# Population-scale multiome immune cell atlas reveals complex disease drivers

**DOI:** 10.1101/2025.11.25.25340489

**Authors:** Masahiro Kanai, Toni M Delorey, Jarno Honkanen, Rodosthenis S Rodosthenous, Julianna Juvila, Shane Murphy, Isabella Teixeira-Soldano, Hee Seung Hwang, Juha Karjalainen, Jussi Halonen, Georgia Panagiotaropoulou, Yuanxiang Zhang, Cristin McCabe, Eric Chen, Kosaku Nanki, Toshimi Yoshida, Kai Liu, Marla Glean, Nitya Mehrotra, Emily P Finan, Daniel Chafamo, Yixiao Zhu, Mikko Arvas, Sanni Ruotsalainen, Zhili Zheng, FinnGen, Mary P Reeve, Mitja Kurki, Caroline BM Porter, Orr Ashenberg, Wei Zhou, Kimmo Pitkänen, Jukka Partanen, Aarno Palotie, Daniel B Graham, Mark J Daly, Ramnik J Xavier

## Abstract

Most genetic variants associated with complex diseases lie in non-coding regions, yet mechanistic insights have been limited by the lack of an empirical framework for characterizing the molecular consequences of regulatory variation. Single-cell profiling of molecular quantitative trait loci (QTL) can connect variants to gene regulation, but prior studies lacked the sample size to detect variants at disease-relevant genes and the simultaneous measurements across regulatory layers needed to trace complete mechanisms from chromatin state to gene expression. Here we show that population-scale simultaneous profiling of chromatin accessibility and gene expression across immune cell types reveals multi-layered regulatory pathways connecting genetic variants to disease. We generated paired single-nucleus ATAC-seq and RNA-seq profiles from 10 million peripheral blood mononuclear cells across 1,108 Finnish individuals, identifying 51,083 *cis*-eQTLs for 20,829 genes, 338,100 *cis*-caQTLs for 210,584 peaks, 119,094 fine-mapped variants, and 496,488 enhancer–gene links. Systematic classification of regulatory mechanisms revealed that variants with complete chromatin-to-expression cascades show twice the disease colocalization of chromatin-only effects, establishing a hierarchy where mechanistic cascade predicts disease relevance. Analysis of evolutionarily constrained genes revealed multi-layered regulatory buffering where chromatin accessibility changes occur with normal effect sizes, but transmission to gene expression is attenuated through systematically weaker enhancer–gene links, reconciling why disease variants preferentially target these genes despite apparent eQTL depletion. We incorporated base editing to experimentally validate causal variants and mechanisms at Finnish-enriched disease loci such as *TNRC18*. This resource provides testable mechanistic hypotheses for over half of immune disease associations.

## Supplementary Tables for "Population-scale multiome immune cell atlas reveals complex disease drivers" (part 1 of 3)

### Sheet: ST1
Supplementary Table 1. Overview of snMultiome
ID	snrna_n_qc_nuclei	snatac_n_qc_nuclei	snmultiome_n_qc_nuclei	snrna_median_total_counts	snrna_median_total_counts_wo_highly_expressed	snrna_median_n_genes	snrna_median_pct_counts_mito	snatac_median_total_counts	snatac_median_total_counts_wo_highly_expressed	snatac_median_n_peaks	snatac_median_TSS_enrichment	multiplexed
1	8016	6018	6005	1942	1307	1104	11.1292	4425	4258.5	3929.5	6.62431	TRUE
2	5962	3946	3932	778	525	555	9.48913	3091	2975	2866	5.85868	FALSE
3	9480	6683	6680	1724	1143	995	7.39856	4344	4178	3845	6.69519	TRUE
4	8818	6718	6712	1878.5	1267	1064	11.7147	5076.5	4880.5	4418	6.53034	TRUE
5	5858	4401	4391	1432	974	907	11.2296	4531	4362	3976	6.44491	TRUE
6	8610	6386	6373	2252	1512	1223	6.31436	5174	4976	4438.5	6.74217	TRUE
7	12820	8075	8045	1461	1008	907	10.6572	4569	4396	4085	5.74653	FALSE
8	12058	9725	9715	1652	1106	983	7.36127	5275	5073	4571	6.40001	TRUE
9	9645	7256	7246	1002	683	660	11.1531	5527.5	5319.5	4739.5	6.59341	TRUE
10	11340	8204	8194	1849	1244	1052	8.57803	5069	4880	4448	6.28433	TRUE
11	10095	8361	8343	2197	1511	1220	12.3083	7414	7139	6206	6.22859	FALSE
12	11211	8314	8305	2037	1361	1168	7.83455	4834.5	4661.5	4213.5	6.72491	TRUE
13	9904	7200	7189	2067	1373	1183	7.00394	4760.5	4585.5	4154.5	6.61135	TRUE
14	9095	6507	6500	2209	1476	1197	6.13471	5038	4847	4342	6.76853	TRUE
15	9289	7318	7306	1693	1140	982	10.3825	7262	6989.5	6181.5	5.80968	TRUE
16	6182	0	0	2027	1378.5	1141	11.7722	NA	NA	NA	NA	FALSE
17	10421	7161	7152	1827	1239	1042	9.05947	3640	3505	3294	6.56267	TRUE
18	8441	1315	1314	1476	992	864	10.5109	4064	3903	3609	6.65881	TRUE
19	8540	4785	4773	1883	1253	1081	9.54621	3459	3332	3134	6.87837	TRUE
20	28920	7490	7483	1155	791	724	8.83621	2713	2611.5	2582	5.92224	FALSE
21	10653	7729	7718	1892	1267	1092	7.35294	5203	5009	4538	6.20945	TRUE
22	9252	6377	6329	1951.5	1313	1108.5	6.41115	4561	4385	4009	6.39101	TRUE
23	12318	8272	8263	1870	1257	1067	10.3448	3893	3745.5	3494.5	6.64819	TRUE
24	10714	8042	8030	1667	1094	976	8.12844	4333.5	4169.5	3812	6.76782	TRUE
25	7644	4863	4849	1930	1284	1128	9.42398	3225	3108	2950	6.68828	TRUE
26	11026	8400	8378	3023	2014	1496.5	8.15915	6142	5914.5	5164.5	6.67538	FALSE
27	12607	8504	8495	1364	905	897	7.11528	3462.5	3332.5	3136	6.70801	TRUE
28	9104	6506	6488	1997	1339	1106	8.60079	3923.5	3778	3482	6.8009	TRUE
29	11450	8703	8692	1972	1321.5	1096	9.70243	4100	3944	3652	6.68719	TRUE
30	9180	7314	7301	1777	1200	1013	8.8858	7311	7034	6199	5.81499	TRUE
31	11038	4569	4566	1613	1078	957	9.08277	2989	2878	2751	6.55929	TRUE
32	11288	7858	7845	1874	1266	1086	9.58668	4215	4056	3717	6.77675	TRUE
33	9960	7172	7158	1985	1345.5	1124	9.47827	4609.5	4434	4102	6.23825	TRUE
34	9012	6920	6901	1046	709	683	10.8539	4229.5	4066	3778	6.37968	TRUE
35	10706	7686	7672	1889	1274	1080	7.5092	5207	5010.5	4545	6.65984	TRUE
36	8430	6458	6445	1216	828	794	10.1585	7496	7214.5	6239.5	6.036	FALSE
37	6763	5187	5172	1549	1053	973	10.4618	4517	4347	3995	6.42636	TRUE
38	6588	3492	3478	606	409	452	9.38628	2669	2574	2513.5	5.97843	FALSE
39	9987	7888	7882	2350	1563	1300	7.15828	5145	4957.5	4442	6.80378	TRUE
40	10438	7802	7795	3352.5	2267	1564	10.6295	6512	6268.5	5505.5	6.42751	FALSE
41	11791	8609	8577	1753	1180	1022	7.92805	4307	4145	3904	5.8504	TRUE
42	10962	7754	7745	1875	1261	1126	7.15499	4034	3884	3567.5	7.03908	TRUE
43	12596	8860	8836	1873.5	1263.5	1062	8.85375	4643	4469	4067	6.64699	TRUE
44	11086	8226	8213	2088	1398	1174	7.0427	5214.5	5020	4494.5	6.58574	TRUE
45	5990	3937	3935	3425.5	2322.5	1627	10.3842	3672	3532	3354	6.3285	FALSE
46	6540	1777	1776	2584	1779	1316	8.34058	3182	3060	3005	4.80102	FALSE
47	8755	5317	5297	1830	1219	1043	8.08445	3485	3356	3131	6.88201	TRUE
48	11821	7908	7902	1695	1148	1030	7.5228	6362.5	6126	5450.5	5.92032	FALSE
49	10899	7456	7445	1818	1226	1080	7.2324	3845	3698.5	3398	6.97995	TRUE
50	9568	6773	6762	1637	1097	984	9.62169	3995	3852	3558	6.68406	TRUE
51	11722	8660	8649	1698	1122	1005	10.4404	4172	4019	3669.5	6.9419	TRUE
52	10771	8120	8093	2147	1447	1188	6.82128	5528.5	5326	4722	6.64012	TRUE
53	11438	8083	8066	2438	1632	1234	7.53532	5692	5475	5110	6.08505	FALSE
54	6813	4569	4559	1346	925	818	11.9874	4978	4799	4355	6.38381	FALSE
55	15218	8935	8932	2105	1431	1183	8.58069	4732	4552	4271	6.02352	FALSE
56	9294	0	0	2347	1594.5	1239.5	9.79426	NA	NA	NA	NA	FALSE
57	10374	7886	7877	1824	1200	1039	9.54083	3977.5	3830	3536	6.84271	TRUE
58	7788	5147	5143	1561	1057	947	8.09987	4538	4373	4000	6.68941	FALSE
59	7737	5632	5628	1851	1248	1089	8.32819	4416	4253	3944	6.32598	TRUE
60	9405	7171	7163	2028	1366	1148	8.13912	5737	5523	4908	6.53678	TRUE
61	9831	6910	6899	1974	1323	1113	7.54767	3987	3835.5	3537	6.78986	TRUE
62	9269	6830	6812	1839	1222	1073	10.8137	4019	3871.5	3588.5	6.74311	TRUE
63	9514	7193	7185	2187	1471	1168	8.0114	5048	4856	4321	6.79321	TRUE
64	9969	7766	7750	1098	749	708	11.7526	5898.5	5679.5	5065.5	6.57986	TRUE
65	11519	8566	8559	1993	1341	1107	7.49064	5337.5	5137.5	4597.5	6.45505	TRUE
66	8835	5413	5404	3457	2338	1589	7.46479	3686	3545	3342	6.25514	FALSE
67	10496	8474	8469	2294	1532	1237	7.00991	5220	5022	4505	6.72439	TRUE
68	7987	3603	3597	3459	2352	1642	6.47989	3727	3592	3476	4.7717	FALSE
69	8676	6625	6608	908	612	630	8.53356	5040	4851	4327	6.86038	TRUE
70	6303	4399	4394	1598	1084	980	9.54228	4132	3980	3725	5.89232	FALSE
71	10903	8301	8297	1817	1224	1076	9.16391	5416	5210	4702	6.49673	TRUE
72	7857	5895	5880	2127	1425	1138	8.01282	4997	4811	4284	6.86254	TRUE
73	3255	2753	2749	1498	996	973	8.82469	5298	5101	4674	5.97558	FALSE
74	10619	7132	7123	1771	1193	1010	9.12281	4035	3882.5	3570	6.70564	TRUE
75	10237	7128	7123	1523	1025	926	9.05888	3997.5	3848	3623	6.43984	TRUE
76	7410	5038	5029	1673	1117	965	8.27722	4091	3933.5	3608	6.83433	TRUE
77	18492	10804	10769	1450	972	904	8.03645	4383	4216.5	3853.5	6.65931	FALSE
78	7971	4263	4254	2178	1464	1158	11.5779	4299	4142	3870	6.62005	TRUE
79	9619	6850	6845	2669	1834	1313	10.2952	6904	6643.5	5956.5	5.487	FALSE
80	9964	8140	8130	1522	1016	910	8.62483	5657.5	5444	4869.5	6.25252	TRUE
81	8898	6642	6632	1858	1235.5	1036	9.60247	3728	3589	3329.5	6.77596	TRUE
82	11049	7706	7686	1657	1119	977	10.8518	3966	3815.5	3538.5	6.6903	TRUE
83	13192	7132	7123	1926	1320	1100	9.1288	3417	3289	3132	6.35425	FALSE
84	5072	3227	3055	931	633	614	7.28162	6555	6301	5702	6.16164	FALSE
85	9690	4548	4540	2006.5	1351	1108	11.7	3820.5	3674	3422.5	6.8077	TRUE
86	9737	4854	4844	1913	1279	1087	10.6045	3816.5	3672.5	3413.5	6.77928	TRUE
87	10601	7268	7264	1713	1143	1030	8.19838	3918	3776.5	3559.5	6.00211	TRUE
88	11809	8804	8796	2136	1429	1201	7.10361	4826	4645.5	4214	6.60459	TRUE
89	11236	7412	7406	1501	1015	923	9.09091	3800	3658.5	3436.5	6.46169	TRUE
90	5682	3756	3752	2225.5	1507.5	1239	7.9327	4892	4709	4318.5	6.24116	FALSE
91	9462	7418	7407	2536.5	1688	1330	7.2908	4884	4702	4254	6.69839	TRUE
92	14266	10966	10957	1706	1143	1014	8.86286	5479	5278	4803	6.39229	FALSE
93	4784	3920	3913	2476.5	1663	1352	7.27381	13163	12674.5	10157.5	5.7348	FALSE
94	4039	2896	2890	1204	835	787	11.5312	4386.5	4220.5	3931	5.9264	TRUE
95	9819	7440	7417	1942	1311	1110	6.46872	6130	5899.5	5195	6.59076	TRUE
96	15514	12275	12264	1368	909.5	875	8.4785	6181	5946	5303	6.22019	FALSE
97	8777	1446	1446	1583	1070	945	10.0462	2555.5	2453.5	2408.5	5.61723	TRUE
98	9570	7205	7191	2054	1387	1124	9.5614	4545	4368	4016	6.58508	TRUE
99	8520	6369	6363	2175	1444	1246	6.56754	5306	5101	4559	6.83688	TRUE
100	7295	6048	6041	2311	1547	1247	8.39631	6247.5	6003.5	5317.5	6.3766	TRUE
101	9587	7223	7208	1969	1330	1105	11.7755	4436	4270	3927	6.69331	TRUE
102	8809	7083	7072	3035	2056	1480	10.7512	8878	8550	7148	6.2206	FALSE
103	10316	7375	7356	2050.5	1377.5	1152	8.14971	4134	3977	3664	6.79031	TRUE
104	10088	7291	7271	1882	1275	1104	8.46381	4229	4071	3720	6.89892	TRUE
105	9341	7155	7148	2080	1384	1156	9.37327	5137	4945	4395	6.94012	TRUE
106	10066	7571	7562	2114	1427	1149	7.225	5406	5198	4644	6.43219	TRUE
107	11717	8236	8232	1853	1251	1069	9.6319	4637.5	4469	4088.5	6.39463	FALSE
108	10651	7419	7395	3046	2080	1516	9.25029	7702	7417	6601	5.06968	FALSE
109	10847	6607	6598	1578	1049	947	8.02721	3383	3257	3032	7.03383	TRUE
110	10000	6398	6382	1598.5	1069	946	10.0148	3566	3432	3190.5	6.88843	TRUE
111	8924	6555	6551	2121.5	1415.5	1167	5.98471	4902	4713	4214	6.85757	TRUE
112	9344	7700	7692	2285.5	1541	1258	9.36661	6308	6070	5367.5	6.44089	TRUE
113	7988	5120	5113	1150	783	774.5	9.69005	3672.5	3540	3323.5	6.19174	FALSE
114	10635	8657	8653	1578	1056	944	8.27138	5501	5293	4746	6.35336	TRUE
115	6573	4052	4047	1842	1240	1034	9.48172	3112	2995	2835	6.708	TRUE
116	10027	7546	7537	2171	1465	1147	7.53532	5730	5518.5	4933	6.36053	TRUE
117	10693	7769	7749	1801	1226	997	12.3797	4544	4373	4038	6.4941	TRUE
118	4840	4105	4095	1573	1069	986.5	11.5611	9553	9213	7764	5.97579	FALSE
119	10214	1721	1721	2144	1438	1167	6.94056	4605	4427	3993	7.08283	TRUE
120	8794	5986	5945	1900	1273	1090	8.69467	3269.5	3148	2985	6.682	TRUE
121	8125	5687	5679	1847	1225	1079	8.45722	3913	3766	3495	6.74531	TRUE
122	3275	2214	2213	2276	1553	1315	9.85804	5210.5	5024	4552	5.77539	FALSE
123	9791	7567	7558	1686	1122	981	9.17703	4912	4724	4263	6.54137	TRUE
124	9084	6470	6466	1866	1256	1060	8.30399	4896.5	4714	4295	6.62228	TRUE
125	10706	7734	7728	1913	1275	1063	9.92252	4269	4107	3799	6.71467	TRUE
126	8590	7219	7205	1888	1282.5	1081	13.015	7764	7475	6471	5.88545	FALSE
127	8340	5273	5251	1782	1181	1008	9.52983	3311	3190	2977	6.86793	TRUE
128	9505	6920	6910	1924	1307	1089	10.383	4677	4500.5	4157	6.2747	TRUE
129	10630	7126	7115	1657	1100	980	7.55103	3642	3504	3254	6.84557	TRUE
130	7514	6012	5996	2126	1423	1143	10.8851	4774.5	4599.5	4235.5	6.49906	TRUE
131	5402	4095	4091	1421	962	928.5	10.5538	4590	4419	4010	6.57597	TRUE
132	8968	6910	6900	1798	1200	1066	7.10391	5427.5	5223.5	4769	6.06544	TRUE
133	10274	7097	7086	1646	1108	977	9.7769	3652	3515	3330	6.06547	TRUE
134	7228	4360	4348	1959.5	1313	1106	9.22519	3396	3265.5	3057	6.81619	TRUE
135	6059	4487	4485	868	588	595	9.76891	4754	4568	4112	6.79207	TRUE
136	9346	1418	1418	1398	933	855	10.8375	3698	3558.5	3323.5	6.89672	TRUE
137	11958	4529	4523	1731.5	1165	997	10.5918	2967	2855	2734	6.51881	TRUE
138	15806	12514	12506	1408	952	876	8.07453	6368.5	6129.5	5396	6.59176	FALSE
139	8656	4787	4780	1918	1279	1100	10.0597	3444	3316	3094	6.92315	TRUE
140	7879	5594	5580	2073	1384	1161	7.08354	4385.5	4222.5	3832.5	6.85384	TRUE
141	11021	7378	7370	1420	957	910	8.13953	4292	4134	3873	5.77773	FALSE
142	8280	5506	5500	2889.5	1941	1488	7.08877	3663.5	3522	3329	6.72338	FALSE
143	9816	6841	6837	1847	1226	1090	7.95153	3778	3637	3387	6.7148	TRUE
144	10157	7376	7362	1928	1303	1135	9.15565	4577.5	4407	4076	6.23525	TRUE
145	7398	5239	5229	1967	1344	1112	12.059	5119	4930	4472	6.10501	FALSE
146	7372	5566	5563	1734	1164	1036	8.80136	5298	5097.5	4586	6.56386	TRUE
147	10250	8146	8139	1784	1205	1028.5	10.9338	7845.5	7553	6640.5	5.73726	TRUE
148	6617	5101	5093	1036	702	682	11.3752	4294	4129	3818	6.49498	TRUE
149	10944	7521	7504	1924	1289	1069	8.38731	4332	4172	3859	6.56339	TRUE
150	18784	12764	12756	1707	1145	1016	7.19371	4755	4574.5	4128.5	6.74225	FALSE
151	8421	6175	6172	1662	1141	966	13.1579	7139	6863	5982	5.94478	FALSE
152	8548	6731	6730	2150	1446	1196	7.74813	5359	5153	4750	5.99311	TRUE
153	15833	11648	11632	2868	1911	1454	7.36491	4976	4796	4319.5	6.70994	FALSE
154	8861	6801	6792	2480	1659	1305	5.36009	8654	8329	7196	5.54582	TRUE
155	8959	1738	1730	2211	1478	1205	6.54685	4660.5	4480	4030	7.02083	TRUE
156	10125	6883	6875	1628	1065	978	8.31693	3745	3606	3331	6.87244	TRUE
157	9818	6633	6623	1649.5	1116	969.5	10.225	4042	3890	3599	6.72185	TRUE
158	11459	8827	8819	1761	1173	1052	6.31498	5338	5135	4695	6.0637	TRUE
159	17147	6580	6577	1480	999	905	8.32653	3780.5	3635.5	3432	6.31067	FALSE
160	8468	6237	6231	1723	1136	1010	8.74348	3796	3652	3382	6.81467	TRUE
161	11128	8824	8816	1626	1078	965	7.94789	5262	5063	4587.5	6.25115	TRUE
162	12148	9796	9788	1603	1068.5	966	7.01163	5322	5120	4613	6.29621	TRUE
163	9796	6931	6923	2024	1372	1154	8.62701	4329	4170	3878	6.28671	TRUE
164	9265	6656	6650	1845	1235	1080	8.50488	4274	4111	3798.5	6.67362	TRUE
165	13698	10948	10935	1109	751	720	10.2263	9240	8890.5	7242	6.43819	FALSE
166	10762	8250	8235	2022.5	1358	1153	5.3135	5880.5	5659	5003	6.52628	TRUE
167	4429	3143	3137	2815	1928	1486	10.2606	7083	6827	6033	6.04768	FALSE
168	10383	7196	7186	1943	1302	1098	10.6626	4177	4021.5	3709.5	6.75482	TRUE
169	3253	2708	2707	3076	2048	1635	6.04599	8202.5	7898.5	6458.5	6.91805	TRUE
170	9233	6404	6390	2041	1365	1144	7.14286	4180	4024.5	3677	6.84967	TRUE
171	9768	6742	6719	1938.5	1318	1108	11.7357	4113	3958	3725.5	6.53737	TRUE
172	11281	7025	6997	1685	1121	988	7.84447	3379	3253	3031	6.9569	TRUE
173	9063	1276	1270	1451	972	881	8.37084	3565	3432	3199.5	6.86221	TRUE
174	9222	7118	7114	2767	1881	1394	12.519	7146	6878	5953	6.4229	FALSE
175	10414	1754	1748	1474.5	985	889	9.1983	4145	3988.5	3689.5	6.76288	TRUE
176	10686	7650	7637	1875	1270	1056	8.92892	4497.5	4328.5	4017.5	6.21897	TRUE
177	7070	5405	5394	1834	1240	1069	10.9699	6063	5841	5169	6.55839	FALSE
178	11754	7982	7968	1864	1251.5	1073	9.72577	4009	3856	3557	6.77074	TRUE
179	10908	8991	8980	1695	1143	965	11.2356	6278	6044	5392	6.06129	TRUE
180	13213	11064	11040	1391	945	889	9.25773	10947.5	10536	8482.5	6.07066	FALSE
181	8268	6617	6606	2282	1535	1234	8.60383	5616	5406	4807	6.47406	TRUE
182	5700	3587	3577	1647	1126.5	979	7.94998	5495	5283	4803	6.01036	FALSE
183	9380	1511	1507	1626	1101	967	10.7062	2499	2404	2367	5.68574	TRUE
184	12116	8379	8366	1543	1040	951	8.98812	3865	3721	3508	6.4315	TRUE
185	12070	9117	9101	2004	1350	1131	6.62856	5883	5662	5013	6.48574	TRUE
186	11000	6814	6806	1683	1127	994	8.08373	3526	3391	3173.5	6.7238	TRUE
187	8333	5382	5354	1968	1323	1104	9.75301	3215	3094	2931.5	6.6219	TRUE
188	8938	1036	1036	1550	1047	924	8.33333	2421.5	2328.5	2288.5	5.53017	TRUE
189	9861	7145	7137	1595	1047	964	7.45898	3980	3829	3502	6.88468	TRUE
190	11821	7908	7896	1660	1115	988	7.7937	3582.5	3451.5	3227.5	6.64656	TRUE
191	3506	2460	2459	1201.5	829	809	10.5952	4126	3974.5	3694.5	6.06209	TRUE
192	11082	8984	8976	2656	1778	1397	9.24392	8949	8607.5	7129	6.41859	FALSE
193	11630	8157	8150	1612	1075.5	971	7.8481	3809	3663	3463	6.10908	TRUE
194	10015	7699	7689	1712	1149	1048	7.84314	5176	4982	4531	6.17008	TRUE
195	10160	8073	8070	1632	1099	998	10.9816	6453	6210	5608	6.18112	FALSE
196	8528	5142	5132	1862	1249	1057	9.84098	3140	3020	2864.5	6.71526	TRUE
197	8018	5803	5790	1930	1297	1059	10.4652	3775	3637	3373	6.81353	TRUE
198	4562	3532	3529	2704	1834.5	1447	7.83003	7797	7514	6414	5.89775	FALSE
199	10573	8187	8174	1678	1120	1034	6.29412	5170	4977	4545	6.17478	TRUE
200	5416	3893	3887	3268	2227	1625.5	8.52975	6073	5851	5319	5.70869	FALSE
201	10765	4685	4677	1748	1175	1018	10.3418	3001	2886	2763	6.56293	TRUE
202	9511	1542	1538	1425	948	868	6.71764	4051.5	3897	3623.5	6.6315	TRUE
203	11172	8844	8801	2492.5	1664	1373	6.58764	5021.5	4833.5	4350	6.86077	TRUE
204	7189	5639	5636	1989	1327	1130	8.77081	6690	6440	5720	5.99524	TRUE
205	11138	8219	8211	1751.5	1173	1015	7.96553	5065	4872	4408	6.63019	TRUE
206	10882	8655	8634	1811	1210	1048	7.68119	5142	4948	4496	6.27637	TRUE
207	8437	6553	6539	1735	1174	1000	10.4588	6739	6486	5757	5.84539	TRUE
208	8007	5918	5909	2374	1586	1243	9.25245	5184	4986	4567.5	6.4661	TRUE
209	10449	7568	7565	1981	1339	1128	9.65497	4594	4417.5	4099.5	6.25634	TRUE
210	9866	7524	7514	1650	1100	1019	6.77102	4982	4791.5	4361	6.2318	TRUE
211	10102	6854	6843	1743	1166	1012	7.61597	4298	4135	3790	6.84739	TRUE
212	11142	7852	7835	1803	1206	1060	9.45914	4178.5	4023	3721	6.75695	TRUE
213	9472	6617	6611	1728	1152	1017	6.55835	4587	4414	4019	6.76357	TRUE
214	8641	6292	6284	1812	1225	1067	7.72686	4254	4089	3742.5	6.9454	TRUE
215	8136	6281	6270	2228	1492	1189	7.90349	5131	4937	4401	6.88683	TRUE
216	9526	5771	5765	1708	1139	1007	10.0386	3471	3341	3113	6.87153	TRUE
217	9863	7040	7026	1786	1189	1013	9.12191	3785	3644	3383	6.80614	TRUE
218	11275	8895	8890	2305	1542	1252	7.30122	5066	4877	4378	6.76823	TRUE
219	7827	6293	6280	2294	1520	1283	6.07477	5302	5099	4572	6.74956	TRUE
220	5403	3851	3848	2091	1403	1207	6.83371	6280	6050	5284	6.77638	FALSE
221	9546	7433	7429	998	669	667	8.97896	5420	5219	4646	6.70841	TRUE
222	9917	7246	7241	2491	1678	1284	11.3748	5919.5	5690	5048	6.29514	FALSE
223	6422	5072	5067	977.5	663	651.5	10.8492	5579	5368	4806	6.68129	TRUE
224	8711	6964	6943	1166	782	762	9.58549	6608	6359.5	5481	6.63792	FALSE
225	7527	5485	5477	2186	1460	1198	7.6429	4776	4599	4119	6.92098	TRUE
226	7772	6856	6848	1563	1012	981	5.19733	3900	3754	3540	6.25642	FALSE
227	10234	7832	7827	1956.5	1306	1124	10.4599	4231	4073	3758	6.79664	TRUE
228	11752	8996	8993	2598.5	1742	1352	10.2014	6157.5	5924.5	5200.5	6.48151	FALSE
229	8577	6662	6658	1970	1306	1146	8.48485	6340	6105	5441	6.01995	TRUE
230	6838	5226	5218	2436	1632	1257	6.03366	8003.5	7692.5	6715	5.47732	TRUE
231	9818	7775	7760	2057	1383.5	1142	10.6352	6470	6228	5526	6.04792	TRUE
232	18123	0	0	2591	1724	1383	5.716	NA	NA	NA	NA	FALSE
233	11568	8967	8960	1611.5	1071	964	10.6707	4951	4768	4319	6.68451	TRUE
234	5245	3742	3732	1529	1061	867	13.2468	5548	5340.5	4842.5	6.19895	FALSE
235	4928	0	0	3829	2548.5	1829	6.95059	NA	NA	NA	NA	FALSE
236	10328	7933	7912	2019	1356	1142	6.92894	6016	5791	5114	6.42849	TRUE
237	14990	10433	10430	1499	1025	915	9.24887	4998	4805	4470	6.25016	TRUE
238	6370	5201	5192	2548	1720.5	1285.5	8.82404	6302	6058	5364	6.36852	TRUE
239	10164	7130	7123	1844.5	1249	1031	8.07032	4880	4696.5	4264	6.69101	TRUE
240	10066	7261	7245	1613	1097	936.5	12.2443	4090	3938	3638	6.69152	TRUE
241	8206	0	0	2094.5	1417	1150	11.3627	NA	NA	NA	NA	FALSE
242	7228	5718	5666	1017	693	681	10.2677	7244	6977.5	6008	6.24926	FALSE
243	9826	3194	3192	1768	1177	1017	9.58263	2975	2862	2748.5	6.45089	TRUE
244	10125	5638	5626	2015	1352	1137	9.92765	3344	3223	3013.5	6.91715	TRUE
245	11573	8850	8841	1979	1330	1128	7.76398	5990	5764.5	5093.5	6.50819	TRUE
246	22138	15050	15007	1550	1049	962	7.12635	4446.5	4273	3964.5	6.54541	TRUE
247	4001	3508	3501	1452	979	886	10.6506	12135.5	11677	8918	6.46149	FALSE
248	10242	6985	6955	2090	1411	1111.5	9.73185	3425	3293	3129	6.5054	TRUE
249	11268	7836	7820	1801	1203	1073	6.25	4553.5	4384	3993.5	6.84053	TRUE
250	8245	6510	6495	1702	1140	989	11.875	5009	4821	4351.5	6.6135	TRUE
251	6987	5432	5428	3860	2641	1737	10.5505	8228.5	7920.5	6815	6.12909	FALSE
252	8893	6581	6569	1845	1244	1081	9.42741	4649	4474	4141	6.23881	TRUE
253	8119	6663	6645	944	638	645	9.14634	6895	6636	5686	6.68139	FALSE
254	11167	6683	6667	1714	1142	1023	7.6328	3541	3406	3182	6.77531	TRUE
255	19343	14050	14024	1617	1084	1002	7.58995	5320	5119.5	4538.5	7.01588	TRUE
256	10779	7951	7945	1785	1195	1018	8.17501	5287	5085	4596	6.54558	TRUE
257	3537	2517	2511	1341	927	870	11.5764	4468	4294	3979	5.89254	TRUE
258	11119	8171	8160	1906	1285	1096	7.92029	4589	4419	4039	6.68926	TRUE
259	7261	4194	4182	2010	1354	1119	9.12885	3050.5	2934	2787	6.69843	TRUE
260	10245	6369	6362	2019	1341	1143	8.32008	3508	3378	3153	6.94875	TRUE
261	7954	6060	6054	2189.5	1468	1194	9.66715	5154.5	4963	4412	6.90738	TRUE
262	8675	5974	5960	2047	1362	1131	9.36211	3425.5	3296	3073	6.82321	TRUE
263	11220	8185	8178	2718	1840.5	1378	11.7854	5466	5265	4660	6.56843	FALSE
264	9154	5899	5876	1926	1290	1107	10.5873	3410	3282	3108	6.69839	TRUE
265	5601	3903	3890	1392	944	882	9.59903	5308	5108	4708	5.61285	FALSE
266	19167	10726	10707	886	599	627	7.91985	4491.5	4322.5	4082.5	6.04602	FALSE
267	7313	5515	5508	2447	1634	1257	5.8104	8403	8096	7030	5.53064	TRUE
268	6900	4685	4670	1240.5	860	727	12.8248	4377	4209	3902	6.27554	FALSE
269	8584	6171	6156	1968	1328	1111	6.89515	4213	4052	3716	6.79701	TRUE
270	10530	8510	8493	1703.5	1141	978	11.341	5653	5436.5	4877.5	6.50183	TRUE
271	13863	9909	9899	2181	1455	1206	7.88913	6027	5798	5080	6.56668	FALSE
272	10895	7733	7725	1923	1301	1117	8.92857	4253	4093	3800	6.34012	TRUE
273	7256	5579	5575	1477	996	931	9.98464	4536	4368	3990	6.46626	TRUE
274	10302	6577	6573	1892	1266	1072	8.359	3903	3755	3470	6.77553	TRUE
275	7863	6462	6458	2170	1477	1183	13.2024	7018	6754	5972.5	6.11629	FALSE
276	8740	4856	4842	1800	1202.5	1052	8.25319	3232	3112	2916	6.98712	TRUE
277	7403	5484	5474	2379	1602	1312	8.96119	5354	5151.5	4634.5	6.3102	FALSE
278	5305	4322	4308	1777	1205	1070	8.11688	11839	11407.5	9177.5	5.95509	FALSE
279	12696	7964	7959	1630.5	1089	955	8.68706	3522.5	3390.5	3157	6.81401	TRUE
280	18996	10945	10933	1631	1108	959	7.2908	4748	4565	4311	6.06444	FALSE
281	9127	6370	6360	1299	888	847	10.8146	5276.5	5076	4644.5	6.00329	FALSE
282	8826	6865	6849	2195	1475	1185	8.41559	5357	5156	4561	6.7642	TRUE
283	10084	8017	8010	2454	1643	1325	7.61806	5070	4882	4393	6.72809	TRUE
284	10077	0	0	3732	2490	1729	6.13182	NA	NA	NA	NA	FALSE
285	9365	7353	7338	1744	1168	1039	6.69206	5725	5508	4962	6.09001	TRUE
286	11876	9350	9329	933	634	634	9.09091	7940	7644	6404	6.62165	FALSE
287	7266	5591	5587	2462	1643	1269	6.70285	8241	7928	6886	5.51567	TRUE
288	9149	1425	1421	1653	1111	958	9.38303	3876	3731	3471	6.66001	TRUE
289	9540	6124	6113	1603.5	1076	968	7.13565	3814	3675	3416	6.70609	TRUE
290	7686	4387	4379	1916.5	1280	1073	7.6761	3040	2925	2776	6.70492	TRUE
291	5815	4431	4417	2602	1753	1317	7.36743	8413	8096	7024	5.58682	TRUE
292	12673	6592	6588	1741	1192	1000	10.1646	3354	3227	3075.5	6.3344	FALSE
293	10000	5573	5564	1670.5	1109	981	7.04224	3402	3274	3040	6.87091	TRUE
294	7838	6175	6165	1972	1322	1091	10.4878	6644	6392	5682	6.01533	TRUE
295	10536	8207	8173	1967	1323	1136	7.98663	5645	5438	4956	6.06563	TRUE
296	9813	7416	7410	1790	1201	1046	7.63666	5077	4887	4422.5	6.47367	TRUE
297	11569	9257	9245	2500	1670	1375	8.16901	5425	5225	4679	6.71383	TRUE
298	10870	7602	7588	1794	1198	1008	9.77801	3987.5	3837	3546.5	6.62206	TRUE
299	10930	8906	8896	2334	1562	1260	8.79121	7566	7275	6126.5	6.37736	FALSE
300	10613	1948	1944	2308	1561	1228	6.69777	4749	4571.5	4108.5	6.96924	TRUE
301	10932	8616	8592	2450	1649	1320	8.76438	4836	4655.5	4192	6.83621	TRUE
302	7339	5521	5509	2471	1654	1274	5.91233	7847	7548	6585	5.52295	TRUE
303	9503	6719	6714	1968	1320	1127	7.13864	4295	4132	3765	6.90491	TRUE
304	8602	6552	6543	1674	1110	1041	6.27175	5125.5	4936	4514.5	6.18315	TRUE
305	9622	7129	7121	1968	1314	1120	8.09603	4938	4753	4304	6.59952	TRUE
306	13228	9487	9450	2131.5	1430	1185	6.46052	4734	4554	4158	6.52681	TRUE
307	15032	8888	8862	1399	954	906	8.35901	4472	4304.5	4005	5.84599	FALSE
308	9027	6862	6855	2158	1443	1212	7.96253	4769.5	4590.5	4238	6.09363	TRUE
309	10146	8055	8051	1675.5	1114	990	10.0811	5411	5205	4682	6.56915	TRUE
310	9868	7429	7417	1821	1208	1052	10.1148	3846	3705	3418	6.88001	TRUE
311	8817	6106	6097	1927	1286	1083	8.11783	3743.5	3601	3327.5	6.86404	TRUE
312	13865	2191	2189	1146	784	750	11.5966	3090	2973	2857	6.35987	FALSE
313	10787	8667	8641	2299	1544	1234	9.30697	7449	7173	6162	6.08881	FALSE
314	7612	5556	5545	997	678	705	8.98158	5540.5	5340	4770	6.42715	FALSE
315	7912	6079	6072	950	639	656	10.1091	4163	4005	3724	6.51201	TRUE
316	9196	6179	6174	2071	1422	1124	10.5309	5179	4982	4439	6.78168	FALSE
317	8890	6632	6627	2444	1635.5	1279	5.39456	7564	7276.5	6356	5.71623	TRUE
318	8476	6507	6496	2070.5	1373.5	1115	7.75889	5171	4978	4412	6.78343	TRUE
319	9028	1458	1452	1518	1014	920	9.22917	3879	3730	3459.5	6.79524	TRUE
320	9917	7616	7594	2902	1959	1482	8.36052	7286.5	7014.5	6014.5	6.48828	FALSE
321	10120	7952	7940	1948.5	1298	1116	11.3515	4308	4148.5	3815	6.78142	TRUE
322	9171	6556	6553	1768	1176	1011	10.411	3621	3484	3231	6.93662	TRUE
323	9678	7208	7189	1714.5	1156	1005	12.4264	3858.5	3715	3492	6.10121	FALSE
324	7492	5256	5247	2224.5	1491	1215	10.118	4354	4192	3845.5	6.7146	TRUE
325	8990	6233	6223	1806	1215	1074	7.48603	4159	4000	3721	6.38441	TRUE
326	12028	6107	6105	1737	1159	993	10.3992	2999	2883	2762	6.56427	TRUE
327	7976	5950	5941	1541	1043	970	10.624	4298	4136	3822	6.59706	TRUE
328	7508	5861	5851	2403	1618.5	1289	6.53373	5352	5149	4615	6.57569	TRUE
329	10748	8140	8130	1765	1188	1026	9.36674	4891.5	4707.5	4266	6.60498	TRUE
330	4822	3413	3410	1254.5	865	841	9.83113	4313	4145	3855	5.93573	TRUE
331	10731	8291	8270	2315	1564	1279	8.07514	6900	6639	5811	6.11918	FALSE
332	10116	7385	7359	2010	1351.5	1131	8.16381	5159	4965	4511	6.26187	TRUE
333	7749	5679	5669	2218	1474	1196	9.2963	4494	4327	3961	6.60912	TRUE
334	6573	5303	5295	3058	2059	1512	8.42912	8398	8076	6784	6.29371	FALSE
335	6939	0	0	2252	1530	1189	11.3949	NA	NA	NA	NA	FALSE
336	12619	10229	10195	1702	1136	1014	7.99759	5288	5092	4614	6.21892	TRUE
337	8219	6326	6314	2268	1513	1197	8.28924	5452	5251.5	4650.5	6.70908	TRUE
338	10228	6169	6153	1037	690	690	7.55387	3734	3595	3324	7.20839	FALSE
339	9261	6875	6860	2164	1490	1193	10.7087	5719	5504	4959	6.11581	FALSE
340	7047	5128	5118	1664	1133	1014	9.67742	4194.5	4033.5	3769.5	6.5028	TRUE
341	8524	4076	4064	1780	1207	1033	10.7603	2957.5	2845	2746	6.08157	TRUE
342	9824	7091	7081	2106.5	1417	1154	8.07861	5555	5345	4860	6.17979	TRUE
343	7231	1300	1298	1618	1093	948	10.3335	2597.5	2503	2456.5	5.60469	TRUE
344	14862	10698	10669	2304	1551.5	1252	8.54577	4490	4323	3949	6.93639	FALSE
345	12108	8079	8055	1874	1258	1074	8.68759	4919	4732	4251	6.72231	FALSE
346	13198	10848	10830	1112	758	723	11.2008	9920	9551	7612	6.44737	FALSE
347	10326	8115	8106	1680	1131	987	6.66667	7158	6886	6083	5.82534	TRUE
348	10222	6815	6806	1719	1140	1001	8.88139	3796	3654	3396	6.69918	TRUE
349	7399	5455	5449	1528	1031	941	9.20974	4394	4231	3906	6.47024	TRUE
350	8311	6139	6135	2169	1453	1192	6.48526	5082	4892	4366	6.76923	TRUE
351	19166	9336	9324	1268	858	790	7.92762	4178.5	4020.5	3743	6.42681	FALSE
352	10663	7138	7121	1817	1211	1054	8.10959	3797	3652.5	3396.5	6.57321	TRUE
353	12619	8041	8035	1414	950	889	9.75192	3455	3324	3127	6.70852	TRUE
354	10824	8072	8066	1929	1291	1112	8.25446	4743.5	4568	4137	6.78629	TRUE
355	5226	3784	3774	931	636	650	10.0763	4426	4256	3965	5.95672	FALSE
356	5667	4579	4569	2663	1785	1350	10.8681	7047	6778	5709	6.62241	FALSE
357	6149	4221	4197	1666	1148	944	12.181	4441	4271	3975	6.13564	FALSE
358	11005	8437	8423	975	663	654	9.78723	5284	5085	4539	6.72732	TRUE
359	7529	6161	6154	1400	946	892	8.11997	9069	8735	7226	6.14438	FALSE
360	10865	8847	8826	1730	1162	989	8.96552	5425	5222	4720	6.17639	TRUE
361	9172	6971	6966	1598	1076	953	9.33164	6742	6489	5751	5.83969	TRUE
362	11655	9561	9552	1579	1055	958	8.31038	5825	5609	5003	6.28571	TRUE
363	9759	7107	7092	1970	1316	1137	8.81339	4250	4091	3753	6.85845	TRUE
364	7496	5063	5025	2033	1358	1172.5	9.05029	3375	3249	3075	6.63454	TRUE
365	9263	6951	6946	1976	1314	1102	10.0346	4298	4138	3803	6.76357	TRUE
366	16064	11678	11671	1843.5	1233	1069	7.28359	6049.5	5817.5	5008.5	6.76887	FALSE
367	10647	8349	8336	1731	1164	990	9.5064	7341	7064	6241	5.7176	TRUE
368	8887	6022	6019	1616	1090	976	10.45	3848.5	3704	3428	6.77736	TRUE
369	9706	6792	6780	2112	1428	1161	8.07488	4328	4165	3806	6.81088	TRUE
370	12476	7719	7701	1538	1035	944	8.669	3692	3554	3354	6.48335	TRUE
371	10825	7670	7662	1804	1211	1029	8.20471	4798	4612.5	4218.5	6.35711	TRUE
372	10708	8035	8029	2043	1366	1168	6.58382	5474	5273	4719	6.52097	TRUE
373	10522	7612	7603	1736	1165	979	10.2859	4775.5	4597	4172.5	6.69967	TRUE
374	8984	6455	6441	1695	1139	1012	6.82472	4518	4350	3968	6.71865	TRUE
375	8777	6688	6667	970	663	681	9.65347	4699	4524	4182	6.15322	FALSE
376	6479	4770	4756	1630	1117	948	11.1416	5064.5	4877.5	4418	6.36369	FALSE
377	6605	5160	5148	1086	742	703	12.0332	4626.5	4449.5	4115.5	6.47465	TRUE
378	9018	5911	5898	1846	1236	1062	7.77892	3964	3816	3529	6.7272	TRUE
379	11804	7305	7295	1621	1088	953	9.6237	3547	3415	3198	6.6562	TRUE
380	14022	9198	9191	1487	1000	945	7.72172	4890	4705.5	4197.5	6.99912	FALSE
381	9915	3859	3849	1700	1141	1012	10.9098	2839	2729	2612	6.57022	TRUE
382	7535	5350	5345	1685	1148	1006	9.78224	4945.5	4763.5	4319	6.48148	FALSE
383	13687	10231	10217	2148	1442	1177	9.19619	5148	4958	4483	6.4966	TRUE
384	11712	8302	8286	1991	1348	1138	8.96708	4437	4270	3962.5	6.29371	TRUE
385	10801	7810	7801	1984	1332	1114	7.86096	4748	4567	4143	6.53746	TRUE
386	9685	6608	6595	1926	1285	1072	9.1419	4026	3875.5	3603	6.51547	TRUE
387	5672	3115	3108	2105	1436	1189	11.6797	3350	3225	3111	5.63754	FALSE
388	9611	5087	5081	2048	1374	1156	10.9085	3997	3843	3580	6.80469	TRUE
389	13084	10143	10131	1571	1060	975	10.3835	6613	6365	5494	6.7592	FALSE
390	10843	7108	7099	1960	1310	1117	8.70968	3684	3545	3311	6.58599	TRUE
391	9301	8437	8408	1561	1015	939	9.25018	5164	4970	4482	6.40346	FALSE
392	11470	8261	8244	1940	1294	1112	8.17141	5148	4960	4526	6.24954	TRUE
393	7892	6373	6326	2186.5	1462	1248	6.6206	6114	5886	5197	6.55227	TRUE
394	11714	6755	6741	1404	944	877	8.65107	3308	3184	3000	6.59639	TRUE
395	6471	4155	4150	1310	870	813	8.55899	3289	3163	2963	6.85981	TRUE
396	5913	4938	4927	1756	1171	1038	9.27771	4907.5	4726	4354	5.95193	FALSE
397	8282	5797	5786	2180.5	1452	1191	9.00652	4344	4180	3847	6.72523	TRUE
398	8791	6411	6393	1776	1191	1006	10.4585	4761	4587	4164	6.62999	TRUE
399	10336	8112	8095	2119	1423	1154	9.59631	5233.5	5034	4632.5	5.90619	TRUE
400	5606	3577	3572	2094.5	1441	1138	11.4286	3986	3834	3615	5.79854	FALSE
401	3939	2965	2961	2275	1564	1186	13.4843	6952	6687	5787	6.08817	FALSE
402	11468	8202	8193	1974	1327	1135	7.82873	4345.5	4184	3815	6.88502	TRUE
403	9406	6737	6731	1896.5	1269	1107	7.67071	4860	4680	4272	6.74401	TRUE
404	11253	6340	6330	1942	1295	1091	9.68718	4123	3971.5	3664.5	6.68153	TRUE
405	13202	9691	9681	1799	1209	1030	9.47927	5318	5117	4625	6.60103	TRUE
406	10739	6729	6719	1619	1074	954	9.25208	3389	3259	3037	7.04096	TRUE
407	10911	7972	7962	1833	1239	1048	9.32287	5068.5	4876.5	4406	6.71051	TRUE
408	11486	8169	8161	1796	1207	1058	9.01549	4346	4183	3885	6.41127	TRUE
409	10800	7219	7210	1930	1291	1109	7.37024	4052	3898	3596	6.69109	TRUE
410	7600	5704	5700	956	647	653	9.10265	4991	4799.5	4306	6.84256	TRUE
411	8399	6576	6567	2129	1418	1177	8.90643	6274	6035.5	5382.5	6.01206	TRUE
412	7397	6259	6248	2401	1612	1317	9.22531	6982	6720	5882	6.43479	TRUE
413	3748	2464	2459	912	614	665	9.1541	4344	4187.5	3815.5	6.80622	FALSE
414	11674	9254	9241	2432	1630	1317	8.50764	5097	4908.5	4407	6.80275	TRUE
415	4004	3491	3486	1860.5	1255.5	1070	9.77186	10697	10299	8150	6.43697	FALSE
416	6046	4555	4543	1502.5	1021	939	10.2885	4555	4387	4005	6.47027	TRUE
417	11328	9329	9322	1729	1161	996	9.33991	6189	5957	5319	6.07546	TRUE
418	11605	9153	9112	1368	911	900	8.05556	9707	9360	7761	6.10253	FALSE
419	9515	7415	7408	2120	1416	1185	7.42358	5103	4910	4517	5.99715	TRUE
420	9370	6649	6637	1831	1230	1057	7.55099	4978	4793	4358	6.31	TRUE
421	10568	7605	7593	1767	1171	994	9.23069	3731	3589	3327	6.89987	TRUE
422	7119	5269	5261	2034	1382	1193	8.01688	5372	5176	4594	6.36794	FALSE
423	9962	7622	7612	1707	1141	977.5	10.8372	5116.5	4926.5	4455	6.54359	TRUE
424	9446	1704	1703	2284	1531.5	1236	7.77778	4990.5	4805.5	4319.5	6.90994	TRUE
425	11060	7881	7865	1938	1295	1111	8.56571	4203	4045	3748	6.47084	TRUE
426	5189	3469	3463	2559	1715	1399	6.76447	4142	3991	3674	6.64541	FALSE
427	10360	7236	7228	1606	1078	984	10.061	4009	3854	3561.5	6.81777	TRUE
428	9035	6342	6328	1583	1059	969	8.92364	3781	3638	3440.5	6.11968	TRUE
429	14155	7301	7287	2641	1768	1408	8.09473	4139	3987	3684	6.90498	FALSE
430	9611	7495	7490	1862	1243	1093	7.04584	5052	4856	4475	6.05412	TRUE
431	6286	4821	4750	1448	982	874	6.46588	8509	8200	6810	6.61006	FALSE
432	8060	6213	6203	2120	1430	1155	8.39402	5087	4892	4510	5.95436	TRUE
433	8869	5880	5867	1839	1227	1064	8.97638	3909	3761	3492.5	6.67333	TRUE
434	7310	5510	5501	2414	1611.5	1244	5.69117	8408.5	8085.5	7014	5.52748	TRUE
435	20978	11712	11698	1141.5	778	757	7.87764	4372.5	4209	3858.5	7.05522	FALSE
436	8659	6459	6443	958	648	641	9.76471	5055	4870	4370	6.76364	TRUE
437	8013	5102	5100	2818	1899	1421	8.16901	3672	3535	3306	6.64579	FALSE
438	11621	8780	8769	2068	1398	1147	8.19316	5721.5	5513.5	4903	6.49772	TRUE
439	9960	7616	7610	1684	1142	980	9.71873	6626.5	6381.5	5663.5	5.85657	TRUE
440	9840	6843	6835	1742.5	1149	1000	11.1973	4306	4144	3837	6.67255	TRUE
441	7726	5392	5385	1113	743	737	8.39714	3536.5	3403	3181	6.9687	FALSE
442	9303	6680	6670	2858	1924	1493	5.74438	4434	4268	3915	6.67054	FALSE
443	7001	5958	5948	1598	1046	992	6.92737	6258.5	6031	5323.5	6.32282	FALSE
444	4612	3268	3260	1316	912	834	11.2115	4715.5	4535.5	4197	5.73131	TRUE
445	8368	6006	5985	2192	1474	1175	9.05739	4122.5	3965	3656.5	6.61561	TRUE
446	7135	5252	5222	2760	1848	1368	4.17884	7578.5	7303.5	6387.5	5.58984	TRUE
447	8664	3163	3159	1585	1063	961	9.15543	2802	2696	2606	6.09825	TRUE
448	8603	4501	4500	1611	1088	957	11.4047	3003	2892	2786	6.10015	TRUE
449	10299	1961	1958	2274	1529	1233	8.99895	5620	5419	4821	6.81412	TRUE
450	7200	5899	5891	2798	1873.5	1460	6.32394	15067	14499	10667	6.36924	FALSE
451	6264	5228	5217	1931.5	1293	1050	14.2199	6353.5	6107.5	5477.5	6.33719	TRUE
452	9667	5876	5860	1594	1064	949	7.49027	3533	3396.5	3174	6.75817	TRUE
453	10188	7325	7312	2028	1369	1132	8.47315	5326	5128	4656	6.22252	TRUE
454	11843	4495	4490	1670	1113	984	10.4527	2833	2726	2616	6.60739	TRUE
455	11206	7989	7967	1795	1205.5	1078	8.39529	4327	4161	3868	6.39724	TRUE
456	9259	7599	7586	2268	1520	1241	8.71593	6406	6167	5429	6.47232	TRUE
457	10810	8039	8027	1991	1331	1144	10.3124	4049	3897	3617	6.79861	TRUE
458	11664	7717	7708	1845	1228	1075	8.15747	3761	3619	3382	6.63752	TRUE
459	10318	7889	7862	1728	1148	1069	6.1952	5258	5059	4597	6.23422	TRUE
460	7476	5103	5086	1885.5	1276	1154.5	8.72247	3319	3200	3041	6.16141	FALSE
461	15983	12699	12678	1317	874	855	9.12752	7159	6896	6042	6.26121	FALSE
462	11438	5030	5025	1828.5	1229	990	11.1145	3066.5	2949.5	2845	6.5367	TRUE
463	12893	8787	8771	1847	1246	1062	10.0161	3938	3791	3527	6.68379	TRUE
464	11602	8384	8369	2026	1340	1163.5	6.36078	4279	4119.5	3774.5	6.83674	TRUE
465	11414	8232	8192	1868	1250	1068	7.14432	5129.5	4934	4494.5	6.26694	TRUE
466	11246	8545	8535	1691	1130	980	7.87455	4573	4405	4006	6.40288	TRUE
467	9228	5951	5942	1638	1100	973	8.25789	3581	3444	3233	6.6527	TRUE
468	10240	7573	7557	2164.5	1455	1205	9.30621	4438	4270	3924	6.72881	TRUE
469	11636	8916	8898	2056	1383	1145	6.63997	5935	5711.5	5039	6.54119	TRUE
470	8687	1383	1383	1369	912	843	8.79077	3929	3779	3509	6.79534	TRUE
471	3710	2685	2674	1293	898	861	10.824	4382	4220	3930	5.94993	TRUE
472	6957	5677	5665	2255	1506	1232	9.05525	9651	9304	7617	6.2534	FALSE
473	11763	8423	8412	1774	1197	1061	6.89964	4120	3963	3624	6.95495	TRUE
474	10711	0	0	1870	1256	1069	11.8298	NA	NA	NA	NA	FALSE
475	4383	3686	3682	1908	1267	1127	7.98824	5709.5	5494	4988.5	5.97928	FALSE
476	7435	5578	5569	1929	1299	1089	9.86908	4401	4230.5	3900	6.61904	TRUE
477	11477	5039	5030	1644	1102	967	9.83146	2938	2827	2707	6.60564	TRUE
478	4313	3074	3069	1295	897	815	12.2727	4415.5	4252	3956.5	5.8162	TRUE
479	9320	1437	1436	1443	967	891	9.01519	3634	3494	3269	6.7978	TRUE
480	8337	5593	5580	1785	1181	1012	9.73668	3415	3285	3061	6.93178	TRUE
481	6752	4803	4794	977	663	684.5	9.40171	4811	4636	4206	6.28352	FALSE
482	7096	5037	5034	2311	1560	1262	8.72536	5099	4911	4472	6.39275	FALSE
483	7016	5521	5518	3098	2114	1519.5	9.75212	6488	6249	5573	5.85332	FALSE
484	10281	1904	1901	2317	1551	1223	8.24468	5903.5	5686.5	5082.5	6.72515	TRUE
485	9520	7187	7186	2349	1562.5	1221	10.7915	5808	5584	4831	6.86118	FALSE
486	8134	3927	3920	1081.5	736	807.5	2.48506	5649	5447	4979	5.93759	FALSE
487	4123	2997	2994	1977	1337	1125	10.8815	5564	5357	4808	6.30754	FALSE
488	7438	2925	2918	1703	1156	967.5	11.6604	2925	2813	2719	6.07753	TRUE
489	11135	8890	8881	1648	1094	1005	7.51055	5111.5	4917	4464.5	6.27163	TRUE
490	10365	7407	7397	1736	1165	1026	8.13008	4779	4598	4178	6.74575	TRUE
491	10161	7256	7243	1943	1300	1107	7.42433	4083.5	3925.5	3614	6.78733	TRUE
492	13544	10257	10238	2032	1370	1146	7.3709	5593	5381	4792	6.44975	TRUE
493	9264	7006	7003	2060	1387	1176	8.06168	6814	6557	5595.5	6.50911	FALSE
494	9046	7012	7004	1958	1309	1131	8.73224	4546.5	4375	4032	6.62508	TRUE
495	11906	6407	6396	1132.5	771	732	9.82391	4436	4266	3985	6.18162	FALSE
496	7672	5715	5710	1780	1214	1036	11.4015	5486	5277	4689	6.62916	FALSE
497	8453	4811	4806	1362	921	810	14.298	3951	3800	3518	6.93728	FALSE
498	8503	6097	6090	2196	1449	1233	8.7073	4510	4342	3961	6.70681	TRUE
499	13159	9293	9283	1535	1038	932	9.04696	4027	3876	3648	6.41788	TRUE
500	10126	7667	7649	2086	1402	1162	7.78018	5539	5328	4772	6.39361	TRUE
501	3961	2799	2794	1260	873	816	9.82114	4268	4104	3822	5.89985	TRUE
502	8991	6777	6769	1817	1225	1043	9.32287	4947	4758	4307	6.49535	TRUE
503	10285	7365	7354	2089	1399	1149	8.06283	4727	4549	4132	6.778	TRUE
504	10149	7537	7532	1940	1303	1126	8.39895	4662	4490	4065	6.76451	TRUE
505	11483	7742	7726	1833	1240	1054	8.32838	4229	4067	3727.5	6.7917	TRUE
506	3108	2016	2011	2769	1892	1390	7.84328	4453	4287.5	4014	5.61237	FALSE
507	11374	7074	7067	1653	1101	993	7.20079	3560	3428.5	3195	6.85684	TRUE
508	9568	7536	7522	2037	1355	1146	9.96855	6575	6327	5645	5.99789	TRUE
509	9929	7353	7336	1559	1045	958	11.0736	4163	4008	3695	6.82538	TRUE
510	9444	6793	6782	2092	1413	1137	8.60175	4170	4013	3692	6.68287	TRUE
511	10219	7247	7236	1829	1224	1076	9.44928	3945	3797	3583	6.07	TRUE
512	7359	5712	5700	998	674	673	10.5627	4391.5	4229	3902	6.46196	TRUE
513	10801	7744	7740	1829	1233	1045	8.72587	4895	4711	4270.5	6.72624	TRUE
514	11110	8056	8043	1993	1336	1135	8.43835	4493.5	4324	3939	6.66214	TRUE
515	8201	6102	6095	1704	1127	1041	6.57534	5030	4842	4384	6.73738	TRUE
516	8681	7348	7335	2372	1596	1295	7.78875	12436.5	11976	9149.5	6.17423	FALSE
517	9508	6658	6646	1973	1324	1103	7.98148	4531.5	4358.5	3953	6.75532	TRUE
518	12364	9314	9290	1962.5	1320	1139	6.44599	5752.5	5540	4893.5	6.62883	TRUE
519	12104	8601	8596	2596	1737.5	1365	9.45446	4706	4531	4125	6.33597	FALSE
520	10950	8515	8507	1686	1141.5	989	8.94493	6752	6497	5762	5.89226	TRUE
521	14906	4677	4654	1427.5	968	872	8.06961	2676	2577	2500	6.49487	FALSE
522	7068	5762	5745	2281	1544	1200	11.4706	8822.5	8493	7118.5	6.04205	FALSE
523	14770	10541	10514	1532	1037	935	10.154	4103	3944	3699	6.36477	TRUE
524	10443	7261	7253	1661	1112	999	7.8473	3723	3583	3392	6.01153	TRUE
525	11809	8301	8295	1934	1294	1121	7.92176	4107	3955	3634	6.84234	TRUE
526	8647	6892	6874	1862	1234	1076	8.28025	6453.5	6212.5	5525	5.99768	TRUE
527	7848	4613	4606	1371	933	864	9.78786	4798	4625	4209	6.43086	FALSE
528	15737	9858	9844	2070	1390	1151	6.19183	4872	4686.5	4253	6.48136	FALSE
529	7102	5777	5768	3460	2336	1631	11.7925	10640	10239	8268	6.06061	FALSE
530	7939	6436	6433	1605	1070	965	8.91608	5341	5140	4626.5	6.31666	TRUE
531	8170	5858	5843	2402	1616	1237	9.65344	4820	4641.5	4262	6.46881	TRUE
532	14009	10547	10530	2007	1359	1083	9.9079	4776	4593	4230	6.53902	TRUE
533	8650	6519	6503	2226	1488	1183	8.06869	4800	4620	4133	6.80179	TRUE
534	9394	6117	6106	1827	1216	1064	9.0059	3718	3583	3325	6.87548	TRUE
535	7509	5039	5022	1996	1347	1084	10.1266	3379	3252	3080	6.53728	TRUE
536	8514	6692	6686	1022	693	670	11.0698	4383.5	4218.5	3906.5	6.36371	TRUE
537	8626	5054	5044	1922	1280	1097	9.90372	3276.5	3152.5	2954	6.92288	TRUE
538	17351	0	0	1120	758	752	8.32178	NA	NA	NA	NA	FALSE
539	9696	6786	6782	1664	1112	972	8.83522	4041.5	3895.5	3566.5	6.78207	TRUE
540	12789	10012	9990	1119	755	762	8.8017	7388	7118.5	6023.5	6.70497	FALSE
541	12010	8075	8060	1887	1265	1073	7.30382	4013	3865	3565	6.69713	TRUE
542	6059	4861	4853	1484	1003	893	10.4249	5180	4986	4660	5.68065	FALSE
543	8697	6771	6765	1696	1134	1007	7.26089	5304	5107	4640	6.16296	TRUE
544	10744	5731	5728	1363	934	821	10.2147	4357	4193	3909	6.04301	FALSE
545	11174	7603	7595	1858	1242	1066	7.96974	3810	3664	3428	6.60421	TRUE
546	6683	4562	4546	1920	1280	1122	9.2511	3244.5	3129	2971.5	6.64057	TRUE
547	8661	6923	6915	1752	1173	1021	9.375	4133	3981	3665	6.97504	FALSE
548	8307	6273	6265	1073	722	680	8.16132	4381	4213	3896	6.0704	FALSE
549	8603	5956	5950	1821	1217	1065	8.56935	4495.5	4326	3943	6.78061	TRUE
550	8961	7290	7284	1621	1102	990	10.3429	9348	8998	7396	6.26731	FALSE
551	9922	4937	4915	1949.5	1293	1124	7.76579	3663	3530	3288	6.79106	TRUE
552	8150	0	0	2092	1422	1162	11.9919	NA	NA	NA	NA	FALSE
553	7976	6503	6493	2569.5	1711	1345	8.21137	8972	8631	7115	6.53691	FALSE
554	7439	5426	5416	1514	1022	976	8.28452	4438	4270	3934	6.54046	TRUE
555	6694	5086	5064	1610.5	1100	935	12.2308	5639	5427	4829	6.35865	FALSE
556	10354	8394	8382	2155	1433	1248	7.62403	7134.5	6865	5994	5.88673	FALSE
557	9954	5364	5352	2031	1363	1114	11.0376	4168	4016.5	3719.5	6.7131	TRUE
558	9056	7061	7037	1018	686	679	11.2251	4664	4491	4127	6.41896	TRUE
559	10914	7175	7166	1356	911	850	8.87203	3559	3430	3217	6.62625	TRUE
560	10547	7137	7129	2127	1427	1148	8.68233	4114	3959	3630	6.79896	TRUE
561	9869	1287	1286	1524	1034	938	10.2894	2444	2348	2309	5.58214	TRUE
562	10587	7722	7709	1912	1284	1084	8.60436	4639	4461	4135.5	6.21505	TRUE
563	8032	6262	6255	1962	1313	1115	10.4353	6434	6192	5513	6.0177	TRUE
564	8737	6723	6719	1853	1251	1064	10.3495	5391	5189	4679	6.51491	TRUE
565	8379	3814	3805	1765	1190	991	9.97906	2925.5	2811.5	2725	5.93151	TRUE
566	11822	7553	7545	1694	1142	999	9.38374	3746	3605	3353	6.75325	TRUE
567	11097	7566	7554	3702	2478	1648	8.51915	5020	4834	4293.5	6.78572	FALSE
568	10373	7823	7815	1674	1117	996	7.993	4836	4650	4252	6.18006	TRUE
569	8650	1369	1368	1532	1030	910	10.3933	3764	3618	3400	6.77656	TRUE
570	17378	10939	10925	1243.5	851	785	10.3594	4157	4004	3707	6.57425	FALSE
571	11074	8984	8969	1536	1016.5	949	7.03958	5629	5420	4835	6.39361	TRUE
572	8078	5729	5721	2132	1398	1184	8.18722	4357	4197	3846	6.79937	TRUE
573	11835	9641	9635	1657	1113	965	10.5655	5591	5378	4851	6.17942	TRUE
574	4863	2908	2904	2244	1536	1239	11.9701	3479	3345.5	3201.5	6.04366	FALSE
575	11757	9160	9154	2653	1795	1418	10.5565	7806.5	7518	6383.5	6.45349	FALSE
576	8156	5761	5756	1585	1054	941	8.06476	4238	4086	3733	6.83131	TRUE
577	7277	5702	5692	1666	1130	968	9.02527	7366	7079.5	6276	5.73482	TRUE
578	10006	7614	7587	1884.5	1249	1080	8.50367	4244	4080	3764	6.70556	TRUE
579	10466	7916	7900	1786.5	1194	1053	6.50246	4989	4795	4379.5	6.09913	TRUE
580	7853	5664	5655	2359	1576	1278	4.77186	5006	4814.5	4319	6.70632	TRUE
581	10960	6834	6819	1694	1136	980	9.18226	3588	3452.5	3243	6.60719	TRUE
582	11039	8035	8021	2021	1356	1129	8.39923	4625	4450	4044	6.6403	TRUE
583	9808	8029	8021	1672	1120	1006	8.29193	5994	5772	5144	6.2844	TRUE
584	8040	1322	1322	2159	1437	1161	7.44032	4895.5	4710.5	4208.5	6.85909	TRUE
585	6428	4441	4435	2481.5	1681	1304.5	8.01915	3412	3282	3122	6.03707	FALSE
586	9582	6631	6624	1766	1180	1032	9.70675	4341	4179	3818	6.82932	TRUE
587	9161	6811	6806	2164	1442	1204	6.81551	5240	5043	4482	6.85762	TRUE
588	11033	7794	7787	2001	1337	1132	8.85625	3853.5	3708.5	3431	6.84129	TRUE
589	9090	1597	1594	2125	1417	1163	7.2112	4645	4465	4001	6.99301	TRUE
590	8292	6431	6416	1010	687	676	11.492	4511	4339	4016	6.42269	TRUE
591	3976	3006	3000	2715	1833.5	1411	6.54206	6956	6692	5920	5.84539	FALSE
592	8188	6394	6391	3250	2201	1616	9.18933	5727	5514.5	4894.5	6.57479	FALSE
593	8093	4869	4847	2030	1361	1100	9.29293	3561	3429	3203	6.85927	TRUE
594	9491	7240	7226	1979	1327	1099	11.201	4187	4028.5	3718.5	6.67557	TRUE
595	6811	4720	4714	1969	1319	1101	11.6674	3950.5	3797.5	3535	6.75836	TRUE
596	10643	7209	7190	1626	1102	967	11.6189	3822	3682	3407	6.79321	TRUE
597	17153	10821	10797	1932	1297	1099	6.47359	4761	4585	4154	6.62505	FALSE
598	7940	3944	3935	1626	1101	980	8.88511	2940	2829.5	2730.5	6.13894	TRUE
599	9930	7111	7100	1738	1161	1021	6.60994	4910	4725	4278	6.70758	TRUE
600	8150	3492	3486	1748	1181	1022	10.1484	2884	2777	2682	6.10338	TRUE
601	7360	5456	5437	1526.5	1041	948	10.1604	4367	4205	3866.5	6.54099	TRUE
602	9785	7616	7596	997	674	659	9.6401	5772.5	5552	4939	6.64071	TRUE
603	10949	7720	7706	1945	1327	1118	9.08404	5506	5298.5	4802.5	5.79125	FALSE
604	8448	5942	5925	1671	1114	979	7.96372	4434	4266.5	3886.5	6.78189	TRUE
605	8652	6691	6690	2179	1453	1158	9.16696	5387	5184	4577	6.78614	TRUE
606	10152	7021	7005	1869	1259	1032	9.62088	3505	3374	3133	6.82651	TRUE
607	8818	6717	6702	2113	1412	1189	7.83129	4773	4591	4255	6.08482	TRUE
608	11737	8913	8905	1878	1255	1091	7.73342	5097	4904	4437	6.49668	TRUE
609	11070	7793	7769	1588	1042	958	8.78042	3799	3659	3365	6.96131	TRUE
610	5469	4259	4255	1047	708	693	10.2444	4395	4238	3920	6.34366	TRUE
611	6839	5085	5075	1609	1094	992	10.4167	4447	4284	3951	6.5599	TRUE
612	10342	6476	6473	2808	1900	1450	8.06341	3695	3554	3366	6.61871	FALSE
613	8643	6321	6319	1933	1291	1068	10.283	4229	4068	3761	6.70902	TRUE
614	9411	6371	6354	1744	1148	1017	8.05409	3527	3394	3158	6.93973	TRUE
615	8344	1455	1454	2173	1459	1191	7.49525	4486	4319	3896	6.98706	TRUE
616	6355	5034	5019	981	661	645	9.74576	4503.5	4331.5	3994	6.38507	TRUE
617	9523	3647	3637	1993	1349	1121	12.757	3189	3062	2972	5.79188	FALSE
618	7674	6161	6157	2253	1512	1227.5	7.43503	5734	5513	4892	6.55926	TRUE
619	5428	4726	4720	2777.5	1842	1470	8.39556	10571.5	10173	7797	6.95212	FALSE
620	10546	7016	7008	1922	1282	1091	7.98903	3932.5	3780.5	3521.5	6.48491	TRUE
621	10862	7951	7939	1820	1239	976.5	12.5852	4825	4650	4298	6.59866	TRUE
622	8914	6569	6560	2377	1589	1283	6.16535	5070	4878	4362	6.76837	TRUE
623	12124	8925	8899	2069	1389	1173	6.959	5289	5093	4554	6.56566	TRUE
624	8227	6255	6238	2489	1678	1287	6.65874	8375	8055	7004	5.49553	TRUE
625	8954	6318	6314	1567	1051	934	10.4059	3995.5	3843	3559.5	6.67234	TRUE
626	6930	4075	4067	2043	1393.5	1165	8.52535	3744	3607	3407	6.17855	FALSE
627	15686	11885	11871	2389	1581	1296	5.70936	5342	5145	4559	7.05235	FALSE
628	10323	8201	8196	1628	1109	975	9.28715	7797	7505	6445	6.14442	FALSE
629	9972	6782	6767	2063.5	1384.5	1169	7.10699	4029	3881.5	3549	6.92561	TRUE
630	11524	8270	8255	1739	1169	1031	8.77774	4077.5	3926	3701.5	5.98983	TRUE
631	13845	3698	3693	2211	1492	1210	11.6733	2546	2451	2397	6.34041	FALSE
632	10452	8449	8431	1230	834	797.5	10.1814	8989	8656	7077	6.59875	FALSE
633	13574	9439	9433	2120	1419	1175	7.06504	4230	4071	3722	6.83083	TRUE
634	9537	6730	6713	1925	1272	1114	8.21918	3862	3716	3449.5	6.63753	TRUE
635	11119	6799	6790	1735	1163	1021	7.05824	3580	3442	3225	6.67285	TRUE
636	7981	3461	3456	1873	1276	1072	10.0834	2955	2844	2757	6.04885	TRUE
637	8934	7016	7001	1463	1002	916	9.1771	8353.5	8042	6873.5	6.06806	FALSE
638	6910	5149	5139	2474.5	1670	1251	6.38495	7899	7600	6621	5.5843	TRUE
639	8109	6209	6194	2186	1473	1210	9.38992	4982	4795	4422	6.00372	TRUE
640	10143	8226	8223	2438	1638	1231	11.038	8699	8367	6834.5	6.43456	FALSE
641	10805	8228	8220	1922	1294	1104	7.96665	6241	6005	5281	6.59759	TRUE
642	15341	0	0	2922	1933	1473	5.43061	NA	NA	NA	NA	FALSE
643	11363	8709	8698	2024	1354	1132	7.94173	5143	4955	4556	6.02522	TRUE
644	9879	5577	5570	1915	1286	1081	8.85102	3620	3488	3234	6.77594	TRUE
645	9676	7432	7418	990	672	665	10.263	5084.5	4897.5	4382	6.76676	TRUE
646	4169	2940	2937	2586	1767	1407	8.60656	6614	6377	5691.5	5.62789	FALSE
647	8702	6379	6368	1762	1185	1048	8.24574	5297	5101	4628	6.28099	TRUE
648	14236	9644	9626	1970	1304	1134	5.55556	5659	5449	4845.5	6.48663	FALSE
649	9709	7217	7202	2463	1633	1340	5.79756	5288	5094	4551	6.76189	TRUE
650	10734	8402	8388	1792	1219	1013	10.4975	7198.5	6919.5	6141.5	5.78206	TRUE
651	8216	6246	6229	2201	1470	1205.5	7.82182	4853.5	4670.5	4160.5	6.89968	TRUE
652	9165	6615	6602	1790	1194	1007	10.2782	4776	4595	4177	6.59748	TRUE
653	8500	6050	6047	1526	1001	924	9.25422	3887	3743	3452	6.88219	TRUE
654	4932	3192	3187	1901	1270	1069	10.3806	3209	3093.5	2930.5	6.72241	TRUE
655	10093	7757	7742	1866	1221	1056	8.72518	4193	4036	3716	6.78662	TRUE
656	9906	467	467	1109	725.5	708	11.3942	2373	2284	2266	5.56586	FALSE
657	7673	6184	6176	1673	1115	991	7.59637	5201	5004.5	4516	6.36622	TRUE
658	9830	6886	6879	1263.5	842	812	7.91154	3453	3322	3089	7.29653	FALSE
659	16053	11727	11708	1958	1308	1155	6.91643	4900	4719	4224	6.88871	TRUE
660	10214	7076	7068	2007.5	1348	1106	7.7032	3921	3772	3492	6.8383	TRUE
661	11876	9228	9219	1634	1080	941	9.28854	5181	4990.5	4493.5	6.64062	TRUE
662	12144	8027	8016	2623	1796	1342	9.34653	4524	4354	4072	5.70213	FALSE
663	8924	8298	8280	1601	1046	991	8.65513	6744	6494.5	5706	6.30448	FALSE
664	8593	6581	6572	923	621	637	9.30233	4982	4794	4299	6.76114	TRUE
665	11424	8411	8403	2954	1998	1466	11.4492	6271	6030	5260	6.64035	FALSE
666	11197	9119	9106	1691	1124	978	8.12151	5583	5372	4823	6.20501	TRUE
667	10504	8214	8205	2481	1685.5	1351	10.2978	7707	7418.5	6318.5	6.28478	FALSE
668	8757	6392	6387	1999	1345	1133	11.6328	4492.5	4319	3982	6.6954	TRUE
669	12298	7441	7435	1519	999	897	8.93765	3411	3281	3054	6.90888	TRUE
670	7168	5229	5212	2102.5	1461.5	1119	11.9316	7604	7325	6395	5.55052	FALSE
671	10449	6238	6232	1713	1139	1001	9.85337	3564	3431	3186	6.83409	TRUE
672	10281	7509	7490	2199	1481	1221	8.41163	4487	4320	3942	6.66195	TRUE
673	9519	7432	7426	1584	1053	933	9.47692	5058	4865.5	4386	6.55354	TRUE
674	9282	5992	5988	1630	1095	968	10.7758	3624	3490	3265	6.66791	TRUE
675	10219	7088	7067	1339	907	857	8.44063	5425.5	5218.5	4732.5	6.37971	FALSE
676	10752	8256	8248	1046	703	723.5	7.40399	6358.5	6119.5	5275.5	6.6959	FALSE
677	8836	7121	7113	2886	1969	1433	13.0214	10180	9799	7957	6.14946	FALSE
678	10383	7199	7195	1700	1143	1012	8.41608	4530	4361	3973	6.8736	TRUE
679	10012	1661	1658	1668	1124	953	11.5649	4415	4248	3942	6.60193	TRUE
680	9229	6505	6495	2052	1384	1106	8.77897	4401	4235	3871	6.72998	TRUE
681	11890	7314	7303	1418	956	889	9.88212	3428	3299	3107.5	6.60092	TRUE
682	10983	1514	1509	1565	1047	926	9.49975	3563.5	3434.5	3215	6.73957	TRUE
683	10268	7320	7307	1838	1235	1058	7.53438	4874	4690.5	4278	6.39967	TRUE
684	9142	6884	6872	2200	1480	1224	7.5832	5491	5288.5	4670.5	6.84876	TRUE
685	13894	10886	10831	1153	775	788	8.65309	8127.5	7830.5	6578.5	6.37833	FALSE
686	9199	3893	3875	1833	1251	1041	10.3448	3011	2899	2807	6.04039	TRUE
687	8399	5724	5716	2917	1992	1459	11.1666	3589.5	3456	3263.5	6.64032	FALSE
688	4898	3911	3897	2796	1888	1350	12.2394	8352	8040	6724	6.48234	FALSE
689	10418	7786	7783	1805	1218.5	1043	11.2054	5575	5361.5	4802	6.41171	FALSE
690	9029	6322	6317	2165	1455	1181	9.0274	4339.5	4175.5	3798.5	6.8047	TRUE
691	8926	1065	1062	1527	1035	937	8.80263	2485	2386	2349	5.56481	TRUE
692	8613	4620	4607	1757	1162	1027	7.15801	3362	3229	3021.5	6.9058	TRUE
693	8336	6297	6294	2100	1405	1175	7.22482	4767	4587	4247	6.04758	TRUE
694	10019	7318	7311	1843	1226	1084	9.56268	4231	4072	3762	6.73593	TRUE
695	5462	3357	3347	1341.5	926	815.5	12.0727	4054	3904	3665	6.12146	FALSE
696	8128	6676	6664	2440	1643	1283	8.62121	6366	6131	5429.5	6.40452	TRUE
697	8278	4342	4324	2171	1449	1173	11.6892	3991	3840.5	3592.5	6.6493	TRUE
698	7145	4258	4237	2010	1334	1137	8.04196	3190	3072.5	2911	6.60514	TRUE
699	9118	4418	4409	1880	1250	1096	8.36141	3615.5	3482.5	3249	6.85819	TRUE
700	7946	1370	1368	2294	1541	1214	8.71673	5435.5	5228.5	4610	6.8583	TRUE
701	4663	3329	3329	1181	813	783	10.6343	4107	3950	3664	6.00058	TRUE
702	10973	8776	8756	1154	779	745	9.20666	8306	7998.5	6583	6.6739	FALSE
703	10234	7179	7176	1639	1096	981	9.45069	3824	3681	3481	6.10376	TRUE
704	8805	6519	6509	2174	1446	1235	5.13972	5192	4997	4453	6.8441	TRUE
705	8405	1493	1493	2165	1435	1221	6.80155	4779	4609	4111	7.01995	TRUE
706	11514	9230	9208	2387	1599.5	1310	9.33668	5248	5056	4526	6.75628	TRUE
707	5954	2293	2283	809	552	617	6.71995	3448	3321	3194	5.79822	FALSE
708	9109	6494	6491	1615	1057	979	8.07504	3930	3785.5	3476	6.91906	TRUE
709	16542	8639	8621	1694.5	1163	1009	10.3842	3971	3820	3619	6.43242	FALSE
710	8749	6458	6450	1023	695	681	10.0917	4824.5	4646	4188	6.73404	TRUE
711	9404	7778	7767	2117	1403	1221	6.57929	8294.5	7983	6733	5.94372	FALSE
712	7732	4081	4072	1742.5	1158	1019	7.75189	3109	2995	2806	7.02196	TRUE
713	10994	7757	7739	1722	1157	1038	10.5753	3994	3846	3629	5.99967	TRUE
714	11094	6728	6721	1402	941	888	8.69023	3383	3256.5	3068	6.68792	TRUE
715	9061	7024	7013	1912	1274	1085	8.43882	6300.5	6061	5376.5	6.01577	TRUE
716	12119	9589	9539	2274	1535	1197	11.8036	8336	8019	7106	5.62716	TRUE
717	12382	9162	9146	2122	1430	1192	9.74009	4810	4632.5	4198	6.62757	TRUE
718	8469	4865	4856	1872	1253	1077	9.45101	3324	3200	2997	6.94593	TRUE
719	11000	8365	8333	2120	1444	1170	11.9793	4627	4456	4131	6.17122	FALSE
720	7953	5779	5757	1725	1161	985	8.51907	4923	4740	4287	6.71329	TRUE
721	8068	6240	6234	2543	1710	1244	7.96654	8610.5	8283	7197	5.47089	TRUE
722	7903	3348	3335	1661	1122	995	8.68125	2914	2803	2713	6.06293	TRUE
723	10456	7393	7380	2104	1413	1179	9.22052	3975	3823	3539	6.81882	TRUE
724	11307	7734	7724	1531	1043	906	13.6686	5031	4842	4426	6.15044	FALSE
725	11125	7654	7642	1834	1235	1073	9.15371	4096	3940	3626.5	6.718	TRUE
726	8242	3795	3792	1909	1270	1091	9.68019	3644	3508	3271	6.79789	TRUE
727	17675	4092	4091	1286	863	818	9.72376	3026	2913	2830.5	6.04611	FALSE
728	10244	7085	7081	1752.5	1177.5	1041	9.1274	4448	4278	3898	6.87527	TRUE
729	5175	4823	4807	1381	909	897	8.29016	8421	8106	7000	5.77688	FALSE
730	12143	8495	8479	1610	1096	939	10.16	3963	3813	3593	6.30005	TRUE
731	9603	7631	7618	2290	1525	1275	6.20438	4976	4791	4304	6.84362	TRUE
732	7571	3573	3569	889	604	583	8.77498	2494	2400	2336	5.67596	FALSE
733	7259	4642	4640	1510	1012	909	8.06349	3461	3326.5	3121.5	6.77056	TRUE
734	12726	10308	10297	1583	1050	963	8.0998	5248.5	5051	4564.5	6.32435	TRUE
735	10346	7554	7546	1944	1306	1109	8.63208	5456	5246.5	4750.5	6.27505	TRUE
736	13272	9588	9560	877	590	623	10.0363	6097.5	5873.5	5128	6.73706	FALSE
737	9218	6328	6312	1722.5	1150	992.5	8.77523	4267.5	4100.5	3758	6.80759	TRUE
738	11523	8709	8695	1974	1325	1133	5.31972	5941	5716	5062	6.53249	TRUE
739	8712	6669	6654	1277.5	868.5	822.5	8.59354	7358	7080	6237	5.85546	FALSE
740	15692	9855	9838	1722	1177	1011.5	9.21229	4606	4432	4065	6.39188	FALSE
741	8985	7485	7442	2489	1668	1298	9.53214	6770	6521	5742	6.40959	TRUE
742	7590	5303	5299	1608	1055	970	9.48841	3895	3754	3453	6.883	TRUE
743	8555	1552	1549	2177	1454	1194	7.49556	5156	4969.5	4417.5	7.02541	TRUE
744	3903	2816	2805	1244	854	837	8.20649	4303.5	4145	3845	5.93938	TRUE
745	9360	6392	6387	1697.5	1137	1003	7.60719	4331	4170	3818	6.88981	TRUE
746	12593	10811	10799	1336	887	857	6.94926	8148	7845	6568	6.74481	FALSE
747	8775	6759	6745	1032	698	684	9.81082	4210	4048	3753	6.38753	TRUE
748	18345	11723	11679	1375	934	853	11.2635	4952	4771	4318	6.5404	FALSE
749	10406	7770	7744	1911	1284	1064	9.01077	5425.5	5220	4719	6.5458	TRUE
750	7223	4782	4769	1845	1237	1069	9.60233	3243	3126.5	2958	6.68092	TRUE
751	9654	6961	6951	1780	1195	1016	8.55129	4557	4384	4002	6.67412	TRUE
752	7986	6000	5986	2594	1742	1318	4.6556	7677	7388	6464	5.59989	TRUE
753	8933	6235	6220	1970	1355	1068	11.0599	6109	5883	5316	5.58717	FALSE
754	7160	4727	4717	1724	1149	993	9.27381	4132	3982	3654	6.76565	TRUE
755	8216	5682	5676	2100	1387	1144	8.94178	4155	3999.5	3685	6.77073	TRUE
756	10432	8105	8098	2360	1572	1311	7.09166	5091	4903	4409	6.8684	TRUE
757	9788	7082	7072	1665	1101	978	10.8843	4101.5	3949	3627	6.79868	TRUE
758	11026	8226	8221	2116	1419	1175	6.86387	5426.5	5226	4659	6.47054	TRUE
759	9457	6239	6235	1248	824	826	6.02489	6917	6659	5879	5.95162	FALSE
760	9123	7109	7088	1797	1199	1073	7.07965	5684	5474	4961	6.13468	TRUE
761	6746	5103	5096	974	658	653	10.2546	4259	4097	3798	6.49028	TRUE
762	11165	7661	7651	1691	1107	1006	8.56912	4180	4021	3704	6.74668	TRUE
763	8921	6030	6024	1531	1030	916	9.34989	3599	3462	3235.5	6.68123	TRUE
764	8233	4187	4187	1438	978	903	10.4148	5137	4941	4584	5.96175	FALSE
765	9627	8451	8442	1586	1042	974	8.77193	5836	5617	5011	6.44993	FALSE
766	5792	5183	5175	1492	974	970	7.00043	7446	7172	6281	5.70339	FALSE
767	8162	5800	5797	2169.5	1443.5	1197	9.54411	4597.5	4426	4031	6.70492	TRUE
768	10447	4615	4599	1800	1207	1033	11.0468	2992	2880	2762	6.45433	TRUE
769	10884	8378	8357	2094	1413	1147	12.1785	4402.5	4238	3906	6.59167	TRUE
770	7787	6217	6213	1595	1059	934	10.6484	5264	5069	4565	6.5271	TRUE
771	10668	7538	7523	1853	1229	1063	8.62511	3578	3444.5	3206.5	6.83848	TRUE
772	9447	6489	6484	1606	1080	977	10.7333	3926	3780	3501	6.74452	TRUE
773	10330	7333	7326	1792	1202	1058	9.15897	4797	4616	4206	6.81523	TRUE
774	9095	6479	6467	1709	1147	1018	8.81801	4683	4506	4090	6.77371	TRUE
775	6717	4932	4918	1595	1081	1003	10.2941	4444	4278	3935	6.50282	TRUE
776	8294	6169	6158	2155	1443	1155	8.24403	4548	4376	3932	6.84656	TRUE
777	11752	8579	8564	1839	1234	1068	7.19806	5412	5211	4727	6.21682	TRUE
778	11310	7561	7552	1737	1167.5	1016	8.97054	3811	3664	3410	6.7762	TRUE
779	5259	3667	3653	1478	987	928	6.47898	5277	5078	4569	6.6363	FALSE
780	8580	4389	4379	1934	1294	1095	9.80705	3848	3711	3448	6.75366	TRUE
781	10697	8192	8183	2037	1371	1128	8.59532	5559	5349.5	4769.5	6.50755	TRUE
782	9285	6352	6343	1885	1265	1097	6.42066	4065.5	3912.5	3600	6.78855	TRUE
783	7601	4120	4118	1680	1136	965	9.6956	3121	3001.5	2906	5.96863	TRUE
784	6917	5211	5210	1352	917	887	8.26211	4604	4433	4033	6.44646	TRUE
785	6283	4225	4219	2320	1586	1251	11.3165	3866	3723	3491	6.29926	FALSE
786	8100	5378	5363	1973	1353	1135	9.18482	3676	3542	3323	6.42117	FALSE
787	8792	1487	1486	2081	1393	1155	6.60492	4438	4268	3881	7.01151	TRUE
788	8960	6755	6739	2578	1742	1294	6.13126	7959	7666	6689	5.51712	TRUE
789	7060	4420	4413	1550.5	1046	941	10.9321	3483	3352.5	3158	6.52454	TRUE
790	12550	8705	8694	1650.5	1138.5	949	11.9382	4976	4792	4387	6.04425	FALSE
791	8337	5515	5503	1580	1076	909	10.6714	5706	5493	4862	6.6313	FALSE
792	11908	9618	9609	1601	1074	963	7.88879	5598.5	5383	4838	6.28484	TRUE
793	8242	6584	6568	2387	1598	1298	6.57951	5488	5282.5	4701	6.63622	TRUE
794	9041	6694	6689	2221	1488	1186	8.71424	5709.5	5491.5	4865	6.34477	FALSE
795	12175	9266	9253	1924	1284	1126	5.99893	5997	5778.5	5105.5	6.52761	TRUE
796	11301	7845	7835	2146	1448	1156	6.60592	6413	6174	5356	6.42241	FALSE
797	9801	5447	5437	2426	1641	1297	8.21946	3273	3149	3024	6.08622	FALSE
798	10553	7799	7784	2034	1358	1153	7.52249	4980	4794	4348	6.54431	TRUE
799	8020	6174	6150	1045	708	690	9.13208	4283.5	4118.5	3814	6.37834	TRUE
800	6532	2883	2881	1660.5	1116	1001	9.98132	2887	2775	2686	6.12094	TRUE
801	10163	6814	6805	1721	1136	989	7.84527	3576.5	3447	3181.5	7.12302	TRUE
802	9427	7267	7260	1624	1079	1012	6.58963	5054	4859	4428	6.23377	TRUE
803	9015	6688	6668	2291	1542	1205	8.18905	5616.5	5404	4787.5	6.69236	TRUE
804	8792	1683	1682	1596	1078	942	9.52753	2609	2512	2476	5.54929	TRUE
805	5242	4168	4163	2060.5	1362	1188	5.18369	8766	8445	6939.5	6.62469	FALSE
806	10632	7664	7646	1687	1126	1003	7.54461	4081.5	3926	3696.5	5.89832	TRUE
807	15932	7748	7743	1400	936	871	10.1032	4044.5	3892	3776.5	5.84687	FALSE
808	12758	9082	9077	1667	1112.5	991	8.81068	3983	3833	3617	6.07933	TRUE
809	7197	5186	5175	1732	1149	1018	8.59514	3446.5	3316	3078	6.98738	TRUE
810	7293	5721	5711	2937	1990	1469	10.6403	8445	8135	6774	6.36653	FALSE
811	12360	8849	8839	2033	1365	1126	7.32448	5143	4951	4508	6.2326	TRUE
812	11345	8787	8776	1675	1133	1008	9.21619	6588	6340	5593	6.00978	FALSE
813	7745	6014	6002	902	607	630	7.24466	5172.5	4983.5	4449.5	6.73784	TRUE
814	10070	7341	7328	1914	1277	1108	8.02123	5218	5022	4561	6.30098	TRUE
815	6165	4711	4705	3078	2064	1580	7.36152	6975	6717	5795	6.26124	FALSE
816	8422	6018	5994	1977	1328	1119	7.36036	3996.5	3845.5	3545	6.80024	TRUE
817	8058	4062	4058	1815	1209	1070	9.48144	3700.5	3563	3322	6.90903	TRUE
818	12862	9293	9278	3167	2144	1469	11.6904	5417	5217	4694	6.38528	FALSE
819	9362	7210	7196	1888	1274	1087	10.1458	5217.5	5022	4550	6.46907	TRUE
820	7212	6012	6005	2451	1660	1254	9.53347	6447	6201.5	5479	6.32986	TRUE
821	4316	3035	3030	1398	963	897.5	10.7804	6374	6137	5402	6.2177	FALSE
822	8810	941	941	1469	987	899.5	6.69616	2398	2305	2275	5.59726	TRUE
823	10304	7006	6997	1665	1123	926	11.1877	3748	3602	3379	6.60581	TRUE
824	10368	7188	7176	2205	1483	1212	8.17946	4324	4165	3804.5	6.71965	TRUE
825	9644	6902	6889	1841	1238.5	1049	9.90397	4818	4636	4199	6.79603	TRUE
826	9959	7043	7034	1790	1200	1024	9.25137	4285	4120	3776	6.73295	TRUE
827	6217	4380	4374	1048	708	717	6.70732	4470.5	4301	3918	7.0469	FALSE
828	9056	6852	6842	1238	837	821	8.71011	6724.5	6475	5563	6.38911	FALSE
829	5584	3729	3719	1571.5	1046	986.5	7.5447	2920	2812	2745	5.62929	FALSE
830	11988	4491	4485	1895	1281	1091	9.08582	2620	2523	2431	6.74398	FALSE
831	9868	7818	7798	1702	1154	990	9.15516	7280.5	7004	6180.5	5.73803	TRUE
832	8122	5912	5904	2186	1462	1183	5.69198	5248	5052	4497	6.67395	TRUE
833	13172	8559	8536	1275	871	801	12.0957	5832	5618	5057	5.84829	FALSE
834	5354	4016	4012	1394.5	933	914	7.90633	4567.5	4396	4020	6.54232	TRUE
835	7913	3566	3561	1604	1078	966	9.17793	2883.5	2776	2676	6.1574	TRUE
836	8745	6023	6016	1727	1153	1033	7.63832	4523	4357	3973	6.78941	TRUE
837	7757	5189	5185	1610	1067	956	7.7193	4037	3881	3553	6.88123	TRUE
838	8996	6260	6247	1547	1053	899	9.61249	6943	6687.5	5754.5	6.32262	FALSE
839	9564	7462	7451	999	680	661	9.75232	5356.5	5156	4593	6.68081	TRUE
840	21627	15053	15031	1392	943	872	8.12408	4875	4691	4265	6.64067	TRUE
841	9071	1649	1649	2169	1444	1206	6.40959	4966	4778	4293	6.97572	TRUE
842	7961	5660	5655	1786	1220	1026	11.7348	4524	4356	3985.5	6.52587	FALSE
843	9453	6385	6374	1676	1128	991	10.9948	3667	3531	3308	6.66197	TRUE
844	20891	14301	14277	1806	1215	1055	9.31373	4836	4650	4214	6.66904	TRUE
845	11377	8603	8590	1992	1338	1100	7.74049	5641	5431	4828	6.51276	TRUE
846	9755	6931	6929	1846	1240	1058	8.18988	4842	4655	4244	6.78903	TRUE
847	9543	7355	7332	1662	1106	978	9.42029	4842	4665	4227	6.5657	TRUE
848	11216	7805	7792	1815	1221	1064	8.52949	4506	4337	3959	6.82318	TRUE
849	7004	5560	5554	3592	2439.5	1692	8.93822	6137	5904.5	5206	6.6959	FALSE
850	9819	7283	7272	1718	1149	1025	7.92557	5128	4940	4460	6.62578	TRUE
851	8404	5885	5881	1824	1227	1090	7.16727	3969	3821	3511	6.9082	TRUE
852	9028	7094	7091	2086	1400	1157	10.3724	6207.5	5977	5332	6.0843	TRUE
853	9612	6181	6170	1922	1316	1093	11.3502	4376	4213	3872	6.49802	FALSE
854	9741	1864	1862	1512	1022	917	11.326	2490.5	2395	2357	5.65909	TRUE
855	9719	7659	7647	2150	1449	1169	8.78136	5421	5210	4793	5.86639	TRUE
856	9488	1567	1559	1572.5	1059	913	11.1821	3882	3742	3497	6.648	TRUE
857	9707	7055	7037	1816	1205	1045	8.88799	3581	3447	3205	6.90099	TRUE
858	9062	6677	6665	2287.5	1529	1253	5.76181	5076	4883	4371	6.78889	TRUE
859	11860	8232	8221	1968	1319	1134.5	8.93591	4249.5	4088	3769.5	6.70242	TRUE
860	10580	7526	7518	1898	1275.5	1101	6.22138	4021	3867.5	3549.5	6.90384	TRUE
861	10932	8110	8094	2408.5	1620	1276.5	6.9833	5272	5069.5	4536	6.61423	TRUE
862	5558	4346	4340	1617	1111	1005	8.94648	8648.5	8319.5	7043	5.97806	FALSE
863	6883	4406	4406	1704	1160	1024	12.2751	4088	3936	3690	5.80157	FALSE
864	8934	6954	6945	970	657	672	9.29584	5226.5	5035.5	4512	6.5255	FALSE
865	9840	7578	7566	1619	1081	961	10.1844	5056	4860	4382	6.5732	TRUE
866	10730	9851	9828	1587	1034	989	8.10811	4752	4578	4220	6.47745	FALSE
867	11917	9686	9685	2418	1622	1232	10.9684	8460	8140.5	6739	6.32485	FALSE
868	8922	8363	8354	1493	977	921	9.10107	5923	5703	5074	6.39638	FALSE
869	8038	6159	6159	1909	1278	1132	6.89596	7727	7440	6308	6.66056	FALSE
870	8313	4119	4110	1429	960	842	13.3673	3829	3687	3354	6.70908	FALSE
871	10309	1672	1670	1440	965	854	10.573	4149.5	3992	3696.5	6.67615	TRUE
872	10665	6792	6782	1801	1206	1037	7.96703	3721	3580.5	3314.5	6.77963	TRUE
873	14355	11117	11103	1244	840	818	7.32685	6599	6348	5542	6.47649	FALSE
874	10537	8472	8458	1702	1136	1011	7.42227	5109	4913	4471.5	6.22069	TRUE
875	7329	3321	3319	1895	1272	1067	10.3027	3582	3446	3207	6.86869	TRUE
876	6445	4618	4610	1830	1227	1061	10.9819	4726.5	4551.5	4160.5	6.3487	FALSE
877	7839	3106	3093	1531	1028	934	8.54701	2772.5	2668	2582.5	6.11785	TRUE
878	10009	8211	8193	1581	1056	952	9.15619	5592	5378	4831	6.22767	TRUE
879	7814	5982	5976	1829	1233	1081	9.81514	4734	4557	4156	6.30258	FALSE
880	7143	3921	3917	1328	900	880	11.0747	3070	2960	2875	5.38826	FALSE
881	8412	6009	6001	2341	1572	1229	7.44301	4993	4801	4308	6.69541	TRUE
882	10992	8179	8171	1912	1290	1104	6.43457	5631	5419	4807	6.72389	TRUE
883	10721	7866	7853	2008	1357	1097	9.19652	5357.5	5156	4694	6.6047	TRUE
884	10946	2197	2196	1604	1078	968	9.16721	2637	2532	2500	5.51071	TRUE
885	9719	2026	2025	1589	1077	938	10.3127	2631	2531.5	2482	5.59984	TRUE
886	10562	7376	7349	2098	1410	1151	8.23868	4277.5	4116.5	3758	6.69571	TRUE
887	10609	6782	6764	1578	1032	952	6.63857	3434	3307	3066	6.97723	TRUE
888	9148	6190	6177	1912.5	1290	1107	7.72972	4053	3895.5	3586	6.86871	TRUE
889	8345	5992	5982	1942	1311	1105	11.1271	4170	4008	3706.5	6.68476	TRUE
890	13457	9652	9628	850	578	614	9.3184	4351	4190	3812	6.92218	FALSE
891	15312	9306	9300	1659.5	1134	973.5	9.96769	4391	4224	3914.5	6.30621	FALSE
892	9750	7632	7621	2175.5	1463	1189	8.06312	5568	5356	4915	5.85475	TRUE
893	11723	7418	7408	1646	1105	966	9.7966	3664	3523	3302	6.64717	TRUE
894	11388	9073	9058	1553	1042	998	7.62141	6523	6277	5592	6.25238	FALSE
895	9763	7677	7670	1607	1078	959	8.7344	6972	6712	5911	5.90919	TRUE
896	9332	6366	6361	2133	1418	1184	8.90649	4265	4108.5	3767	6.70485	TRUE
897	4174	2999	2995	1133	776	772	8.95062	4086	3928	3652	6.01536	TRUE
898	9884	7781	7769	2258	1504	1257	6.51633	5023	4837	4371	6.79076	TRUE
899	18013	10082	10073	1220	822	809	8.58018	3788	3645.5	3408	6.64502	TRUE
900	11299	7843	7834	1638	1102	990	8.87909	3736	3593	3403	6.14386	TRUE
901	11263	8357	8348	1984	1333	1129	9.36518	4804	4623	4179	6.73857	TRUE
902	9136	6555	6528	1937	1309.5	1115	8.69565	4336	4175	3879	6.22526	TRUE
903	8424	6564	6559	966	654.5	651	10.2828	5547	5334.5	4744	6.7605	TRUE
904	10589	7390	7387	1947	1307	1109	8.55263	4308	4145.5	3810	6.67835	TRUE
905	7497	5835	5834	1946	1302	1094	9.6269	6193	5958	5322	5.98715	TRUE
906	9727	7037	7002	1968	1329	1136	8.50706	4584	4412	4073	6.2756	TRUE
907	9532	3714	3713	1713.5	1153.5	997	10.9376	3018	2906	2779	6.53261	TRUE
908	10929	5663	5662	2558	1752	1345	11.8273	8766	8431	7271	5.50109	FALSE
909	10327	0	0	2163	1454	1213	8.46287	NA	NA	NA	NA	FALSE
910	4646	3626	3624	1472	987	926.5	8.75146	5659.5	5449.5	4978	5.58908	FALSE
911	9451	6995	6987	2251	1506	1173	8.28456	4780	4601	4099	6.86586	TRUE
912	11858	9320	9308	1930	1298.5	1113	10.3546	4609.5	4440	4073	6.67821	TRUE
913	11309	6609	6601	1788	1208	1043	9.81595	3734	3593	3349	6.67269	TRUE
914	9550	1402	1399	1468	981	888	8.80485	3971	3818.5	3549	6.66231	TRUE
915	11778	7977	7973	1608	1077	963	8.03185	3891	3745	3472	6.75178	TRUE
916	6717	4469	4460	1672	1121	1019	8.43756	3603	3469	3264	6.36794	FALSE
917	7111	5203	5187	1486	1002	940	8.27179	4389	4227	3875	6.60072	TRUE
918	10215	7804	7795	1949	1307	1132	6.27615	6263	6028	5294	6.48917	TRUE
919	9646	7716	7697	1595	1064	963	10.3708	5073.5	4889.5	4395.5	6.69183	TRUE
920	9302	6763	6746	1796	1189	1034	9.5101	3718	3575	3314	6.89361	TRUE
921	10909	7948	7941	2821	1904	1461	9.97987	4128.5	3972	3669	6.96327	FALSE
922	8484	1489	1484	1654.5	1118	989	7.86844	2530	2434	2398	5.6162	TRUE
923	15914	0	0	2648	1780	1380	9.00536	NA	NA	NA	NA	FALSE
924	12142	9732	9725	1661	1107	1007	7.5244	5433	5231	4694.5	6.37467	TRUE
925	9466	6535	6520	1667	1132	975	11.7862	4068	3913	3622	6.68677	TRUE
926	10019	6694	6687	2159	1464	1154	9.35369	10116.5	9726.5	8397	5.26701	FALSE
927	10020	7248	7238	1884	1258.5	1107	8.30223	5051.5	4867	4418	6.42466	TRUE
928	5067	3901	3887	1498	1027	927	10.1537	7799	7510	6451	5.81477	FALSE
929	11543	8516	8395	1096	744	763	8.18125	5273.5	5077	4508.5	6.58961	FALSE
930	8442	6409	6399	1771	1189	1041	9.18783	5023	4837	4381	6.48183	TRUE
931	7807	5034	5034	1433	965	900	9.1623	3495	3365	3168.5	6.5687	TRUE
932	10329	7614	7594	1934	1298	1146	7.44905	4278.5	4116	3772	6.87617	TRUE
933	12540	10013	9997	1930	1305	1137	6.98819	8584	8263	7100	6.0952	FALSE
934	8287	6916	6902	2549	1717	1303	10.017	6957	6692.5	5902.5	6.30563	TRUE
935	9602	7675	7663	2285.5	1539	1173	12.5592	7400	7132	6311	5.79502	TRUE
936	8157	5656	5652	1759	1202	1025	13.2396	4141	3988	3679.5	6.56656	FALSE
937	9272	6588	6580	2068	1386	1141	8.05688	4475	4310.5	3923.5	6.70384	TRUE
938	10109	7125	7124	1615	1081	972	8.27237	3809	3663	3456	6.05894	TRUE
939	15563	12781	12754	1687	1120	995	5.91837	6038	5811	5204	6.02304	TRUE
940	11603	9368	9354	1545	1034	917	8.72193	5273	5072	4586.5	6.26054	TRUE
941	8566	6540	6533	2453	1658	1305	7.33471	6896.5	6635	5691	6.80953	FALSE
942	10301	6631	6624	1621	1067	983	6.58208	3693	3558	3293	6.81751	TRUE
943	9721	4514	4505	1718	1147	1020	8.95976	2978.5	2869	2738	6.56428	TRUE
944	4445	3120	3107	1315	911	851	11.5865	4283	4124.5	3843	5.97607	TRUE
945	11593	8221	8203	1687	1132	1004	8.05254	3922	3775	3559	6.01958	TRUE
946	7971	5431	5428	1553	1024	960	5.24987	4236	4080	3716	6.91767	TRUE
947	11412	7714	7705	1471.5	1004	950	6.80561	5145	4957.5	4496.5	6.1334	FALSE
948	11171	7588	7554	1908	1284	1054	10.2016	3868	3719	3459	6.73723	TRUE
949	11956	9265	9262	1900	1292	1084	11.9099	5578	5364	4814	6.59186	TRUE
950	10023	7306	7298	1735	1169	990	10.5977	2891.5	2781	2667	6.85625	FALSE
951	9122	5065	5058	1758	1176	1011	9.50158	3323	3195	2994	6.93275	TRUE
952	7242	5734	5727	2194.5	1498	1196	10.3055	8392.5	8076	6844	6.11453	FALSE
953	8717	6823	6807	2009	1343	1141	9.45946	6349	6115	5437	6.03725	TRUE
954	9083	2025	2023	1519	1025	923	9.98298	2645	2548	2503	5.56064	TRUE
955	7763	5881	5871	2424	1634	1240	7.27817	8170	7854	6825	5.51558	TRUE
956	10130	7996	7983	1675	1118	978	10.1875	5469	5263	4734	6.4541	TRUE
957	10171	7012	7001	1847	1236	1076	8.69565	4118.5	3966.5	3646	6.88337	TRUE
958	9013	7199	7191	2066	1384	1142	8.6189	5607	5397	4945	5.87642	TRUE
959	14064	10577	10566	2120	1420	1176	7.28255	5002	4817	4336	6.77337	FALSE
960	9949	3834	3829	1679	1124	995	9.27673	2861.5	2757.5	2639	6.52751	TRUE
961	8191	5518	5501	1875	1254	1070	8.58586	3784	3645	3397	6.57536	TRUE
962	11323	9203	9194	1578	1051	944	6.94345	5703	5487	4921	6.26754	TRUE
963	7378	4795	4785	2115.5	1412	1173	9.14967	4213	4059	3718	6.77608	TRUE
964	6062	3946	3944	2406	1637	1307	9.23526	5060	4876	4457.5	6.0547	FALSE
965	8449	4713	4706	1872	1250	1086	9.81982	3205	3089	2895	7.00261	TRUE
966	4737	2575	2566	1983	1352	1115	12.3045	2917	2810	2732	5.75274	FALSE
967	10482	7059	7040	1562	1049	948	9.12835	3808	3666	3395	6.75946	TRUE
968	12539	8732	8716	1435	967	905	9.73872	3835	3690.5	3461	6.57857	TRUE
969	10609	7469	7456	1641	1112	972	11.962	4018	3869	3581	6.67481	TRUE
970	7925	1351	1351	2222	1495	1168	8.10474	4557	4383	3955	7.08917	TRUE
971	9143	6418	6408	1566	1057	941	10.6326	3984	3834.5	3550.5	6.74567	TRUE
972	9283	6743	6735	2196	1469	1172	7.2973	4516	4346	3904	6.84125	TRUE
973	7888	5564	5558	1378	942	838	9.08245	4413.5	4245	3882	6.86208	FALSE
974	7762	6085	6074	2096	1402	1145	11.9343	6407	6167	5502	5.96368	TRUE
975	5492	2857	2854	869	543.5	544	12.9053	3413	3286	2981	7.15158	FALSE
976	10559	8444	8431	1750	1169	1007	8.41248	5318	5112	4621.5	6.21125	TRUE
977	3270	2293	2289	1205	834.5	777.5	11.5121	4226	4067	3776	5.92582	TRUE
978	8460	1804	1803	1556	1045	947	10.0073	2577.5	2480	2434	5.6076	TRUE
979	9072	6448	6425	1915	1294	1096	6.74643	3908.5	3759	3461	6.88656	TRUE
980	10318	8031	8023	2245	1500	1245	7.47626	4801	4620	4165	6.83196	TRUE
981	9758	7299	7288	1927	1296	1112	7.25943	5347	5148	4588	6.62768	TRUE
982	8716	6124	6114	1879.5	1250	1095	8.76072	3876	3730.5	3470.5	6.65471	TRUE
983	11071	8507	8491	1683	1126	971	10.221	4856	4672	4221	6.59341	TRUE
984	8053	6390	6380	1077	725	721	10.093	4521.5	4348	3989	6.66001	FALSE
985	7319	6720	6709	2069	1350	1167	7.41112	5440.5	5237	4738	6.288	FALSE
986	4904	3894	3891	2621.5	1783.5	1340	8.3991	11572.5	11145.5	8669.5	6.4972	FALSE
987	6151	4830	4827	2788	1902	1399	9.52462	8486.5	8163	6832.5	6.45914	FALSE
988	8238	5856	5841	1762.5	1174	1025	9.68533	4527	4356	3980	6.72343	TRUE
989	8244	3371	3368	1637	1129	949	10.5943	2910	2798	2717	6.06061	FALSE
990	8524	6547	6521	2296	1534	1202.5	8.6559	5274	5078	4508	6.75053	TRUE
991	9736	979	977	1484	1001.5	920	8.32025	2478	2383	2337	5.54977	TRUE
992	13436	1987	1980	1974	1335	1155	8.70124	2474	2385	2342	6.17455	FALSE
993	9603	7337	7319	1745	1163	1047	6.06626	5131	4938	4509	6.17318	TRUE
994	7553	5632	5623	2372	1588	1261	5.95845	7742.5	7447.5	6514.5	5.65993	TRUE
995	6504	5313	5307	2245.5	1509	1203	9.83216	6267	6029	5326	6.4279	TRUE
996	6081	4337	4311	2300	1545	1195	10.0528	4539	4366	4019	6.5071	TRUE
997	9024	4594	4580	1756	1187.5	1016	11.0686	3018	2904	2796	6.06675	TRUE
998	11061	8127	8116	2621	1804	1301	10.7371	8845	8520	7379	5.45	FALSE
999	9016	7046	7039	2100	1409	1156	8.60609	5291.5	5087	4682.5	5.93365	TRUE
1000	13086	9020	9008	1863	1261	1037	8.46506	4858	4673	4245.5	6.69825	TRUE
1001	10943	8669	8658	1624	1099	947	9.23623	7064	6797	5998	5.83247	TRUE
1002	11995	9317	9294	1632	1085	961	10.0351	5010	4824	4353	6.57524	TRUE
1003	7811	3668	3662	1972	1323	1110	9.89164	3567.5	3436.5	3215	6.82137	TRUE
1004	8463	6290	6287	1878	1250	1083	10.0901	4278.5	4115	3809	6.76338	TRUE
1005	11985	9821	9812	1660	1107	990	8.31234	5975	5751	5139	6.22502	TRUE
1006	8794	6137	6132	1407	930.5	891	9.03121	3810	3671	3399	7.1598	FALSE
1007	9163	7106	7100	2022	1347	1114	6.78862	5103.5	4911.5	4516.5	5.98055	TRUE
1008	13293	5901	5890	1774	1198	1016	7.82609	3451	3315	3205	6.20466	FALSE
1009	7234	4215	4214	1384	927	848.5	9.57123	3271	3147	2953	6.86219	TRUE
1010	7444	5790	5777	1969.5	1318	1121	7.78666	5043	4851.5	4459	6.07907	TRUE
1011	6972	5911	5908	2061	1397	1131	13.0266	7618	7327	6362	6.04964	FALSE
1012	10260	8218	8206	2414	1617	1308.5	7.9868	5302.5	5099.5	4567.5	6.85259	TRUE
1013	9804	7425	7393	1966	1320	1119.5	6.64182	5917	5695	5045	6.55238	TRUE
1014	8619	5696	5672	1996	1336	1115	9.57113	3946	3796.5	3538	6.49931	TRUE
1015	7711	0	0	2150	1456	1241	6.6459	NA	NA	NA	NA	FALSE
1016	4401	3048	3046	2094	1423	1249	9.83339	4000.5	3854	3574.5	6.36673	FALSE
1017	7531	2127	2127	2492	1717	1276	9.4983	3080	2966	2851	6.21299	FALSE
1018	8931	8147	8136	1929	1254	1125	8.39237	5436	5238	4739	6.22742	FALSE
1019	7500	5217	5212	2173	1454	1221	8.92324	4438	4272	3920	6.66686	TRUE
1020	12156	8303	8289	2062	1388	1138	8.42398	4301	4137	3811	6.52811	TRUE
1021	11034	8305	8290	2002	1348	1133	7.28557	5444	5241	4666	6.65261	TRUE
1022	8172	1505	1504	2156.5	1453	1192	9.14145	5391	5182	4612	6.83531	TRUE
1023	6172	4281	4266	1796.5	1221	1033	10.9251	4411	4247	3951	6.16552	FALSE
1024	7474	5725	5715	1031	698	686	8.80944	4430	4264	3947	6.38783	TRUE
1025	15167	11336	11317	1139	769	751	8.23263	6366.5	6134	5309	6.45033	FALSE
1026	12503	9047	9034	1763	1166	999	10.6736	4426	4259	3929	6.70256	TRUE
1027	14712	11254	11245	1980	1340	1102	6.4587	5781.5	5569	4919.5	6.99602	FALSE
1028	11761	9388	9366	1093	743	713	10.1804	8030.5	7730	6463	6.55258	FALSE
1029	12595	9535	9525	1998	1346	1149	7.7	4862	4680	4248	6.77876	TRUE
1030	7763	5404	5396	1526	996	940	9.50434	3850	3710	3407	6.97969	TRUE
1031	11444	8221	8185	2164	1461	1171	8.70892	4015	3868	3575	6.62457	TRUE
1032	9412	7171	7160	2936	1969	1498	6.05397	8589	8275	7299	5.04449	FALSE
1033	8684	6295	6279	1700	1162	995	12.0566	4485	4317	3968	6.40349	FALSE
1034	8651	5590	5576	1565	1028	934	7.55556	3551.5	3419	3174	6.93808	TRUE
1035	11178	7157	7145	1904	1276	1069	8.25728	5092	4897	4392	6.6446	FALSE
1036	5981	4630	4623	2576	1738	1362	8.54079	6645.5	6387.5	5479.5	6.7206	TRUE
1037	8506	792	791	1624	1099	960	10.6637	2466.5	2371.5	2337	5.57514	TRUE
1038	9214	6227	6217	1581.5	1038.5	955	9.12661	3827	3683	3401	6.83463	TRUE
1039	9306	6411	6401	1588	1071	939	9.95734	3612	3475	3257	6.68388	TRUE
1040	9923	7824	7809	2040	1366	1123	10.0194	6466	6224.5	5541.5	6.00857	TRUE
1041	11034	5905	5884	1964	1315	1102	10.8059	3475	3346	3139	6.81344	TRUE
1042	10453	7781	7768	2071	1390	1160	9.23546	4942	4749	4309	6.57287	TRUE
1043	9738	6435	6423	1890.5	1260	1091	7.9253	3723	3581	3339	6.58723	TRUE
1044	12192	9283	9267	1777	1207	1000.5	10.4541	9449	9097	7358	6.47543	FALSE
1045	6710	4703	4692	4289	2898.5	1862.5	11.1991	4815	4631	4322	6.32782	FALSE
1046	7861	6174	6165	1127	769	791	7.95775	7641.5	7356.5	6224	6.56616	FALSE
1047	7291	6761	6736	2165	1411	1235	8.44291	6148	5920	5273	6.24238	FALSE
1048	9699	4278	4255	1669	1119	1006	8.84643	2829.5	2724	2610.5	6.56997	TRUE
1049	12897	9031	9016	2021	1359	1144	8.18584	3981	3832	3534	6.84901	TRUE
1050	5043	4292	4284	1031	695	696	12.9365	7335.5	7065	6056	6.30817	FALSE
1051	7150	5068	5060	2112	1394	1183	8.24589	4342	4184	3818.5	6.78072	TRUE
1052	6455	5377	5370	1729	1176	1003	12.5808	7611	7320	6382	5.97493	FALSE
1053	11340	8597	8577	1862	1241	1096	5.60054	5819	5602	4942	6.6669	TRUE
1054	18589	8196	8187	1209	816	788	8.03571	3165.5	3047	2889	6.86332	FALSE
1055	8092	5593	5575	2412	1616	1257	10.1822	4454	4288	3950	6.57343	TRUE
1056	21859	13204	13173	1381	938	844	9.55937	4560.5	4388	4090.5	6.2623	TRUE
1057	10160	7635	7629	2021	1359	1137	8.01326	5443	5241	4666	6.5274	TRUE
1058	7980	5518	5505	1615	1084	974	8.29696	3748	3604	3373	6.59341	TRUE
1059	11545	9496	9486	2274	1523	1249	8.67769	6546.5	6298	5563.5	6.34846	TRUE
1060	7714	5916	5912	985	667	658	11.0939	4302	4137	3823.5	6.44103	TRUE
1061	8810	7453	7440	1564.5	1029	962	8.63035	5494	5289	4751	6.39841	FALSE
1062	11115	8547	8508	1845	1236	1088	6.81614	5274	5072	4625	6.09936	TRUE
1063	11379	8518	8509	2122	1433	1144	8.11868	5466	5259	4705	6.46988	TRUE
1064	4275	2738	2733	3323	2265	1564	9.59752	3931.5	3782	3547	6.18493	FALSE
1065	13575	7364	7346	1613	1103	978	7.55509	4042	3892	3666	5.75088	FALSE
1066	8520	3900	3892	2035.5	1366	1136	9.62403	3546	3421.5	3201.5	6.80555	TRUE
1067	9297	7246	7242	1832	1245	1032	10.9522	5495	5283.5	4767	6.36703	TRUE
1068	10720	7023	7000	1842	1222	1085	6.77165	3818	3678	3412	6.6014	TRUE
1069	9452	6834	6828	2549	1734	1302	11.4635	4925.5	4737	4346	6.09105	FALSE
1070	7919	5913	5905	1853	1244	1080	10.205	4513	4345	3985	6.70388	TRUE
1071	8133	5774	5763	1948	1314	1108	10.8066	4446.5	4279.5	3948.5	6.64279	TRUE
1072	9814	7422	7417	1817	1225	1041	9.73327	5525	5317.5	4771	6.48871	TRUE
1073	9299	0	0	3006	2051	1486	9.36647	NA	NA	NA	NA	FALSE
1074	8711	5736	5711	1868	1240	1074	8.10151	3297	3174	3005.5	6.57769	TRUE
1075	9996	8115	8091	1850	1244	1034	10.5186	5297	5096	4608	6.13365	TRUE
1076	9571	6821	6816	1547	1031	931	8.13559	3915	3766	3552	5.99766	TRUE
1077	9528	6259	6255	1905	1278	1099	6.58949	4033	3882	3575	6.87408	TRUE
1078	3956	2853	2839	1211	833	790	10.9495	4170	4007	3736	6.00928	TRUE
1079	11394	7835	7816	1995.5	1331	1127	6.20809	4164	4007	3660	6.85774	TRUE
1080	10579	6124	6112	1657	1111	989	7.97468	3500.5	3366	3152	6.69883	TRUE
1081	6613	5019	5016	1446	986	923	10.8071	4564	4396	4009	6.49703	TRUE
1082	6796	5918	5911	1687	1122	1019.5	9.89401	3575	3444.5	3270	5.91808	FALSE
1083	9362	3471	3466	1631	1091.5	988	10.3514	2853	2749	2630	6.57491	TRUE
1084	8270	4173	4172	2005	1349	1138	11.0948	3780	3637	3386	6.84053	TRUE
1085	11042	7675	7670	1633.5	1093	998	8.96862	3888	3743	3467	6.82698	TRUE
1086	10588	4429	4420	1717.5	1147	1016	9.6125	2920	2813	2691	6.53286	TRUE
1087	7931	6146	6133	1660	1122	977	9.55085	7016.5	6754	5972.5	5.85989	TRUE
1088	7710	3131	3121	1715	1163	1017	10.3234	2898	2790	2696	6.12449	TRUE
1089	7899	6124	6112	1005	685	659	11.5272	4488.5	4323	3986.5	6.3951	TRUE
1090	10663	8460	8450	1525	1014	937	8.06324	5026.5	4836	4390.5	6.3325	TRUE
1091	3493	2612	2607	2932	1980	1461	9.42341	5817	5603.5	5003.5	6.04422	FALSE
1092	12337	9264	9202	1895	1275	1110	7.62698	7163	6893	5955.5	6.44597	FALSE
1093	9400	6624	6598	1776	1214	1036	10.4997	5868.5	5655	5092	5.8009	FALSE
1094	10217	1491	1489	1390	925	864	10.4433	3718	3591	3321	6.82969	TRUE
1095	8072	6332	6319	2112	1411	1181	9.46732	6618.5	6367	5661.5	5.93006	TRUE
1096	10658	7011	6993	1960	1312	1098	9.44138	3855	3711	3448	6.72661	TRUE
1097	10376	8424	8414	1615	1076	969	7.80562	5575.5	5360	4829	6.22367	TRUE
1098	8550	6080	6072	2260	1510	1195.5	10.561	4598.5	4431	4042	6.63652	TRUE
1099	9778	7068	7059	1963	1306	1118	8.69645	4394.5	4228	3923.5	6.5644	TRUE
1100	9732	7378	7370	1884	1251	1098	11.0761	4370	4205.5	3884	6.69522	TRUE
1101	11515	6764	6755	1755	1176	1037	8.62471	3359.5	3232.5	3034.5	6.80106	TRUE
1102	9431	7972	7959	1602	1076	936	10.5415	4228	4075	3750.5	6.93926	FALSE
1103	9444	5612	5603	1915	1256.5	1106	7.72465	3424	3296.5	3074.5	7.0321	TRUE
1104	5321	3953	3951	3647	2506	1694	9.49911	6186	5961	5412	5.98702	FALSE
1105	10494	8490	8474	3552	2386	1702	6.96786	8275.5	7961.5	6775.5	6.34875	FALSE
1106	7884	6542	6537	3397	2280	1585.5	10.1495	8582	8265	6837.5	6.47683	FALSE
1107	8865	6374	6367	2934	2023	1406	8.62321	8940	8610.5	7504.5	5.11564	FALSE
1108	8771	7249	7244	2208	1489	1224	11.0561	8163	7860	6525	6.83298	FALSE

### Sheet: ST2
Supplementary Table 2. Frequency of cell types
Atlas	cell_type	n_nuclei	frac
snRNA-Seq	predicted.celltype.l1.B	702977	0.0662423
snRNA-Seq	predicted.celltype.l1.CD4_T	4149134	0.390977
snRNA-Seq	predicted.celltype.l1.CD8_T	2287338	0.215538
snRNA-Seq	predicted.celltype.l1.DC	122110	0.0115066
snRNA-Seq	predicted.celltype.l1.Mono	1929862	0.181853
snRNA-Seq	predicted.celltype.l1.NK	1113596	0.104935
snRNA-Seq	predicted.celltype.l1.other	45044	0.00424454
snRNA-Seq	predicted.celltype.l1.other_T	262150	0.0247027
snRNA-Seq	predicted.celltype.l2.ASDC	315	2.96828e-05
snRNA-Seq	predicted.celltype.l2.B_intermediate	217607	0.0205053
snRNA-Seq	predicted.celltype.l2.B_memory	28565	0.00269171
snRNA-Seq	predicted.celltype.l2.B_naive	449989	0.0424029
snRNA-Seq	predicted.celltype.l2.CD14_Mono	1663260	0.156731
snRNA-Seq	predicted.celltype.l2.CD16_Mono	258829	0.0243897
snRNA-Seq	predicted.celltype.l2.CD4_CTL	20060	0.00189028
snRNA-Seq	predicted.celltype.l2.CD4_Naive	2281554	0.214993
snRNA-Seq	predicted.celltype.l2.CD4_Proliferating	3839	0.000361753
snRNA-Seq	predicted.celltype.l2.CD4_TCM	1419097	0.133723
snRNA-Seq	predicted.celltype.l2.CD4_TEM	141246	0.0133098
snRNA-Seq	predicted.celltype.l2.CD8_Naive	401729	0.0378554
snRNA-Seq	predicted.celltype.l2.CD8_Proliferating	155	1.46058e-05
snRNA-Seq	predicted.celltype.l2.CD8_TCM	1620	0.000152654
snRNA-Seq	predicted.celltype.l2.CD8_TEM	1977361	0.186329
snRNA-Seq	predicted.celltype.l2.Doublet	7	6.59617e-07
snRNA-Seq	predicted.celltype.l2.Eryth	10028	0.000944949
snRNA-Seq	predicted.celltype.l2.HSPC	9577	0.000902451
snRNA-Seq	predicted.celltype.l2.ILC	10272	0.000967942
snRNA-Seq	predicted.celltype.l2.MAIT	235738	0.0222138
snRNA-Seq	predicted.celltype.l2.NK	1065545	0.100407
snRNA-Seq	predicted.celltype.l2.NK_CD56bright	36584	0.00344735
snRNA-Seq	predicted.celltype.l2.NK_Proliferating	5018	0.000472852
snRNA-Seq	predicted.celltype.l2.Plasmablast	6821	0.00064275
snRNA-Seq	predicted.celltype.l2.Platelet	25294	0.00238348
snRNA-Seq	predicted.celltype.l2.Treg	172276	0.0162338
snRNA-Seq	predicted.celltype.l2.cDC1	1593	0.00015011
snRNA-Seq	predicted.celltype.l2.cDC2	94434	0.00889862
snRNA-Seq	predicted.celltype.l2.dnT	28736	0.00270782
snRNA-Seq	predicted.celltype.l2.gdT	17089	0.00161031
snRNA-Seq	predicted.celltype.l2.pDC	27973	0.00263593
snATAC-Seq	predicted.celltype.l1.B	498224	0.0701635
snATAC-Seq	predicted.celltype.l1.CD4_T	2604785	0.366825
snATAC-Seq	predicted.celltype.l1.CD8_T	1551286	0.218463
snATAC-Seq	predicted.celltype.l1.DC	91513	0.0128875
snATAC-Seq	predicted.celltype.l1.Mono	1379201	0.194229
snATAC-Seq	predicted.celltype.l1.NK	768829	0.108272
snATAC-Seq	predicted.celltype.l1.other	23277	0.00327804
snATAC-Seq	predicted.celltype.l1.other_T	183784	0.0258818
snATAC-Seq	predicted.celltype.l2.ASDC	241	3.39394e-05
snATAC-Seq	predicted.celltype.l2.B_intermediate	155028	0.0218322
snATAC-Seq	predicted.celltype.l2.B_memory	20380	0.00287006
snATAC-Seq	predicted.celltype.l2.B_naive	317577	0.0447235
snATAC-Seq	predicted.celltype.l2.CD14_Mono	1191389	0.16778
snATAC-Seq	predicted.celltype.l2.CD16_Mono	181460	0.0255545
snATAC-Seq	predicted.celltype.l2.CD4_CTL	13848	0.00195018
snATAC-Seq	predicted.celltype.l2.CD4_Naive	1408112	0.198301
snATAC-Seq	predicted.celltype.l2.CD4_Proliferating	3845	0.000541481
snATAC-Seq	predicted.celltype.l2.CD4_TCM	913259	0.128612
snATAC-Seq	predicted.celltype.l2.CD4_TEM	91397	0.0128712
snATAC-Seq	predicted.celltype.l2.CD8_Naive	256059	0.0360601
snATAC-Seq	predicted.celltype.l2.CD8_Proliferating	264	3.71784e-05
snATAC-Seq	predicted.celltype.l2.CD8_TCM	999	0.000140686
snATAC-Seq	predicted.celltype.l2.CD8_TEM	1355047	0.190828
snATAC-Seq	predicted.celltype.l2.Doublet	5	7.04136e-07
snATAC-Seq	predicted.celltype.l2.Eryth	2261	0.00031841
snATAC-Seq	predicted.celltype.l2.HSPC	6876	0.000968328
snATAC-Seq	predicted.celltype.l2.ILC	6533	0.000920024
snATAC-Seq	predicted.celltype.l2.MAIT	165164	0.0232596
snATAC-Seq	predicted.celltype.l2.NK	734227	0.103399
snATAC-Seq	predicted.celltype.l2.NK_CD56bright	26031	0.00366587
snATAC-Seq	predicted.celltype.l2.NK_Proliferating	4235	0.000596403
snATAC-Seq	predicted.celltype.l2.Plasmablast	5227	0.000736104
snATAC-Seq	predicted.celltype.l2.Platelet	14541	0.00204777
snATAC-Seq	predicted.celltype.l2.Treg	103201	0.0145335
snATAC-Seq	predicted.celltype.l2.cDC1	1099	0.000154769
snATAC-Seq	predicted.celltype.l2.cDC2	71907	0.0101265
snATAC-Seq	predicted.celltype.l2.dnT	18765	0.00264262
snATAC-Seq	predicted.celltype.l2.gdT	11991	0.00168866
snATAC-Seq	predicted.celltype.l2.pDC	19931	0.00280683

### Sheet: ST3
Supplementary Table 3. Consensus peak definitions
Table will be made available online externally due to its size

### Sheet: ST4
Supplementary Table 4. Genes with significant peak-gene links
gene_id	symbol	n_peaks	geens	sig_l1_cell_types	sig_l2_cell_types
ENSG00000216490	IFI30	206	IFI30	B,DC,Mono,other,PBMC	B_intermediate,CD14_Mono,CD16_Mono,cDC2,pDC,Platelet
ENSG00000221983	UBA52	198	UBA52	B,CD4_T,CD8_T,DC,Mono,NK,other,other_T,PBMC	B_intermediate,B_naive,CD14_Mono,CD16_Mono,CD4_CTL,CD4_Naive,CD4_TCM,CD4_TEM,CD8_Naive,CD8_TEM,cDC2,dnT,MAIT,NK,pDC,Platelet,Treg
ENSG00000149806	FAU	195	FAU	B,CD4_T,CD8_T,DC,Mono,NK,other,other_T,PBMC	B_intermediate,B_naive,CD14_Mono,CD16_Mono,CD4_Naive,CD4_TCM,CD8_Naive,CD8_TEM,cDC2,MAIT,NK,pDC,Platelet,Treg
ENSG00000104904	OAZ1	190	OAZ1	B,CD4_T,CD8_T,DC,Mono,NK,other,other_T,PBMC	B_intermediate,B_memory,B_naive,CD14_Mono,CD16_Mono,CD4_Naive,CD4_TCM,CD8_Naive,CD8_TEM,cDC2,dnT,Platelet,Treg
ENSG00000116017	ARID3A	189	ARID3A	B,DC,Mono,NK,PBMC	B_intermediate,B_naive,CD14_Mono,CD16_Mono,cDC2,pDC,Platelet
ENSG00000111640	GAPDH	187	GAPDH	B,CD4_T,CD8_T,DC,Mono,NK,other,other_T,PBMC	B_intermediate,B_memory,B_naive,CD14_Mono,CD16_Mono,CD4_Naive,CD4_TCM,CD4_TEM,CD8_Naive,CD8_TEM,cDC2,dnT,MAIT,NK,Platelet,Treg
ENSG00000130522	JUND	187	JUND	B,CD4_T,CD8_T,DC,Mono,NK,other,other_T,PBMC	B_intermediate,B_memory,B_naive,CD14_Mono,CD16_Mono,CD4_Naive,CD4_TCM,CD8_Naive,CD8_TEM,dnT,MAIT,NK,Plasmablast,Platelet,Treg
ENSG00000115268	RPS15	185	RPS15	B,CD4_T,CD8_T,DC,Mono,NK,other,other_T,PBMC	B_intermediate,B_naive,CD14_Mono,CD16_Mono,CD4_Naive,CD4_TCM,CD8_Naive,CD8_TEM,cDC2,MAIT,NK,pDC,Platelet,Treg
ENSG00000172757	CFL1	183	CFL1	B,CD4_T,CD8_T,DC,Mono,NK,other,other_T,PBMC	B_intermediate,B_naive,CD14_Mono,CD16_Mono,CD4_Naive,CD4_TCM,CD8_Naive,CD8_TEM,cDC2,dnT,NK,Platelet,Treg
ENSG00000105640	RPL18A	182	RPL18A	B,CD4_T,CD8_T,DC,Mono,NK,other,other_T,PBMC	B_intermediate,B_naive,CD14_Mono,CD16_Mono,CD4_Naive,CD4_TCM,CD4_TEM,CD8_Naive,CD8_TEM,cDC2,ILC,MAIT,NK,pDC,Platelet,Treg
ENSG00000184557	SOCS3	182	SOCS3	B,CD4_T,CD8_T,DC,Mono,other,other_T,PBMC	B_naive,CD14_Mono,CD16_Mono,CD4_Naive,CD4_TCM,CD8_Naive,CD8_TEM,cDC2,Platelet
ENSG00000167470	MIDN	179	MIDN	B,CD4_T,CD8_T,DC,Mono,NK,other,other_T,PBMC	B_intermediate,B_naive,CD14_Mono,CD16_Mono,CD4_Naive,CD4_TCM,CD8_Naive,CD8_TEM,cDC2,MAIT,NK,Treg
ENSG00000099622	CIRBP	175	CIRBP	B,CD4_T,CD8_T,DC,Mono,NK,other,PBMC	B_naive,CD14_Mono,CD16_Mono,CD4_Naive,CD4_TCM,CD8_TEM,cDC2,NK,Platelet
ENSG00000245532	NEAT1	174	NEAT1	B,CD4_T,CD8_T,DC,Mono,NK,other,other_T,PBMC	B_intermediate,B_naive,CD14_Mono,CD16_Mono,CD4_Naive,CD4_TCM,CD4_TEM,CD8_Naive,CD8_TEM,cDC2,dnT,HSPC,MAIT,NK,pDC,Platelet,Treg
ENSG00000172216	CEBPB	172	CEBPB	CD4_T,CD8_T,DC,Mono,NK,other,other_T,PBMC	B_naive,CD14_Mono,CD16_Mono,CD4_Naive,CD4_TCM,CD8_TEM,cDC2,MAIT,NK,Platelet
ENSG00000107317	PTGDS	169	PTGDS	CD8_T,DC,NK,other_T,PBMC	CD8_TEM,cDC2,NK,pDC,Plasmablast
ENSG00000142541	RPL13A	167	RPL13A	B,CD4_T,CD8_T,DC,Mono,NK,other,other_T,PBMC	B_intermediate,B_naive,CD14_Mono,CD16_Mono,CD4_Naive,CD4_TCM,CD8_Naive,CD8_TEM,cDC2,MAIT,NK,Platelet,Treg
ENSG00000087157	PGS1	166	PGS1	B,CD4_T,CD8_T,DC,Mono,NK,other,PBMC	B_intermediate,CD14_Mono,CD16_Mono,CD4_Naive,CD4_TCM,CD8_TEM,cDC2,NK,Platelet
ENSG00000184009	ACTG1	166	ACTG1	B,CD4_T,CD8_T,DC,Mono,NK,other,other_T,PBMC	B_intermediate,B_naive,CD14_Mono,CD16_Mono,CD4_Naive,CD4_TCM,CD8_Naive,CD8_TEM,cDC2,dnT,NK,pDC,Platelet,Treg
ENSG00000064666	CNN2	165	CNN2	B,CD4_T,CD8_T,DC,NK,other_T,PBMC	B_intermediate,B_naive,CD4_Naive,CD4_TCM,CD4_TEM,CD8_TEM,dnT,NK,Treg
ENSG00000146535	GNA12	165	GNA12	B,CD4_T,CD8_T,DC,Mono,NK,other,other_T,PBMC	B_intermediate,B_naive,CD14_Mono,CD16_Mono,CD4_Naive,CD4_TCM,CD8_TEM,cDC2,dnT,NK,pDC,Platelet,Treg
ENSG00000100097	LGALS1	164	LGALS1	B,CD4_T,CD8_T,DC,Mono,NK,other_T,PBMC	B_intermediate,B_naive,CD14_Mono,CD16_Mono,CD4_TCM,CD4_TEM,CD8_TEM,cDC2,HSPC,MAIT,NK,Treg
ENSG00000087086	FTL	162	FTL	B,CD4_T,CD8_T,DC,Mono,NK,other,other_T,PBMC	B_intermediate,B_naive,CD14_Mono,CD16_Mono,CD4_Naive,CD4_TCM,CD4_TEM,CD8_Naive,CD8_TEM,cDC2,MAIT,NK,Platelet,Treg
ENSG00000002822	MAD1L1	161	MAD1L1	B,CD4_T,CD8_T,DC,Mono,NK,other_T,PBMC	B_intermediate,B_naive,CD14_Mono,CD16_Mono,CD4_Naive,CD4_TCM,CD4_TEM,CD8_Naive,CD8_TEM,cDC2,NK,Treg
ENSG00000170889	RPS9	161	RPS9	B,CD4_T,CD8_T,DC,Mono,NK,other,other_T,PBMC	B_intermediate,B_naive,CD14_Mono,CD16_Mono,CD4_Naive,CD4_TCM,CD4_TEM,CD8_Naive,CD8_TEM,dnT,MAIT,NK,Platelet,Treg
ENSG00000174945	AMZ1	161	AMZ1	B,CD4_T,CD8_T,DC,Mono,NK,other,other_T,PBMC	B_intermediate,B_naive,CD14_Mono,CD16_Mono,CD4_Naive,CD4_TCM,CD8_Naive,CD8_TEM,cDC2,dnT,NK,Platelet
ENSG00000105372	RPS19	160	RPS19	B,CD4_T,CD8_T,DC,Mono,NK,other,other_T,PBMC	B_intermediate,B_naive,CD14_Mono,CD16_Mono,CD4_Naive,CD4_TCM,CD4_TEM,CD8_Naive,CD8_TEM,cDC2,dnT,MAIT,NK,NK_CD56bright,Platelet,Treg
ENSG00000105656	ELL	160	ELL	B,CD4_T,CD8_T,DC,Mono,NK,other,other_T,PBMC	B_naive,CD14_Mono,CD16_Mono,CD4_Naive,CD4_TCM,CD4_TEM,CD8_TEM,cDC2,MAIT,NK,Platelet,Treg
ENSG00000187775	DNAH17	160	DNAH17	Mono,other,PBMC	CD14_Mono,CD16_Mono,CD4_Naive,cDC2
ENSG00000197766	CFD	160	CFD	DC,Mono,other,PBMC	CD14_Mono,CD16_Mono,cDC2
ENSG00000065989	PDE4A	159	PDE4A	B,CD4_T,CD8_T,DC,Mono,NK,other,other_T,PBMC	B_intermediate,B_naive,CD14_Mono,CD16_Mono,CD4_TCM,CD4_TEM,CD8_TEM,cDC2,MAIT,NK,Platelet,Treg
ENSG00000172081	MOB3A	159	MOB3A	B,CD4_T,CD8_T,DC,Mono,NK,other,other_T,PBMC	B_intermediate,B_memory,B_naive,CD14_Mono,CD4_Naive,CD4_TCM,CD8_Naive,CD8_TEM,cDC2,MAIT,NK
ENSG00000173442	EHBP1L1	159	EHBP1L1	B,CD4_T,CD8_T,Mono,NK,other,PBMC	B_intermediate,B_naive,CD14_Mono,CD16_Mono,CD4_Naive,CD4_TCM,CD8_TEM,NK
ENSG00000123146	ADGRE5	158	ADGRE5	B,CD4_T,CD8_T,DC,Mono,NK,other,other_T,PBMC	B_intermediate,B_memory,B_naive,CD14_Mono,CD16_Mono,CD4_Naive,CD4_TCM,CD4_TEM,CD8_Naive,CD8_TEM,cDC2,gdT,HSPC,ILC,MAIT,NK,NK_CD56bright,pDC,Platelet,Treg
ENSG00000142534	RPS11	158	RPS11	B,CD4_T,CD8_T,DC,Mono,NK,other,other_T,PBMC	B_intermediate,B_naive,CD14_Mono,CD16_Mono,CD4_Naive,CD4_TCM,CD8_Naive,CD8_TEM,cDC2,MAIT,NK,Platelet
ENSG00000130332	LSM7	157	LSM7	CD4_T,CD8_T,Mono,other,PBMC	CD14_Mono,CD16_Mono,CD4_Naive,CD4_TCM,CD8_TEM,Platelet
ENSG00000167526	RPL13	157	RPL13	B,CD4_T,CD8_T,DC,Mono,NK,other,other_T,PBMC	B_intermediate,B_naive,CD14_Mono,CD16_Mono,CD4_Naive,CD4_TCM,CD4_TEM,CD8_Naive,CD8_TEM,MAIT,NK,Platelet
ENSG00000171223	JUNB	157	JUNB	B,CD4_T,CD8_T,DC,Mono,NK,other,other_T,PBMC	B_intermediate,B_memory,B_naive,CD14_Mono,CD16_Mono,CD4_Naive,CD4_TCM,CD4_TEM,CD8_Naive,CD8_TEM,cDC2,dnT,gdT,HSPC,ILC,MAIT,NK,NK_CD56bright,pDC,Plasmablast,Platelet,Treg
ENSG00000099308	MAST3	156	MAST3	B,CD8_T,DC,Mono,NK,PBMC	B_naive,CD14_Mono,CD8_TEM,NK
ENSG00000175592	FOSL1	156	FOSL1	DC,Mono,PBMC	CD14_Mono,CD16_Mono
ENSG00000104885	DOT1L	155	DOT1L	B,CD4_T,CD8_T,DC,Mono,NK,other,other_T,PBMC	B_intermediate,B_naive,CD14_Mono,CD4_Naive,CD4_TCM,CD8_Naive,CD8_TEM,NK,Platelet
ENSG00000185624	P4HB	155	P4HB	B,CD4_T,CD8_T,DC,Mono,other,PBMC	CD14_Mono,CD4_Naive,CD4_TCM,CD8_TEM,pDC
ENSG00000231389	HLA-DPA1	155	HLA-DPA1	B,CD4_T,CD8_T,DC,Mono,NK,other,other_T,PBMC	B_intermediate,B_naive,CD14_Mono,CD16_Mono,CD4_TCM,CD8_TEM,cDC2,MAIT,NK,pDC,Platelet,Treg
ENSG00000008083	JARID2	154	JARID2	B,CD4_T,CD8_T,DC,Mono,NK,other,other_T,PBMC	B_intermediate,B_naive,CD14_Mono,CD16_Mono,CD4_Naive,CD4_TCM,CD8_Naive,CD8_TEM,cDC2,MAIT,NK,Platelet,Treg
ENSG00000104894	CD37	154	CD37	B,CD4_T,CD8_T,DC,Mono,NK,other,PBMC	B_intermediate,B_naive,CD14_Mono,CD16_Mono,CD4_Naive,CD4_TCM,CD8_TEM,cDC2,MAIT,NK,Platelet
ENSG00000114861	FOXP1	154	FOXP1	B,CD4_T,CD8_T,DC,Mono,NK,other,other_T,PBMC	B_intermediate,B_memory,B_naive,CD14_Mono,CD16_Mono,CD4_Naive,CD4_TCM,CD4_TEM,CD8_Naive,CD8_TEM,cDC2,dnT,gdT,MAIT,NK,NK_CD56bright,Plasmablast,Platelet,Treg
ENSG00000129355	CDKN2D	154	CDKN2D	B,CD4_T,CD8_T,DC,Mono,NK,other,PBMC	B_naive,CD14_Mono,CD16_Mono,CD4_Naive,CD4_TCM,CD8_TEM,NK,Platelet
ENSG00000170525	PFKFB3	154	PFKFB3	B,CD4_T,CD8_T,DC,Mono,NK,other,other_T,PBMC	B_intermediate,B_naive,CD14_Mono,CD16_Mono,CD4_Naive,CD4_TCM,CD4_TEM,CD8_Naive,CD8_TEM,cDC2,MAIT,NK,Platelet,Treg
ENSG00000197746	PSAP	154	PSAP	B,CD4_T,CD8_T,DC,Mono,NK,other,other_T,PBMC	B_intermediate,B_naive,CD14_Mono,CD16_Mono,CD4_Naive,CD4_TCM,CD8_TEM,cDC2,Platelet
ENSG00000223865	HLA-DPB1	154	HLA-DPB1	B,CD4_T,CD8_T,DC,Mono,NK,other,other_T,PBMC	B_intermediate,B_naive,CD14_Mono,CD16_Mono,CD4_Naive,CD4_TCM,CD4_TEM,CD8_Naive,CD8_TEM,cDC2,dnT,MAIT,NK,NK_Proliferating,pDC,Platelet,Treg
ENSG00000118058	KMT2A	153	KMT2A	B,CD4_T,CD8_T,DC,Mono,NK,other,PBMC	B_intermediate,B_naive,CD14_Mono,CD16_Mono,CD4_Naive,CD4_TCM,CD8_TEM,cDC2,NK,Platelet
ENSG00000175550	DRAP1	153	DRAP1	B,CD4_T,CD8_T,DC,Mono,other,other_T,PBMC	B_intermediate,B_naive,CD14_Mono,CD16_Mono,CD4_Naive,CD8_TEM,dnT,Treg
ENSG00000063177	RPL18	151	RPL18	B,CD4_T,CD8_T,DC,Mono,NK,other,other_T,PBMC	B_intermediate,B_naive,CD14_Mono,CD16_Mono,CD4_Naive,CD4_TCM,CD4_TEM,CD8_Naive,CD8_TEM,cDC2,MAIT,NK,Platelet,Treg
ENSG00000099624	ATP5F1D	151	ATP5F1D	B,CD4_T,CD8_T,DC,Mono,other_T,PBMC	B_naive,CD14_Mono,CD4_Naive,CD4_TCM,CD8_TEM
ENSG00000130511	SSBP4	151	SSBP4	B,CD4_T,CD8_T,Mono,PBMC	B_intermediate,CD4_Naive,CD4_TCM,CD4_TEM,CD8_TEM
ENSG00000141580	WDR45B	151	WDR45B	B,CD4_T,CD8_T,DC,Mono,other,other_T,PBMC	B_intermediate,B_naive,CD14_Mono,CD4_Naive,CD4_TCM,CD8_Naive,CD8_TEM,cDC2,Treg
ENSG00000172543	CTSW	151	CTSW	CD4_T,CD8_T,DC,NK,other,other_T,PBMC	CD4_TCM,CD4_TEM,CD8_TEM,cDC2,NK,pDC,Platelet
ENSG00000099875	MKNK2	150	MKNK2	B,CD4_T,CD8_T,DC,Mono,NK,other,other_T,PBMC	B_intermediate,B_memory,B_naive,CD14_Mono,CD16_Mono,CD4_Naive,CD4_TCM,CD8_Naive,CD8_TEM,MAIT,NK,NK_CD56bright,pDC
ENSG00000127540	UQCR11	150	UQCR11	B,CD4_T,CD8_T,Mono,other,PBMC	B_naive,CD14_Mono,CD16_Mono,CD4_Naive,CD4_TCM,CD8_TEM,dnT,Treg
ENSG00000141526	SLC16A3	150	SLC16A3	CD4_T,CD8_T,DC,Mono,NK,other,other_T,PBMC	CD14_Mono,CD16_Mono,CD4_Naive,CD4_TCM,CD8_TEM,HSPC,MAIT,NK,Platelet
ENSG00000095370	SH2D3C	149	SH2D3C	B,CD4_T,CD8_T,DC,Mono,NK,other,PBMC	CD14_Mono,CD16_Mono,CD4_Naive,CD8_TEM,NK,Platelet
ENSG00000188229	TUBB4B	149	TUBB4B	B,CD4_T,CD8_T,DC,Mono,NK,other,other_T,PBMC	B_intermediate,B_naive,CD14_Mono,CD16_Mono,CD4_Naive,CD4_TCM,CD4_TEM,CD8_Naive,CD8_TEM,cDC2,NK
ENSG00000020633	RUNX3	148	RUNX3	B,CD4_T,CD8_T,DC,Mono,NK,other,other_T,PBMC	B_intermediate,B_memory,B_naive,CD14_Mono,CD16_Mono,CD4_Naive,CD4_TCM,CD4_TEM,CD8_Naive,CD8_TEM,cDC2,dnT,HSPC,ILC,MAIT,NK,pDC,Plasmablast,Platelet,Treg
ENSG00000178607	ERN1	148	ERN1	B,CD4_T,CD8_T,DC,Mono,NK,other,other_T,PBMC	B_intermediate,B_naive,CD14_Mono,CD16_Mono,CD4_Naive,CD4_TCM,CD4_TEM,CD8_TEM,cDC2,dnT,MAIT,NK,pDC,Platelet,Treg
ENSG00000090339	ICAM1	147	ICAM1	B,CD8_T,DC,Mono,NK,other,other_T,PBMC	B_naive,CD14_Mono,CD16_Mono,CD8_TEM,cDC2,MAIT,NK,NK_CD56bright,Platelet
ENSG00000099331	MYO9B	147	MYO9B	B,CD4_T,CD8_T,DC,Mono,NK,other,other_T,PBMC	B_intermediate,B_memory,B_naive,CD14_Mono,CD16_Mono,CD4_Naive,CD4_TCM,CD8_Naive,CD8_TEM,cDC2,NK,Platelet,Treg
ENSG00000125740	FOSB	147	FOSB	B,CD4_T,CD8_T,DC,Mono,NK,other,other_T,PBMC	B_intermediate,B_memory,B_naive,CD14_Mono,CD16_Mono,CD4_CTL,CD4_Naive,CD4_TCM,CD4_TEM,CD8_Naive,CD8_TEM,cDC2,dnT,HSPC,ILC,MAIT,NK,NK_CD56bright,NK_Proliferating,pDC,Platelet,Treg
ENSG00000107223	EDF1	146	EDF1	B,CD4_T,CD8_T,Mono,PBMC	B_naive,CD14_Mono,CD4_Naive,CD4_TCM,Treg
ENSG00000130520	LSM4	146	LSM4	B,CD4_T,CD8_T,Mono,other_T,PBMC	CD14_Mono,CD4_Naive,CD4_TCM,CD8_TEM
ENSG00000132475	H3F3B	146	H3F3B	B,CD4_T,CD8_T,DC,Mono,NK,other,other_T,PBMC	B_intermediate,B_naive,CD14_Mono,CD16_Mono,CD4_Naive,CD4_TCM,CD4_TEM,CD8_Naive,CD8_TEM,cDC2,MAIT,NK,Platelet,Treg
ENSG00000149823	VPS51	146	VPS51	CD4_T,CD8_T,DC,Mono,other_T,PBMC	B_naive,CD14_Mono,CD16_Mono,CD4_Naive,CD4_TCM,cDC2,MAIT
ENSG00000167658	EEF2	146	EEF2	B,CD4_T,CD8_T,DC,Mono,NK,other,other_T,PBMC	B_intermediate,B_naive,CD14_Mono,CD16_Mono,CD4_Naive,CD4_TCM,CD8_TEM,MAIT,NK,Platelet
ENSG00000233016	SNHG7	146	SNHG7	B,CD4_T,CD8_T,DC,Mono,NK,other,PBMC	CD14_Mono,CD8_TEM,NK
ENSG00000084207	GSTP1	145	GSTP1	B,CD4_T,CD8_T,DC,Mono,other,PBMC	CD14_Mono,CD16_Mono,CD4_Naive,CD4_TCM,cDC2
ENSG00000107263	RAPGEF1	145	RAPGEF1	B,CD4_T,CD8_T,DC,Mono,NK,other,other_T,PBMC	B_intermediate,B_memory,B_naive,CD14_Mono,CD16_Mono,CD4_Naive,CD4_TCM,CD4_TEM,CD8_Naive,CD8_TEM,cDC2,dnT,HSPC,MAIT,NK,pDC,Platelet,Treg
ENSG00000129353	SLC44A2	145	SLC44A2	B,CD4_T,CD8_T,DC,Mono,NK,other,other_T,PBMC	B_naive,CD14_Mono,CD16_Mono,CD4_Naive,CD4_TCM,CD8_TEM,NK,Platelet
ENSG00000132510	KDM6B	145	KDM6B	B,CD4_T,CD8_T,Mono,NK,other,other_T,PBMC	B_intermediate,B_naive,CD14_Mono,CD16_Mono,CD4_Naive,CD4_TCM,CD4_TEM,CD8_Naive,CD8_TEM,MAIT,NK,NK_CD56bright,Platelet
ENSG00000140575	IQGAP1	145	IQGAP1	B,CD4_T,CD8_T,DC,Mono,NK,other,other_T,PBMC	B_intermediate,B_naive,CD14_Mono,CD16_Mono,CD4_Naive,CD4_TCM,CD8_TEM,NK,Platelet
ENSG00000160789	LMNA	145	LMNA	B,CD4_T,CD8_T,DC,Mono,NK,other,other_T,PBMC	B_intermediate,B_memory,B_naive,CD14_Mono,CD16_Mono,CD4_CTL,CD4_Naive,CD4_TCM,CD4_TEM,CD8_Naive,CD8_TEM,cDC2,dnT,gdT,HSPC,MAIT,NK,NK_CD56bright,pDC,Plasmablast,Platelet,Treg
ENSG00000175489	LRRC25	145	LRRC25	Mono,PBMC	CD14_Mono,CD16_Mono
ENSG00000176533	GNG7	145	GNG7	B,DC,Mono,other,PBMC	B_intermediate,B_naive,CD14_Mono,CD16_Mono,cDC2,HSPC,Platelet
ENSG00000177885	GRB2	145	GRB2	B,CD4_T,CD8_T,DC,Mono,NK,other,PBMC	B_intermediate,B_naive,CD14_Mono,CD16_Mono,CD4_Naive,CD4_TCM,CD8_TEM,MAIT,NK,Treg
ENSG00000196642	RABL6	145	RABL6	B,CD4_T,CD8_T,DC,Mono,NK,PBMC	B_naive,CD4_Naive,CD4_TCM,CD8_TEM,MAIT,NK,Treg
ENSG00000204525	HLA-C	145	HLA-C	B,CD4_T,CD8_T,DC,Mono,NK,other,other_T,PBMC	B_intermediate,B_naive,CD14_Mono,CD16_Mono,CD4_Naive,CD4_TCM,CD4_TEM,CD8_Naive,CD8_TEM,cDC2,MAIT,NK,Platelet,Treg
ENSG00000227507	LTB	145	LTB	B,CD4_T,CD8_T,DC,Mono,NK,other,other_T,PBMC	B_intermediate,B_naive,CD16_Mono,CD4_Naive,CD4_TCM,CD4_TEM,CD8_TEM,cDC2,MAIT,Platelet,Treg
ENSG00000167522	ANKRD11	144	ANKRD11	B,CD4_T,CD8_T,DC,Mono,NK,other,PBMC	B_intermediate,B_naive,CD14_Mono,CD16_Mono,CD4_Naive,CD4_TCM,CD8_TEM,HSPC,MAIT,NK,NK_CD56bright,Treg
ENSG00000186431	FCAR	144	FCAR	DC,Mono,other,PBMC	CD14_Mono,CD16_Mono,cDC2,Platelet
ENSG00000104529	EEF1D	143	EEF1D	B,CD4_T,CD8_T,DC,Mono,NK,other,other_T,PBMC	B_naive,CD14_Mono,CD16_Mono,CD4_Naive,CD4_TCM,CD8_TEM,cDC2,MAIT,NK,Platelet
ENSG00000141568	FOXK2	143	FOXK2	B,CD4_T,CD8_T,DC,Mono,NK,other,other_T,PBMC	B_intermediate,B_naive,CD14_Mono,CD16_Mono,CD4_Naive,CD4_TCM,CD4_TEM,CD8_TEM,cDC2,MAIT,NK
ENSG00000162889	MAPKAPK2	143	MAPKAPK2	B,CD4_T,CD8_T,DC,Mono,NK,other,other_T,PBMC	B_naive,CD14_Mono,CD4_Naive,CD4_TCM,CD4_TEM,CD8_Naive,CD8_TEM,MAIT,NK
ENSG00000051523	CYBA	142	CYBA	B,CD4_T,CD8_T,DC,Mono,NK,other,other_T,PBMC	B_intermediate,B_naive,CD14_Mono,CD16_Mono,CD4_Naive,CD4_TCM,CD4_TEM,CD8_TEM,cDC2,dnT,NK,Platelet,Treg
ENSG00000079805	DNM2	142	DNM2	B,CD4_T,CD8_T,DC,Mono,NK,other,other_T,PBMC	B_memory,B_naive,CD14_Mono,CD4_Naive,CD4_TCM,CD4_TEM,CD8_Naive,CD8_TEM,MAIT,NK,NK_CD56bright,Treg
ENSG00000104852	SNRNP70	142	SNRNP70	CD4_T,CD8_T,Mono,PBMC	CD14_Mono,CD4_Naive,CD4_TCM,CD8_TEM,NK
ENSG00000105643	ARRDC2	142	ARRDC2	B,CD4_T,CD8_T,DC,Mono,other,other_T,PBMC	CD14_Mono,CD16_Mono,CD4_Naive,CD4_TCM,CD8_TEM,MAIT
ENSG00000164674	SYTL3	142	SYTL3	B,CD4_T,CD8_T,DC,Mono,NK,other,other_T,PBMC	B_intermediate,B_memory,B_naive,CD14_Mono,CD16_Mono,CD4_Naive,CD4_TCM,CD4_TEM,CD8_Naive,CD8_TEM,cDC2,dnT,MAIT,NK,pDC,Platelet,Treg
ENSG00000169508	GPR183	142	GPR183	B,CD4_T,CD8_T,DC,Mono,NK,other,other_T,PBMC	B_intermediate,B_naive,CD14_Mono,CD16_Mono,CD4_Naive,CD4_TCM,CD4_TEM,CD8_Naive,CD8_TEM,cDC2,dnT,HSPC,MAIT,NK,pDC,Treg
ENSG00000170345	FOS	142	FOS	B,CD4_T,CD8_T,DC,Mono,NK,other,other_T,PBMC	B_intermediate,B_memory,B_naive,CD14_Mono,CD16_Mono,CD4_CTL,CD4_Naive,CD4_TCM,CD4_TEM,CD8_Naive,CD8_TEM,cDC2,dnT,gdT,HSPC,ILC,MAIT,NK,NK_CD56bright,NK_Proliferating,pDC,Plasmablast,Platelet,Treg
ENSG00000099860	GADD45B	141	GADD45B	B,CD4_T,CD8_T,DC,Mono,NK,other,other_T,PBMC	B_intermediate,B_naive,CD14_Mono,CD16_Mono,CD4_Naive,CD4_TCM,CD4_TEM,CD8_Naive,CD8_TEM,cDC2,MAIT,NK
ENSG00000117091	CD48	141	CD48	B,CD4_T,CD8_T,DC,Mono,NK,other,other_T,PBMC	B_intermediate,B_naive,CD14_Mono,CD16_Mono,CD4_Naive,CD4_TCM,CD4_TEM,CD8_TEM,cDC2,dnT,MAIT,NK,Platelet
ENSG00000148362	PAXX	141	PAXX	B,CD4_T,CD8_T,DC,Mono,other,PBMC	B_naive,CD14_Mono,CD4_Naive,CD4_TCM,CD8_Naive,CD8_TEM
ENSG00000184007	PTP4A2	141	PTP4A2	B,CD4_T,CD8_T,DC,Mono,NK,other,other_T,PBMC	B_intermediate,B_naive,CD14_Mono,CD16_Mono,CD4_Naive,CD4_TCM,CD8_Naive,CD8_TEM,cDC2,NK
ENSG00000234745	HLA-B	141	HLA-B	B,CD4_T,CD8_T,DC,Mono,NK,other,other_T,PBMC	B_intermediate,B_naive,CD14_Mono,CD16_Mono,CD4_Naive,CD4_TCM,CD4_TEM,CD8_Naive,CD8_TEM,cDC2,MAIT,NK,Platelet,Treg
ENSG00000105639	JAK3	140	JAK3	B,CD4_T,CD8_T,DC,Mono,NK,other,PBMC	B_naive,CD14_Mono,CD4_Naive,CD4_TCM,CD8_TEM,MAIT,NK,Plasmablast
ENSG00000158195	WASF2	140	WASF2	B,CD4_T,CD8_T,Mono,NK,other_T,PBMC	B_intermediate,B_naive,CD14_Mono,CD16_Mono,CD4_Naive,CD4_TCM,CD8_TEM,NK,Platelet
ENSG00000167106	FAM102A	140	FAM102A	B,CD4_T,CD8_T,DC,other,other_T,PBMC	B_intermediate,B_naive,CD4_Naive,CD4_TCM,CD4_TEM,CD8_Naive,CD8_TEM,cDC2,gdT,MAIT,Platelet
ENSG00000010610	CD4	139	CD4	CD4_T,CD8_T,DC,Mono,PBMC	CD14_Mono,CD4_Naive,CD4_TCM,CD4_TEM,CD8_Naive,CD8_TEM,cDC2
ENSG00000100239	PPP6R2	139	PPP6R2	B,CD4_T,CD8_T,DC,Mono,NK,other_T,PBMC	B_intermediate,B_naive,CD14_Mono,CD16_Mono,CD4_Naive,CD4_TCM,CD4_TEM,CD8_Naive,CD8_TEM,dnT,MAIT,NK,Treg
ENSG00000100316	RPL3	139	RPL3	B,CD4_T,CD8_T,DC,Mono,NK,other,other_T,PBMC	B_intermediate,B_naive,CD14_Mono,CD16_Mono,CD4_Naive,CD4_TCM,CD8_Naive,CD8_TEM,cDC2,NK,Platelet,Treg
ENSG00000111642	CHD4	139	CHD4	B,CD4_T,CD8_T,DC,Mono,NK,other_T,PBMC	B_intermediate,B_naive,CD14_Mono,CD16_Mono,CD4_Naive,CD4_TCM,CD4_TEM,CD8_Naive,CD8_TEM,cDC2,MAIT,NK,Treg
ENSG00000116604	MEF2D	139	MEF2D	CD4_T,CD8_T,DC,Mono,NK,other,PBMC	CD14_Mono,CD16_Mono,CD4_Naive,CD4_TCM,CD8_TEM,cDC2,NK
ENSG00000127528	KLF2	139	KLF2	B,CD4_T,CD8_T,DC,Mono,NK,other,other_T,PBMC	B_intermediate,B_memory,B_naive,CD14_Mono,CD16_Mono,CD4_Naive,CD4_TCM,CD4_TEM,CD8_Naive,CD8_TEM,cDC2,HSPC,MAIT,NK,Platelet,Treg
ENSG00000137478	FCHSD2	139	FCHSD2	B,CD4_T,CD8_T,DC,Mono,NK,other,other_T,PBMC	B_intermediate,B_naive,CD14_Mono,CD16_Mono,CD4_Naive,CD4_TCM,CD8_Naive,CD8_TEM,cDC2,HSPC,NK,pDC,Treg
ENSG00000186407	CD300E	139	CD300E	DC,Mono,other,PBMC	CD14_Mono,CD16_Mono,cDC2,Platelet
ENSG00000167468	GPX4	138	GPX4	B,CD4_T,CD8_T,DC,Mono,NK,other,PBMC	B_intermediate,B_naive,CD14_Mono,CD4_Naive,CD4_TCM,CD8_TEM,NK,Platelet,Treg
ENSG00000189067	LITAF	138	LITAF	B,CD4_T,CD8_T,DC,Mono,NK,other,other_T,PBMC	B_intermediate,B_memory,B_naive,CD14_Mono,CD16_Mono,CD4_Naive,CD4_TCM,CD4_TEM,CD8_Naive,CD8_TEM,cDC2,ILC,MAIT,NK,NK_CD56bright,Treg
ENSG00000258740	AL691403.1	138	AL691403.1	B,CD4_T,CD8_T,DC,Mono,NK,other,PBMC	B_intermediate,B_naive,CD14_Mono,CD16_Mono,CD4_TCM,CD4_TEM,CD8_Naive,CD8_TEM,cDC2,NK,Platelet
ENSG00000092820	EZR	137	EZR	B,CD4_T,CD8_T,DC,Mono,NK,other,other_T,PBMC	B_intermediate,B_memory,B_naive,CD14_Mono,CD16_Mono,CD4_Naive,CD4_TCM,CD4_TEM,CD8_Naive,CD8_TEM,cDC2,dnT,gdT,HSPC,ILC,MAIT,NK,pDC,Platelet,Treg
ENSG00000103187	COTL1	137	COTL1	B,CD4_T,CD8_T,DC,Mono,NK,other,other_T,PBMC	B_intermediate,B_naive,CD14_Mono,CD16_Mono,CD4_Naive,CD4_TCM,CD4_TEM,CD8_Naive,CD8_TEM,cDC2,dnT,MAIT,NK,NK_CD56bright,NK_Proliferating,pDC,Platelet,Treg
ENSG00000108518	PFN1	137	PFN1	B,CD4_T,CD8_T,DC,Mono,NK,other,other_T,PBMC	B_intermediate,B_naive,CD14_Mono,CD16_Mono,CD4_Naive,CD4_TCM,CD4_TEM,CD8_Naive,CD8_TEM,dnT,NK,Platelet,Treg
ENSG00000171475	WIPF2	137	WIPF2	B,CD4_T,CD8_T,DC,Mono,NK,other,other_T,PBMC	B_intermediate,B_naive,CD14_Mono,CD4_Naive,CD4_TCM,CD8_Naive,CD8_TEM,NK,Treg
ENSG00000073169	SELENOO	136	SELENOO	B,CD4_T,CD8_T,DC,Mono,other,other_T,PBMC	B_intermediate,B_naive,CD14_Mono,CD16_Mono,CD4_Naive,CD4_TCM,CD8_TEM
ENSG00000103363	ELOB	136	ELOB	B,CD4_T,CD8_T,Mono,NK,PBMC	B_naive,CD14_Mono,CD16_Mono,CD4_Naive,CD4_TCM,CD8_Naive,CD8_TEM,dnT,NK,Treg
ENSG00000167283	ATP5MG	136	ATP5MG	B,CD4_T,CD8_T,DC,Mono,NK,other,PBMC	B_intermediate,B_naive,CD14_Mono,CD16_Mono,CD4_Naive,CD4_TCM,CD8_Naive,CD8_TEM,cDC2,dnT,NK,Platelet,Treg
ENSG00000065000	AP3D1	135	AP3D1	B,CD4_T,CD8_T,DC,Mono,NK,PBMC	B_intermediate,B_naive,CD14_Mono,CD4_Naive,CD4_TCM,CD8_TEM,NK
ENSG00000123143	PKN1	135	PKN1	B,CD4_T,CD8_T,Mono,NK,other,other_T,PBMC	B_naive,CD14_Mono,CD16_Mono,CD4_Naive,CD4_TCM,CD4_TEM,CD8_TEM,cDC2,MAIT,NK,Platelet
ENSG00000177954	RPS27	135	RPS27	B,CD4_T,CD8_T,DC,Mono,NK,other,other_T,PBMC	B_intermediate,B_naive,CD14_Mono,CD16_Mono,CD4_Naive,CD4_TCM,CD8_Naive,CD8_TEM,cDC2,MAIT,NK,pDC,Platelet
ENSG00000179588	ZFPM1	135	ZFPM1	B,CD4_T,CD8_T,DC,Mono,NK,other,other_T,PBMC	B_intermediate,B_naive,CD14_Mono,CD16_Mono,CD4_Naive,CD4_TCM,CD4_TEM,CD8_Naive,CD8_TEM,cDC2,MAIT,NK,NK_CD56bright,Platelet,Treg
ENSG00000204257	HLA-DMA	135	HLA-DMA	B,CD8_T,DC,Mono,NK,other,other_T,PBMC	B_intermediate,B_naive,CD14_Mono,CD16_Mono,CD8_TEM,cDC2,NK,Treg
ENSG00000231500	RPS18	135	RPS18	B,CD4_T,CD8_T,DC,Mono,NK,other,other_T,PBMC	B_intermediate,B_naive,CD14_Mono,CD16_Mono,CD4_Naive,CD4_TCM,CD8_Naive,CD8_TEM,cDC2,MAIT,NK,Platelet,Treg
ENSG00000033627	ATP6V0A1	134	ATP6V0A1	DC,Mono,other,PBMC	CD14_Mono,CD16_Mono,CD4_Naive,cDC2,HSPC,Platelet
ENSG00000055483	USP36	134	USP36	B,CD4_T,CD8_T,DC,Mono,NK,other,other_T,PBMC	B_intermediate,B_naive,CD14_Mono,CD16_Mono,CD4_Naive,CD4_TCM,CD8_Naive,CD8_TEM,cDC2,NK,Platelet,Treg
ENSG00000076662	ICAM3	134	ICAM3	B,CD4_T,CD8_T,DC,Mono,other,PBMC	B_naive,CD14_Mono,CD16_Mono,CD4_Naive,cDC2
ENSG00000078687	TNRC6C	134	TNRC6C	B,CD4_T,CD8_T,DC,Mono,NK,other,other_T,PBMC	B_intermediate,B_memory,B_naive,CD14_Mono,CD16_Mono,CD4_Naive,CD4_TCM,CD4_TEM,CD8_Naive,CD8_TEM,cDC2,dnT,gdT,HSPC,NK,Platelet,Treg
ENSG00000104998	IL27RA	134	IL27RA	B,CD4_T,CD8_T,DC,Mono,NK,other,PBMC	B_intermediate,B_naive,CD14_Mono,CD4_Naive,CD4_TCM,CD4_TEM,CD8_Naive,CD8_TEM,cDC2,dnT,MAIT,NK
ENSG00000107738	VSIR	134	VSIR	B,CD4_T,CD8_T,DC,Mono,NK,other,PBMC	B_intermediate,B_naive,CD14_Mono,CD16_Mono,CD4_Naive,CD4_TCM,CD8_TEM,cDC2,NK,Platelet
ENSG00000134882	UBAC2	134	UBAC2	B,CD4_T,CD8_T,DC,Mono,NK,other,other_T,PBMC	B_intermediate,B_naive,CD14_Mono,CD16_Mono,CD4_Naive,CD4_TCM,CD4_TEM,CD8_Naive,CD8_TEM,cDC2,MAIT,NK,Treg
ENSG00000142546	NOSIP	134	NOSIP	B,CD4_T,CD8_T,DC,Mono,NK,other_T,PBMC	B_intermediate,B_naive,CD14_Mono,CD4_Naive,CD4_TCM,CD8_Naive,CD8_TEM,dnT,MAIT,NK
ENSG00000152518	ZFP36L2	134	ZFP36L2	B,CD4_T,CD8_T,DC,Mono,NK,other,other_T,PBMC	B_intermediate,B_memory,B_naive,CD14_Mono,CD16_Mono,CD4_CTL,CD4_Naive,CD4_TCM,CD4_TEM,CD8_Naive,CD8_TEM,cDC2,dnT,gdT,HSPC,ILC,MAIT,NK,NK_CD56bright,pDC,Plasmablast,Platelet,Treg
ENSG00000168264	IRF2BP2	134	IRF2BP2	B,CD4_T,CD8_T,DC,Mono,NK,other,other_T,PBMC	B_intermediate,B_memory,B_naive,CD14_Mono,CD16_Mono,CD4_Naive,CD4_TCM,CD4_TEM,CD8_Naive,CD8_TEM,cDC2,dnT,NK,pDC,Treg
ENSG00000175115	PACS1	134	PACS1	B,CD4_T,CD8_T,DC,Mono,NK,other_T,PBMC	B_intermediate,B_naive,CD14_Mono,CD16_Mono,CD4_Naive,CD4_TCM,CD4_TEM,CD8_Naive,CD8_TEM,cDC2,MAIT,NK,Treg
ENSG00000188612	SUMO2	134	SUMO2	B,CD4_T,CD8_T,Mono,other,PBMC	CD14_Mono,CD16_Mono,CD4_Naive,CD4_TCM,CD4_TEM,CD8_TEM,Platelet
ENSG00000204472	AIF1	134	AIF1	B,CD4_T,DC,Mono,other,PBMC	B_intermediate,B_naive,CD14_Mono,CD16_Mono,CD4_Naive,CD4_TCM,cDC2
ENSG00000204482	LST1	134	LST1	DC,Mono,PBMC	CD14_Mono,CD16_Mono,CD4_TCM,cDC2,Platelet
ENSG00000005206	SPPL2B	133	SPPL2B	B,CD4_T,CD8_T,DC,Mono,NK,other,PBMC	CD14_Mono,CD4_Naive,CD4_TCM,CD8_TEM,MAIT
ENSG00000028277	POU2F2	133	POU2F2	B,CD4_T,CD8_T,DC,Mono,NK,other,PBMC	B_intermediate,B_naive,CD14_Mono,CD16_Mono,CD4_Naive,CD4_TCM,CD4_TEM,CD8_TEM,cDC2,NK,Platelet
ENSG00000104964	TLE5	133	TLE5	B,CD4_T,CD8_T,DC,Mono,NK,other,other_T,PBMC	B_intermediate,CD14_Mono,CD16_Mono,CD4_Naive,CD4_TCM,CD8_Naive,CD8_TEM,dnT,NK,Platelet,Treg
ENSG00000108349	CASC3	133	CASC3	B,CD4_T,CD8_T,Mono,NK,other_T,PBMC	CD14_Mono,CD16_Mono,CD4_Naive,CD4_TCM,CD8_TEM,MAIT,NK
ENSG00000143256	PFDN2	133	PFDN2	B,CD4_T,CD8_T,Mono,other,other_T,PBMC	B_intermediate,B_naive,CD14_Mono,CD4_Naive,CD4_TCM,CD8_TEM
ENSG00000155926	SLA	133	SLA	B,CD4_T,CD8_T,DC,Mono,NK,other,other_T,PBMC	B_intermediate,CD14_Mono,CD16_Mono,CD4_Naive,CD4_TCM,CD4_TEM,CD8_Naive,CD8_TEM,cDC2,dnT,MAIT,NK,NK_CD56bright,Platelet,Treg
ENSG00000172932	ANKRD13D	133	ANKRD13D	B,CD4_T,CD8_T,DC,Mono,NK,PBMC	B_naive,CD14_Mono,CD16_Mono,CD4_Naive,CD4_TCM,CD8_TEM,NK,Platelet,Treg
ENSG00000203804	ADAMTSL4-AS1	133	ADAMTSL4-AS1	B,CD4_T,CD8_T,DC,Mono,NK,other,other_T,PBMC	B_intermediate,B_memory,B_naive,CD14_Mono,CD16_Mono,CD4_Naive,CD4_TCM,CD4_TEM,CD8_Naive,CD8_TEM,cDC2,dnT,MAIT,NK,NK_CD56bright,Platelet,Treg
ENSG00000227500	SCAMP4	133	SCAMP4	B,CD4_T,CD8_T,Mono,NK,other,PBMC	B_naive,CD4_Naive,CD4_TCM,CD8_TEM
ENSG00000012061	ERCC1	132	ERCC1	B,CD4_T,CD8_T,DC,Mono,NK,other,other_T,PBMC	B_intermediate,B_memory,B_naive,CD14_Mono,CD16_Mono,CD4_Naive,CD4_TCM,CD8_Naive,CD8_TEM,cDC2,MAIT,NK,Platelet
ENSG00000143384	MCL1	132	MCL1	B,CD4_T,CD8_T,DC,Mono,NK,other,other_T,PBMC	B_intermediate,B_memory,B_naive,CD14_Mono,CD16_Mono,CD4_Naive,CD4_TCM,CD4_TEM,CD8_Naive,CD8_TEM,cDC2,HSPC,MAIT,NK,NK_CD56bright,pDC,Platelet,Treg
ENSG00000186074	CD300LF	132	CD300LF	Mono,PBMC	CD14_Mono
ENSG00000261371	PECAM1	132	PECAM1	B,CD4_T,CD8_T,DC,Mono,NK,other,other_T,PBMC	B_naive,CD14_Mono,CD16_Mono,CD4_Naive,CD4_TCM,CD8_TEM,cDC2,dnT,NK,pDC,Platelet
ENSG00000005844	ITGAL	131	ITGAL	B,CD4_T,CD8_T,DC,Mono,NK,other,other_T,PBMC	B_intermediate,B_naive,CD14_Mono,CD16_Mono,CD4_Naive,CD4_TCM,CD4_TEM,CD8_Naive,CD8_TEM,cDC2,NK,NK_CD56bright,Platelet
ENSG00000167895	TMC8	131	TMC8	B,CD4_T,CD8_T,DC,Mono,other,PBMC	B_intermediate,B_naive,CD14_Mono,CD16_Mono,CD4_Naive,CD4_TCM,CD8_TEM,cDC2,Platelet
ENSG00000169442	CD52	131	CD52	B,CD4_T,CD8_T,DC,Mono,NK,other,other_T,PBMC	B_intermediate,B_naive,CD14_Mono,CD16_Mono,CD4_Naive,CD4_TCM,CD8_Naive,CD8_TEM,cDC2,dnT,NK,Treg
ENSG00000213445	SIPA1	131	SIPA1	CD4_T,CD8_T,PBMC	CD4_TCM
ENSG00000133884	DPF2	130	DPF2	B,CD4_T,CD8_T,Mono,NK,other,PBMC	CD14_Mono,CD4_Naive,CD4_TCM,CD8_TEM,NK
ENSG00000173039	RELA	130	RELA	CD4_T,CD8_T,Mono,other,PBMC	CD14_Mono,CD4_TEM
ENSG00000196576	PLXNB2	130	PLXNB2	DC,Mono,other,PBMC	CD14_Mono,CD16_Mono,cDC2,Platelet
ENSG00000197405	C5AR1	130	C5AR1	DC,Mono,other,PBMC	CD14_Mono,CD16_Mono,cDC2,Platelet
ENSG00000197958	RPL12	130	RPL12	B,CD4_T,CD8_T,DC,Mono,NK,other,other_T,PBMC	B_intermediate,B_naive,CD14_Mono,CD16_Mono,CD4_Naive,CD4_TCM,CD4_TEM,CD8_Naive,CD8_TEM,cDC2,MAIT,NK,NK_CD56bright,Platelet,Treg
ENSG00000006015	REX1BD	129	REX1BD	B,CD4_T,Mono,PBMC	B_naive,CD14_Mono
ENSG00000007312	CD79B	129	CD79B	B,Mono,PBMC	B_intermediate,B_memory,B_naive,CD16_Mono
ENSG00000090554	FLT3LG	129	FLT3LG	CD4_T,CD8_T,DC,other,other_T,PBMC	CD4_Naive,CD4_TCM,CD8_Naive,CD8_TEM
ENSG00000108669	CYTH1	129	CYTH1	B,CD4_T,CD8_T,DC,Mono,NK,other,other_T,PBMC	B_intermediate,B_naive,CD14_Mono,CD16_Mono,CD4_Naive,CD4_TCM,CD4_TEM,CD8_Naive,CD8_TEM,cDC2,HSPC,MAIT,NK,Treg
ENSG00000109066	TMEM104	129	TMEM104	CD8_T,DC,Mono,other,PBMC	CD14_Mono,CD16_Mono,CD8_TEM,cDC2,Platelet
ENSG00000117758	STX12	129	STX12	B,CD4_T,CD8_T,DC,Mono,NK,other,PBMC	B_intermediate,B_naive,CD14_Mono,CD4_Naive,CD4_TCM,CD4_TEM,CD8_TEM,NK
ENSG00000130309	COLGALT1	129	COLGALT1	B,CD4_T,DC,Mono,PBMC	CD14_Mono,CD8_TEM,NK
ENSG00000148400	NOTCH1	129	NOTCH1	B,CD4_T,CD8_T,Mono,NK,PBMC	CD14_Mono,CD4_Naive,CD4_TCM,CD8_TEM,NK,Treg
ENSG00000168056	LTBP3	129	LTBP3	CD4_T,CD8_T,DC,NK,PBMC	CD4_Naive,CD8_TEM,NK
ENSG00000173762	CD7	129	CD7	CD4_T,CD8_T,DC,NK,other,other_T,PBMC	CD16_Mono,CD4_Naive,CD4_TCM,CD8_TEM,cDC2,MAIT,NK,NK_Proliferating,Platelet,Treg
ENSG00000176340	COX8A	129	COX8A	B,CD4_T,CD8_T,DC,Mono,NK,PBMC	B_intermediate,B_naive,CD14_Mono,CD16_Mono,CD4_Naive,CD4_TCM,CD8_TEM,dnT,NK,Treg
ENSG00000213719	CLIC1	129	CLIC1	B,CD4_T,CD8_T,DC,Mono,NK,other,other_T,PBMC	B_intermediate,CD14_Mono,CD4_Naive,CD4_TCM,CD8_TEM,dnT,Treg
ENSG00000026751	SLAMF7	128	SLAMF7	B,CD8_T,DC,Mono,NK,other_T,PBMC	B_intermediate,CD16_Mono,CD4_TEM,CD8_TEM,cDC2,MAIT,NK
ENSG00000100784	RPS6KA5	128	RPS6KA5	B,CD4_T,CD8_T,DC,Mono,NK,other,other_T,PBMC	B_intermediate,B_naive,CD14_Mono,CD16_Mono,CD4_Naive,CD4_TCM,CD4_TEM,CD8_Naive,CD8_TEM,cDC2,dnT,HSPC,MAIT,NK,pDC,Plasmablast,Platelet,Treg
ENSG00000102879	CORO1A	128	CORO1A	B,CD4_T,CD8_T,DC,Mono,NK,other,other_T,PBMC	B_intermediate,B_naive,CD14_Mono,CD16_Mono,CD4_Naive,CD4_TCM,CD8_TEM,dnT,NK,Treg
ENSG00000108639	SYNGR2	128	SYNGR2	B,CD4_T,CD8_T,DC,Mono,PBMC	B_naive,CD14_Mono,CD16_Mono,CD4_Naive,CD4_TCM,CD8_TEM,cDC2,NK
ENSG00000129226	CD68	128	CD68	DC,Mono,PBMC	CD14_Mono,CD16_Mono,cDC2
ENSG00000136819	C9orf78	128	C9orf78	B,CD4_T,CD8_T,Mono,NK,other,PBMC	B_intermediate,B_naive,CD14_Mono,CD16_Mono,CD4_TCM,CD8_TEM,NK
ENSG00000167703	SLC43A2	128	SLC43A2	B,CD8_T,DC,Mono,NK,other,other_T,PBMC	B_intermediate,B_naive,CD14_Mono,CD16_Mono,CD8_TEM,cDC2,NK,Plasmablast,Platelet
ENSG00000173120	KDM2A	128	KDM2A	B,CD4_T,CD8_T,DC,Mono,NK,other,other_T,PBMC	B_intermediate,B_naive,CD14_Mono,CD16_Mono,CD4_Naive,CD4_TCM,CD4_TEM,CD8_Naive,CD8_TEM,MAIT,NK,Treg
ENSG00000175602	CCDC85B	128	CCDC85B	B,CD4_T,CD8_T,Mono,other,PBMC	B_intermediate,B_naive,CD14_Mono,CD8_TEM,Platelet
ENSG00000183011	NAA38	128	NAA38	B,CD4_T,CD8_T,Mono,NK,PBMC	B_naive,CD14_Mono,CD16_Mono,CD4_Naive,CD4_TCM,CD8_TEM,NK
ENSG00000198858	R3HDM4	128	R3HDM4	B,CD4_T,CD8_T,NK,other,PBMC	CD8_TEM
ENSG00000204592	HLA-E	128	HLA-E	B,CD4_T,CD8_T,DC,Mono,NK,other,other_T,PBMC	B_intermediate,B_naive,CD14_Mono,CD16_Mono,CD4_Naive,CD4_TCM,CD4_TEM,CD8_Naive,CD8_TEM,cDC2,MAIT,NK,pDC,Platelet,Treg
ENSG00000089053	ANAPC5	127	ANAPC5	B,CD4_T,CD8_T,DC,Mono,NK,other,other_T,PBMC	B_intermediate,B_naive,CD14_Mono,CD4_Naive,CD4_TCM,CD4_TEM,CD8_TEM,cDC2,MAIT,NK,Platelet
ENSG00000089094	KDM2B	127	KDM2B	B,CD4_T,CD8_T,DC,Mono,NK,other,other_T,PBMC	B_intermediate,B_naive,CD14_Mono,CD16_Mono,CD4_Naive,CD4_TCM,CD4_TEM,CD8_TEM,cDC2,dnT,MAIT,NK
ENSG00000130775	THEMIS2	127	THEMIS2	B,CD8_T,DC,Mono,NK,other,other_T,PBMC	B_intermediate,B_naive,CD14_Mono,CD16_Mono,CD8_TEM,cDC2,NK,NK_CD56bright,Platelet
ENSG00000139112	GABARAPL1	127	GABARAPL1	B,CD4_T,CD8_T,DC,Mono,NK,other,other_T,PBMC	B_naive,CD14_Mono,CD16_Mono,CD4_Naive,CD4_TCM,CD4_TEM,CD8_Naive,CD8_TEM,cDC2,MAIT,NK,Platelet,Treg
ENSG00000141522	ARHGDIA	127	ARHGDIA	B,CD4_T,CD8_T,DC,Mono,NK,PBMC	CD14_Mono,CD16_Mono,CD4_Naive,CD4_TCM,CD8_TEM
ENSG00000142784	WDTC1	127	WDTC1	B,CD4_T,CD8_T,DC,Mono,NK,other_T,PBMC	B_naive,CD14_Mono,CD4_Naive,CD4_TCM,CD8_TEM,NK,Platelet
ENSG00000161921	CXCL16	127	CXCL16	B,DC,Mono,other,PBMC	CD14_Mono,CD16_Mono,cDC2,Platelet
ENSG00000168066	SF1	127	SF1	B,CD4_T,CD8_T,DC,Mono,NK,other,other_T,PBMC	B_intermediate,B_naive,CD14_Mono,CD16_Mono,CD4_Naive,CD4_TCM,CD8_Naive,CD8_TEM,NK,Platelet,Treg
ENSG00000174238	PITPNA	127	PITPNA	B,CD4_T,CD8_T,DC,Mono,NK,other,other_T,PBMC	B_intermediate,B_naive,CD14_Mono,CD16_Mono,CD4_Naive,CD4_TCM,CD4_TEM,CD8_Naive,CD8_TEM,NK,Platelet
ENSG00000179344	HLA-DQB1	127	HLA-DQB1	B,CD4_T,CD8_T,DC,Mono,NK,other,other_T,PBMC	B_intermediate,B_memory,B_naive,CD14_Mono,CD16_Mono,CD4_TCM,CD4_TEM,CD8_TEM,cDC2,HSPC,MAIT,NK,NK_Proliferating,pDC,Treg
ENSG00000185262	UBALD2	127	UBALD2	B,CD4_T,CD8_T,DC,Mono,NK,other,PBMC	B_intermediate,B_naive,CD14_Mono,CD16_Mono,CD4_Naive,CD4_TCM,NK,Platelet
ENSG00000196735	HLA-DQA1	127	HLA-DQA1	B,CD8_T,DC,Mono,other,PBMC	B_intermediate,B_naive,CD14_Mono,CD16_Mono,CD8_TEM,cDC2,HSPC,pDC,Platelet,Treg
ENSG00000242574	HLA-DMB	127	HLA-DMB	B,DC,Mono,PBMC	B_naive,CD14_Mono,CD16_Mono,cDC2
ENSG00000267379	AC008569.1	127	AC008569.1	B,CD4_T,CD8_T,DC,Mono,NK,other,other_T,PBMC	B_intermediate,B_naive,CD14_Mono,CD16_Mono,CD4_Naive,CD4_TCM,CD4_TEM,CD8_Naive,CD8_TEM,cDC2,MAIT,NK,NK_CD56bright
ENSG00000026508	CD44	126	CD44	B,CD4_T,CD8_T,DC,Mono,NK,other,other_T,PBMC	B_intermediate,B_memory,B_naive,CD14_Mono,CD16_Mono,CD4_CTL,CD4_Naive,CD4_TCM,CD4_TEM,CD8_Naive,CD8_TEM,cDC2,dnT,gdT,HSPC,MAIT,NK,NK_CD56bright,NK_Proliferating,pDC,Plasmablast,Platelet,Treg
ENSG00000087074	PPP1R15A	126	PPP1R15A	B,CD4_T,CD8_T,DC,Mono,NK,other_T,PBMC	B_intermediate,B_naive,CD14_Mono,CD16_Mono,CD4_Naive,CD4_TCM,CD4_TEM,CD8_Naive,CD8_TEM,cDC2,MAIT,NK,NK_CD56bright
ENSG00000103496	STX4	126	STX4	CD4_T,CD8_T,Mono,NK,other,PBMC	CD14_Mono,CD8_TEM,NK,Platelet
ENSG00000129657	SEC14L1	126	SEC14L1	B,CD4_T,CD8_T,DC,Mono,NK,other,other_T,PBMC	B_intermediate,B_naive,CD14_Mono,CD16_Mono,CD4_Naive,CD4_TCM,CD8_Naive,CD8_TEM,cDC2,dnT,MAIT,NK,NK_CD56bright,Platelet,Treg
ENSG00000141551	CSNK1D	126	CSNK1D	B,CD4_T,CD8_T,DC,Mono,NK,PBMC	CD14_Mono,CD4_Naive,CD4_TCM,CD8_TEM,NK
ENSG00000147403	RPL10	126	RPL10	B,CD4_T,CD8_T,DC,Mono,NK,other,other_T,PBMC	B_naive,CD14_Mono,CD16_Mono,CD4_Naive,CD4_TCM,CD4_TEM,CD8_Naive,CD8_TEM,MAIT,NK,Platelet
ENSG00000157933	SKI	126	SKI	B,CD4_T,CD8_T,DC,Mono,NK,other,other_T,PBMC	B_intermediate,B_memory,B_naive,CD14_Mono,CD16_Mono,CD4_CTL,CD4_Naive,CD4_TCM,CD4_TEM,CD8_Naive,CD8_TEM,cDC2,dnT,gdT,HSPC,MAIT,NK,NK_Proliferating,pDC,Platelet,Treg
ENSG00000160888	IER2	126	IER2	B,CD4_T,CD8_T,DC,Mono,NK,other,other_T,PBMC	B_intermediate,B_memory,B_naive,CD14_Mono,CD16_Mono,CD4_Naive,CD4_TCM,CD8_Naive,CD8_TEM,cDC2,MAIT,NK,NK_CD56bright,Platelet,Treg
ENSG00000162244	RPL29	126	RPL29	B,CD4_T,CD8_T,DC,Mono,NK,other,other_T,PBMC	B_intermediate,B_naive,CD14_Mono,CD16_Mono,CD4_Naive,CD4_TCM,CD4_TEM,CD8_Naive,CD8_TEM,cDC2,MAIT,NK,Platelet,Treg
ENSG00000167552	TUBA1A	126	TUBA1A	B,CD4_T,CD8_T,DC,Mono,NK,other,other_T,PBMC	B_intermediate,B_memory,B_naive,CD14_Mono,CD16_Mono,CD4_Naive,CD4_TCM,CD4_TEM,CD8_Naive,CD8_TEM,cDC2,gdT,HSPC,MAIT,NK,NK_CD56bright,Platelet,Treg
ENSG00000180448	ARHGAP45	126	ARHGAP45	B,CD4_T,CD8_T,DC,Mono,other,PBMC	CD14_Mono,CD4_Naive,CD4_TCM,CD8_TEM,HSPC,MAIT
ENSG00000018280	SLC11A1	125	SLC11A1	DC,Mono,other,PBMC	CD14_Mono,CD16_Mono,cDC2,Platelet
ENSG00000067182	TNFRSF1A	125	TNFRSF1A	CD8_T,DC,Mono,other,PBMC	CD14_Mono,CD16_Mono,CD4_TCM,CD8_TEM,NK
ENSG00000072736	NFATC3	125	NFATC3	B,CD4_T,CD8_T,DC,Mono,NK,other,other_T,PBMC	B_intermediate,B_naive,CD14_Mono,CD16_Mono,CD4_Naive,CD4_TCM,CD4_TEM,CD8_Naive,CD8_TEM,MAIT,NK,Platelet
ENSG00000100055	CYTH4	125	CYTH4	B,CD4_T,DC,Mono,NK,other,PBMC	B_intermediate,B_naive,CD14_Mono,CD16_Mono,CD4_TCM,CD8_TEM,NK,Platelet
ENSG00000110367	DDX6	125	DDX6	B,CD4_T,CD8_T,DC,Mono,NK,other,other_T,PBMC	CD14_Mono,CD16_Mono,CD4_Naive,CD4_TCM,CD8_TEM,cDC2,NK
ENSG00000115525	ST3GAL5	125	ST3GAL5	B,CD4_T,CD8_T,DC,Mono,NK,other,other_T,PBMC	B_intermediate,B_naive,CD14_Mono,CD16_Mono,CD4_Naive,CD4_TCM,CD4_TEM,CD8_Naive,CD8_TEM,MAIT,NK,Platelet,Treg
ENSG00000118181	RPS25	125	RPS25	B,CD4_T,CD8_T,DC,Mono,NK,other,other_T,PBMC	B_intermediate,B_naive,CD14_Mono,CD16_Mono,CD4_Naive,CD4_TCM,CD8_Naive,CD8_TEM,cDC2,NK,Platelet
ENSG00000140968	IRF8	125	IRF8	B,CD8_T,DC,Mono,NK,other,other_T,PBMC	B_intermediate,B_naive,CD14_Mono,CD16_Mono,CD8_TEM,cDC2,MAIT,NK,NK_CD56bright,pDC
ENSG00000158869	FCER1G	125	FCER1G	DC,Mono,NK,other,PBMC	CD14_Mono,CD16_Mono,cDC2,NK
ENSG00000161509	GRIN2C	125	GRIN2C	DC,Mono,PBMC	CD14_Mono,CD16_Mono
ENSG00000055163	CYFIP2	124	CYFIP2	B,CD4_T,CD8_T,DC,Mono,NK,other,other_T,PBMC	B_intermediate,B_naive,CD14_Mono,CD16_Mono,CD4_Naive,CD4_TCM,CD8_Naive,CD8_TEM,cDC2,HSPC,NK,Platelet
ENSG00000131759	RARA	124	RARA	B,CD4_T,CD8_T,DC,Mono,NK,other,other_T,PBMC	B_intermediate,CD14_Mono,CD4_Naive,CD4_TCM,CD8_TEM,NK
ENSG00000142669	SH3BGRL3	124	SH3BGRL3	B,CD4_T,CD8_T,DC,Mono,NK,other,PBMC	B_intermediate,B_naive,CD14_Mono,CD16_Mono,CD4_Naive,CD4_TCM,CD4_TEM,CD8_Naive,CD8_TEM,cDC2,dnT,NK,Platelet,Treg
ENSG00000148344	PTGES	124	PTGES	Mono,PBMC	CD14_Mono,CD16_Mono
ENSG00000158470	B4GALT5	124	B4GALT5	B,CD4_T,CD8_T,DC,Mono,NK,other,other_T,PBMC	B_intermediate,B_memory,B_naive,CD14_Mono,CD16_Mono,CD4_CTL,CD4_Naive,CD4_TCM,CD8_Naive,CD8_TEM,cDC2,dnT,gdT,MAIT,NK,NK_CD56bright,Platelet
ENSG00000176715	ACSF3	124	ACSF3	B,CD4_T,CD8_T,Mono,NK,other_T,PBMC	B_intermediate,B_naive,CD14_Mono,CD4_Naive,CD4_TCM,CD4_TEM,CD8_TEM,NK,Treg
ENSG00000177600	RPLP2	124	RPLP2	B,CD4_T,CD8_T,DC,Mono,NK,other,other_T,PBMC	B_intermediate,B_naive,CD14_Mono,CD16_Mono,CD4_Naive,CD4_TCM,CD4_TEM,CD8_Naive,CD8_TEM,cDC2,MAIT,NK,Platelet
ENSG00000189319	FAM53B	124	FAM53B	B,CD4_T,CD8_T,DC,Mono,NK,other,other_T,PBMC	B_intermediate,B_memory,B_naive,CD14_Mono,CD4_Naive,CD4_TCM,CD4_TEM,CD8_TEM,dnT,HSPC,MAIT,NK,NK_CD56bright,pDC,Platelet,Treg
ENSG00000070423	RNF126	123	RNF126	B,CD8_T,DC,Mono,other,PBMC	B_intermediate,CD14_Mono
ENSG00000105374	NKG7	123	NKG7	B,CD4_T,CD8_T,DC,Mono,NK,other,other_T,PBMC	B_intermediate,B_memory,B_naive,CD14_Mono,CD16_Mono,CD4_Naive,CD4_TCM,CD4_TEM,CD8_Naive,CD8_TEM,cDC2,dnT,gdT,MAIT,NK,pDC,Plasmablast,Platelet,Treg
ENSG00000135074	ADAM19	123	ADAM19	B,CD4_T,CD8_T,DC,Mono,other,other_T,PBMC	B_intermediate,B_naive,CD14_Mono,CD4_Naive,CD4_TCM,CD4_TEM,CD8_TEM,cDC2,MAIT,pDC,Treg
ENSG00000166825	ANPEP	123	ANPEP	DC,Mono,other,PBMC	CD14_Mono,CD16_Mono,cDC2,Platelet
ENSG00000204387	SNHG32	123	SNHG32	CD4_T,CD8_T,DC,Mono,NK,other,PBMC	CD14_Mono,CD16_Mono,CD4_Naive,CD4_TCM,CD4_TEM,CD8_TEM,NK,Platelet
ENSG00000068831	RASGRP2	122	RASGRP2	B,CD4_T,CD8_T,Mono,NK,other,PBMC	CD14_Mono,CD4_Naive,NK,Platelet
ENSG00000087903	RFX2	122	RFX2	B,CD4_T,CD8_T,DC,Mono,NK,other,other_T,PBMC	B_intermediate,B_naive,CD14_Mono,CD16_Mono,CD4_Naive,CD4_TCM,CD4_TEM,CD8_Naive,CD8_TEM,cDC2,ILC,MAIT,NK,NK_CD56bright,Platelet
ENSG00000095066	HOOK2	122	HOOK2	B,CD4_T,CD8_T,DC,Mono,NK,other_T,PBMC	B_intermediate,B_naive,CD14_Mono,CD16_Mono,CD4_Naive,CD4_TCM,CD4_TEM,CD8_TEM,cDC2,NK,Treg
ENSG00000103257	SLC7A5	122	SLC7A5	B,CD4_T,CD8_T,DC,Mono,NK,other,other_T,PBMC	B_intermediate,B_naive,CD14_Mono,CD16_Mono,CD4_Naive,CD4_TCM,CD4_TEM,CD8_Naive,CD8_TEM,cDC2,dnT,gdT,MAIT,NK,NK_CD56bright,NK_Proliferating,pDC,Treg
ENSG00000104870	FCGRT	122	FCGRT	B,CD4_T,DC,Mono,other,PBMC	B_intermediate,B_naive,CD14_Mono,CD16_Mono,CD4_TCM,cDC2
ENSG00000105397	TYK2	122	TYK2	B,CD4_T,CD8_T,Mono,other,other_T,PBMC	CD4_Naive,CD4_TCM,CD8_TEM,MAIT
ENSG00000108298	RPL19	122	RPL19	B,CD4_T,CD8_T,DC,Mono,NK,other,PBMC	B_intermediate,B_naive,CD14_Mono,CD16_Mono,CD4_Naive,CD4_TCM,CD4_TEM,CD8_Naive,CD8_TEM,cDC2,NK,pDC,Platelet
ENSG00000110047	EHD1	122	EHD1	B,CD4_T,CD8_T,DC,Mono,NK,other,other_T,PBMC	B_intermediate,B_naive,CD14_Mono,CD16_Mono,CD4_Naive,CD4_TCM,CD8_TEM,cDC2,MAIT,NK,Treg
ENSG00000126351	THRA	122	THRA	CD4_T,CD8_T,DC,Mono,PBMC	CD14_Mono,CD4_Naive,CD4_TCM,CD8_Naive,CD8_TEM,MAIT
ENSG00000134815	DHX34	122	DHX34	DC,Mono,other,PBMC	CD14_Mono,CD16_Mono,cDC2,Platelet
ENSG00000160588	MPZL3	122	MPZL3	B,CD4_T,CD8_T,DC,Mono,NK,other,other_T,PBMC	B_intermediate,B_naive,CD14_Mono,CD16_Mono,CD4_Naive,CD4_TCM,CD4_TEM,CD8_Naive,CD8_TEM,cDC2,MAIT,NK,Platelet
ENSG00000163479	SSR2	122	SSR2	B,CD4_T,Mono,NK,other,PBMC	B_naive,CD14_Mono,CD4_Naive,CD4_TCM,CD4_TEM,CD8_TEM,NK
ENSG00000170633	RNF34	122	RNF34	B,CD4_T,CD8_T,DC,Mono,NK,other,other_T,PBMC	B_intermediate,B_naive,CD14_Mono,CD16_Mono,CD4_Naive,CD4_TCM,CD8_TEM,MAIT,NK,Platelet
ENSG00000178951	ZBTB7A	122	ZBTB7A	B,CD4_T,CD8_T,DC,Mono,NK,other,other_T,PBMC	B_intermediate,B_naive,CD14_Mono,CD16_Mono,CD4_Naive,CD4_TCM,CD8_TEM,cDC2,NK,Treg
ENSG00000213145	CRIP1	122	CRIP1	B,CD4_T,CD8_T,DC,Mono,NK,other,PBMC	B_intermediate,B_naive,CD14_Mono,CD16_Mono,CD4_Naive,CD4_TCM,CD8_TEM,cDC2,NK,Treg
ENSG00000254470	AP5B1	122	AP5B1	Mono,other,PBMC	CD14_Mono
ENSG00000084070	SMAP2	121	SMAP2	B,CD4_T,CD8_T,DC,Mono,NK,other,other_T,PBMC	B_intermediate,B_memory,B_naive,CD14_Mono,CD16_Mono,CD4_Naive,CD4_TCM,CD8_TEM,cDC2,dnT,HSPC,MAIT,NK,Platelet,Treg
ENSG00000099817	POLR2E	121	POLR2E	B,CD4_T,CD8_T,DC,PBMC	B_intermediate,CD4_Naive,CD4_TCM,CD8_TEM
ENSG00000100083	GGA1	121	GGA1	B,CD4_T,CD8_T,DC,Mono,NK,other,other_T,PBMC	B_intermediate,B_naive,CD14_Mono,CD16_Mono,CD4_Naive,CD4_TCM,CD8_Naive,CD8_TEM,MAIT,NK,Platelet
ENSG00000100644	HIF1A	121	HIF1A	B,CD4_T,CD8_T,DC,Mono,NK,other,other_T,PBMC	B_intermediate,B_naive,CD14_Mono,CD16_Mono,CD4_Naive,CD4_TCM,CD4_TEM,CD8_Naive,CD8_TEM,cDC2,MAIT,NK,Platelet,Treg
ENSG00000118046	STK11	121	STK11	B,CD4_T,DC,other_T,PBMC	CD4_Naive
ENSG00000130811	EIF3G	121	EIF3G	B,CD4_T,CD8_T,DC,Mono,NK,other,PBMC	B_intermediate,B_naive,CD14_Mono,CD16_Mono,CD4_Naive,CD4_TCM,CD8_TEM,NK
ENSG00000132002	DNAJB1	121	DNAJB1	B,CD4_T,CD8_T,DC,Mono,NK,other,other_T,PBMC	B_naive,CD14_Mono,CD16_Mono,CD4_Naive,CD4_TCM,CD4_TEM,CD8_TEM,cDC2,MAIT,NK,NK_Proliferating,Platelet,Treg
ENSG00000136878	USP20	121	USP20	B,CD4_T,CD8_T,DC,Mono,NK,other,other_T,PBMC	B_intermediate,B_naive,CD14_Mono,CD16_Mono,CD4_Naive,CD4_TCM,CD8_TEM,dnT,NK,Treg
ENSG00000140577	CRTC3	121	CRTC3	B,CD4_T,CD8_T,DC,Mono,NK,other,other_T,PBMC	B_intermediate,CD14_Mono,CD16_Mono,CD4_Naive,CD4_TCM,CD4_TEM,CD8_Naive,CD8_TEM,MAIT,NK,Treg
ENSG00000159842	ABR	121	ABR	B,CD4_T,CD8_T,DC,Mono,NK,other,PBMC	B_intermediate,B_memory,B_naive,CD14_Mono,CD16_Mono,CD4_Naive,CD4_TCM,CD8_TEM,cDC2,MAIT,NK,Platelet
ENSG00000161405	IKZF3	121	IKZF3	B,CD4_T,CD8_T,DC,NK,other,other_T,PBMC	B_intermediate,B_naive,CD4_Naive,CD4_TCM,CD4_TEM,CD8_Naive,CD8_TEM,cDC2,MAIT,NK,Platelet,Treg
ENSG00000167110	GOLGA2	121	GOLGA2	B,CD4_T,CD8_T,DC,Mono,other_T,PBMC	B_intermediate,B_naive,CD14_Mono,CD4_Naive,CD4_TCM,CD8_TEM,Treg
ENSG00000170638	TRABD	121	TRABD	B,CD4_T,Mono,other,PBMC	B_naive,CD14_Mono,CD4_Naive
ENSG00000181222	POLR2A	121	POLR2A	B,CD4_T,CD8_T,DC,Mono,NK,other,other_T,PBMC	B_intermediate,B_naive,CD14_Mono,CD16_Mono,CD4_Naive,CD4_TCM,CD4_TEM,CD8_Naive,CD8_TEM,cDC2,MAIT,NK,Treg
ENSG00000187239	FNBP1	121	FNBP1	B,CD4_T,CD8_T,DC,Mono,NK,other,other_T,PBMC	B_intermediate,B_memory,B_naive,CD14_Mono,CD16_Mono,CD4_Naive,CD4_TCM,CD8_Naive,CD8_TEM,cDC2,HSPC,MAIT,NK,NK_CD56bright,pDC,Platelet
ENSG00000189159	JPT1	121	JPT1	B,CD4_T,CD8_T,DC,Mono,other,PBMC	CD14_Mono,CD16_Mono,CD4_Naive,CD4_TCM,CD8_TEM,cDC2
ENSG00000196924	FLNA	121	FLNA	B,CD4_T,CD8_T,DC,Mono,NK,other,PBMC	B_intermediate,B_naive,CD14_Mono,CD16_Mono,CD4_Naive,CD4_TCM,CD4_TEM,CD8_Naive,CD8_TEM,cDC2,NK,Platelet,Treg
ENSG00000198931	APRT	121	APRT	B,CD4_T,DC,Mono,NK,other,PBMC	B_naive,CD14_Mono,NK
ENSG00000028137	TNFRSF1B	120	TNFRSF1B	B,CD4_T,CD8_T,DC,Mono,NK,other,PBMC	B_intermediate,B_naive,CD14_Mono,CD16_Mono,CD4_Naive,CD4_TCM,CD8_TEM,cDC2,NK,NK_CD56bright,pDC,Plasmablast,Platelet,Treg
ENSG00000071054	MAP4K4	120	MAP4K4	B,CD4_T,CD8_T,DC,Mono,NK,other,PBMC	B_intermediate,B_naive,CD14_Mono,CD16_Mono,CD4_Naive,CD4_TCM,CD4_TEM,CD8_TEM,cDC2,NK,Platelet,Treg
ENSG00000108107	RPL28	120	RPL28	B,CD4_T,CD8_T,DC,Mono,NK,other,other_T,PBMC	B_intermediate,B_naive,CD14_Mono,CD16_Mono,CD4_Naive,CD4_TCM,CD4_TEM,CD8_Naive,CD8_TEM,cDC2,HSPC,MAIT,NK,Platelet
ENSG00000110046	ATG2A	120	ATG2A	B,CD4_T,CD8_T,DC,Mono,NK,other,other_T,PBMC	B_intermediate,B_naive,CD14_Mono,CD16_Mono,CD4_Naive,CD4_TCM,CD4_TEM,CD8_Naive,CD8_TEM,cDC2,MAIT,NK,Treg
ENSG00000129968	ABHD17A	120	ABHD17A	B,CD4_T,CD8_T,NK,PBMC	B_naive,CD4_Naive,CD8_TEM,NK,Platelet
ENSG00000130518	IQCN	120	IQCN	B,CD4_T,CD8_T,Mono,NK,PBMC	B_intermediate,B_naive,CD14_Mono,CD16_Mono,CD4_Naive,CD4_TCM,CD8_TEM,NK
ENSG00000131149	GSE1	120	GSE1	B,CD4_T,CD8_T,DC,Mono,NK,other,other_T,PBMC	B_intermediate,B_naive,CD14_Mono,CD16_Mono,CD4_TCM,CD4_TEM,CD8_Naive,CD8_TEM,MAIT,NK,NK_CD56bright,Platelet,Treg
ENSG00000141503	MINK1	120	MINK1	B,CD4_T,CD8_T,DC,Mono,NK,other,PBMC	B_intermediate,CD14_Mono,CD16_Mono,CD4_Naive,CD4_TCM,CD8_TEM,NK,Platelet
ENSG00000148303	RPL7A	120	RPL7A	B,CD4_T,CD8_T,DC,Mono,NK,other,other_T,PBMC	B_naive,CD14_Mono,CD16_Mono,CD4_Naive,CD4_TCM,CD4_TEM,CD8_Naive,CD8_TEM,cDC2,MAIT,NK,Platelet,Treg
ENSG00000171159	C9orf16	120	C9orf16	B,CD4_T,CD8_T,Mono,other,PBMC	B_naive,CD14_Mono,CD16_Mono,CD4_Naive,CD4_TCM,CD8_TEM,Treg
ENSG00000181409	AATK	120	AATK	DC,Mono,PBMC	CD14_Mono,CD16_Mono
ENSG00000186517	ARHGAP30	120	ARHGAP30	B,CD4_T,CD8_T,DC,Mono,other_T,PBMC	CD4_Naive,CD4_TCM,CD8_TEM,Treg
ENSG00000188895	MSL1	120	MSL1	CD4_T,CD8_T,NK,other,PBMC	B_intermediate,CD4_Naive,CD4_TCM,CD8_TEM,NK
ENSG00000197063	MAFG	120	MAFG	CD4_T,DC,Mono,PBMC	B_naive,CD14_Mono,CD4_TCM
ENSG00000258667	HIF1A-AS3	120	HIF1A-AS3	B,CD4_T,CD8_T,DC,Mono,NK,other,PBMC	B_intermediate,B_naive,CD14_Mono,CD16_Mono,CD4_Naive,CD4_TCM,CD4_TEM,CD8_TEM,cDC2,MAIT,NK,Platelet,Treg
ENSG00000085514	PILRA	119	PILRA	B,CD4_T,CD8_T,DC,Mono,NK,other,other_T,PBMC	CD14_Mono,CD16_Mono,CD4_Naive,CD4_TCM,CD8_TEM,cDC2,NK,Platelet
ENSG00000106003	LFNG	119	LFNG	B,CD4_T,CD8_T,DC,Mono,NK,other,other_T,PBMC	B_intermediate,B_naive,CD14_Mono,CD16_Mono,CD4_Naive,CD4_TCM,CD8_Naive,CD8_TEM,MAIT,NK,Platelet
ENSG00000106991	ENG	119	ENG	CD4_T,CD8_T,DC,Mono,other,PBMC	CD14_Mono,CD16_Mono,CD4_Naive,CD8_TEM,Platelet
ENSG00000111669	TPI1	119	TPI1	B,CD4_T,CD8_T,DC,Mono,other,PBMC	CD14_Mono,CD16_Mono,CD4_TCM
ENSG00000131143	COX4I1	119	COX4I1	B,CD4_T,CD8_T,DC,Mono,NK,other,PBMC	B_intermediate,CD14_Mono,CD16_Mono,CD4_Naive,CD4_TCM,CD8_TEM,NK,Platelet
ENSG00000140332	TLE3	119	TLE3	B,CD4_T,CD8_T,DC,Mono,NK,other,other_T,PBMC	B_intermediate,B_naive,CD14_Mono,CD16_Mono,CD4_Naive,CD4_TCM,CD4_TEM,CD8_Naive,CD8_TEM,cDC2,MAIT,NK,Platelet
ENSG00000148339	SLC25A25	119	SLC25A25	B,CD4_T,CD8_T,DC,Mono,NK,other_T,PBMC	B_naive,CD14_Mono,CD16_Mono,CD4_Naive,CD4_TCM,CD8_Naive,CD8_TEM,MAIT,NK
ENSG00000196498	NCOR2	119	NCOR2	B,CD4_T,CD8_T,DC,Mono,NK,other,PBMC	B_intermediate,B_naive,CD14_Mono,CD16_Mono,CD4_Naive,CD4_TCM,CD8_TEM,cDC2,NK,Platelet
ENSG00000000938	FGR	118	FGR	B,DC,Mono,NK,other,PBMC	B_intermediate,CD14_Mono,cDC2,NK,Platelet
ENSG00000015133	CCDC88C	118	CCDC88C	B,CD4_T,CD8_T,DC,Mono,NK,other,other_T,PBMC	B_intermediate,B_naive,CD14_Mono,CD16_Mono,CD4_Naive,CD4_TCM,CD8_Naive,CD8_TEM,cDC2,MAIT,NK
ENSG00000095139	ARCN1	118	ARCN1	B,CD4_T,CD8_T,DC,Mono,PBMC	B_intermediate,B_naive,CD14_Mono,CD4_Naive,CD4_TCM,CD8_TEM,NK,Platelet
ENSG00000104419	NDRG1	118	NDRG1	B,CD4_T,CD8_T,DC,Mono,NK,other,other_T,PBMC	B_intermediate,B_naive,CD14_Mono,CD16_Mono,CD4_Naive,CD4_TCM,CD4_TEM,CD8_Naive,CD8_TEM,cDC2,MAIT,NK,Treg
ENSG00000105583	WDR83OS	118	WDR83OS	B,CD4_T,CD8_T,Mono,other,PBMC	B_intermediate,B_naive,CD14_Mono,CD4_Naive,CD4_TCM,CD8_TEM,Platelet,Treg
ENSG00000126353	CCR7	118	CCR7	B,CD4_T,CD8_T,DC,other,other_T,PBMC	B_intermediate,B_naive,CD4_Naive,CD4_TCM,CD4_TEM,CD8_TEM,cDC2,dnT,MAIT,Platelet,Treg
ENSG00000130816	DNMT1	118	DNMT1	B,CD4_T,CD8_T,DC,Mono,NK,PBMC	B_intermediate,B_naive,CD14_Mono,CD16_Mono,CD4_Naive,CD4_TCM,CD8_TEM,MAIT
ENSG00000136295	TTYH3	118	TTYH3	B,DC,Mono,other,PBMC	CD14_Mono,CD16_Mono
ENSG00000140090	SLC24A4	118	SLC24A4	DC,Mono,other,PBMC	CD14_Mono,CD16_Mono,cDC2
ENSG00000166579	NDEL1	118	NDEL1	B,CD4_T,CD8_T,DC,Mono,NK,other,PBMC	CD14_Mono,CD16_Mono,CD4_Naive,CD4_TCM,CD8_TEM,cDC2,HSPC,NK,Platelet
ENSG00000168610	STAT3	118	STAT3	B,CD4_T,CD8_T,DC,Mono,NK,other,other_T,PBMC	B_intermediate,B_naive,CD14_Mono,CD16_Mono,CD4_Naive,CD4_TCM,CD4_TEM,CD8_Naive,CD8_TEM,cDC2,dnT,MAIT,NK,Plasmablast,Platelet,Treg
ENSG00000173457	PPP1R14B	118	PPP1R14B	B,CD4_T,CD8_T,DC,Mono,NK,other,PBMC	CD4_Naive,CD4_TCM,CD8_TEM,cDC2
ENSG00000174231	PRPF8	118	PRPF8	CD4_T,CD8_T,DC,Mono,PBMC	CD14_Mono
ENSG00000196126	HLA-DRB1	118	HLA-DRB1	B,CD4_T,CD8_T,DC,Mono,NK,other,other_T,PBMC	B_intermediate,B_naive,CD14_Mono,CD16_Mono,CD4_TCM,CD4_TEM,CD8_TEM,cDC2,HSPC,ILC,MAIT,NK,NK_CD56bright,pDC,Platelet,Treg
ENSG00000262246	CORO7	118	CORO7	B,CD4_T,CD8_T,DC,Mono,NK,other,other_T,PBMC	B_intermediate,B_memory,B_naive,CD14_Mono,CD16_Mono,CD4_Naive,CD4_TCM,CD4_TEM,CD8_Naive,CD8_TEM,cDC2,dnT,HSPC,MAIT,NK,NK_CD56bright,pDC,Platelet,Treg
ENSG00000266714	MYO15B	118	MYO15B	B,CD4_T,CD8_T,DC,Mono,NK,PBMC	B_naive,CD14_Mono,CD4_Naive,CD4_TCM,CD8_TEM,NK
ENSG00000019582	CD74	117	CD74	B,CD4_T,CD8_T,DC,Mono,NK,other,other_T,PBMC	B_intermediate,B_naive,CD14_Mono,CD16_Mono,CD4_Naive,CD4_TCM,CD4_TEM,CD8_Naive,CD8_TEM,cDC2,dnT,HSPC,ILC,MAIT,NK,NK_CD56bright,Platelet,Treg
ENSG00000100599	RIN3	117	RIN3	B,CD4_T,CD8_T,DC,Mono,NK,other,other_T,PBMC	B_intermediate,B_naive,CD14_Mono,CD16_Mono,CD4_Naive,CD4_TCM,CD4_TEM,CD8_TEM,cDC2,dnT,ILC,MAIT,NK,pDC,Platelet,Treg
ENSG00000125347	IRF1	117	IRF1	B,CD4_T,CD8_T,DC,Mono,NK,other,other_T,PBMC	B_intermediate,B_memory,B_naive,CD14_Mono,CD16_Mono,CD4_Naive,CD4_TCM,CD4_TEM,CD8_Naive,CD8_TEM,cDC2,dnT,HSPC,MAIT,NK,NK_CD56bright,pDC,Plasmablast,Platelet,Treg
ENSG00000125753	VASP	117	VASP	B,CD4_T,CD8_T,DC,Mono,NK,PBMC	B_intermediate,B_naive,CD14_Mono,CD16_Mono,CD4_Naive,CD4_TCM,CD8_TEM,NK
ENSG00000129347	KRI1	117	KRI1	B,CD4_T,CD8_T,DC,Mono,NK,PBMC	B_naive,CD14_Mono,CD4_TCM,CD8_Naive,CD8_TEM
ENSG00000134954	ETS1	117	ETS1	B,CD4_T,CD8_T,DC,NK,other,other_T,PBMC	B_intermediate,B_naive,CD16_Mono,CD4_Naive,CD4_TCM,CD8_Naive,CD8_TEM,cDC2,HSPC,MAIT,NK,pDC,Plasmablast,Platelet,Treg
ENSG00000143420	ENSA	117	ENSA	B,CD4_T,CD8_T,DC,Mono,NK,other,other_T,PBMC	B_intermediate,B_naive,CD14_Mono,CD16_Mono,CD4_Naive,CD4_TCM,CD4_TEM,CD8_Naive,CD8_TEM,cDC2,NK
ENSG00000150991	UBC	117	UBC	B,CD4_T,CD8_T,DC,Mono,NK,other,other_T,PBMC	B_intermediate,B_naive,CD14_Mono,CD16_Mono,CD4_Naive,CD4_TCM,CD4_TEM,CD8_Naive,CD8_TEM,cDC2,dnT,NK,NK_CD56bright,Platelet,Treg
ENSG00000161960	EIF4A1	117	EIF4A1	B,CD4_T,CD8_T,DC,Mono,NK,other_T,PBMC	B_intermediate,B_naive,CD14_Mono,CD16_Mono,CD4_Naive,CD4_TCM,CD8_Naive,CD8_TEM,MAIT,NK
ENSG00000169554	ZEB2	117	ZEB2	B,CD4_T,CD8_T,DC,Mono,NK,other,other_T,PBMC	B_intermediate,B_memory,B_naive,CD14_Mono,CD16_Mono,CD4_Naive,CD4_TCM,CD4_TEM,CD8_TEM,cDC2,dnT,gdT,HSPC,ILC,MAIT,NK,NK_CD56bright,Platelet,Treg
ENSG00000172243	CLEC7A	117	CLEC7A	DC,Mono,other,PBMC	CD14_Mono,CD16_Mono,cDC2,Platelet
ENSG00000173020	GRK2	117	GRK2	CD4_T,CD8_T,DC,Mono,NK,PBMC	CD14_Mono,CD16_Mono,CD4_TCM,CD8_TEM,NK
ENSG00000175467	SART1	117	SART1	B,CD4_T,Mono,PBMC	B_intermediate,B_naive,CD14_Mono,CD4_Naive,CD4_TCM,NK,Treg
ENSG00000176155	CCDC57	117	CCDC57	B,CD4_T,CD8_T,DC,Mono,NK,PBMC	B_intermediate,B_naive,CD14_Mono,CD4_Naive,CD4_TCM,CD8_Naive,CD8_TEM,gdT
ENSG00000265987	AC011933.4	117	AC011933.4	B,CD4_T,CD8_T,Mono,NK,PBMC	B_intermediate,B_naive,CD14_Mono,CD16_Mono,CD4_Naive,CD4_TCM,CD8_TEM,NK
ENSG00000090238	YPEL3	116	YPEL3	CD8_T,Mono,other,PBMC	CD14_Mono,CD8_TEM,Treg
ENSG00000105404	RABAC1	116	RABAC1	B,CD4_T,CD8_T,Mono,PBMC	B_intermediate,CD14_Mono,CD4_Naive,CD8_TEM,MAIT,Platelet
ENSG00000105662	CRTC1	116	CRTC1	B,CD4_T,CD8_T,DC,Mono,NK,other,other_T,PBMC	B_intermediate,CD14_Mono,CD4_Naive,CD4_TCM,CD8_TEM,cDC2,NK,Treg
ENSG00000106266	SNX8	116	SNX8	B,DC,Mono,NK,other,PBMC	B_intermediate,B_memory,B_naive,CD14_Mono,CD16_Mono,CD8_TEM,cDC2,NK
ENSG00000115523	GNLY	116	GNLY	B,CD4_T,CD8_T,DC,Mono,NK,other,other_T,PBMC	B_intermediate,B_memory,B_naive,CD14_Mono,CD16_Mono,CD4_Naive,CD4_TCM,CD4_TEM,CD8_Naive,CD8_TEM,cDC2,dnT,gdT,HSPC,ILC,MAIT,NK,NK_CD56bright,NK_Proliferating,Plasmablast,Platelet,Treg
ENSG00000119559	C19orf25	116	C19orf25	B,CD4_T,CD8_T,Mono,NK,PBMC	B_intermediate,CD14_Mono,CD4_Naive,CD4_TCM,CD8_TEM
ENSG00000121774	KHDRBS1	116	KHDRBS1	B,CD4_T,CD8_T,Mono,NK,other,PBMC	B_naive,CD14_Mono,CD4_Naive,CD4_TCM,CD8_TEM,NK
ENSG00000122224	LY9	116	LY9	B,CD4_T,CD8_T,DC,NK,other,PBMC	B_intermediate,B_memory,B_naive,CD4_Naive,CD4_TCM,CD8_TEM,HSPC,MAIT,NK
ENSG00000124788	ATXN1	116	ATXN1	B,CD4_T,CD8_T,DC,Mono,NK,other,other_T,PBMC	B_intermediate,B_memory,B_naive,CD14_Mono,CD16_Mono,CD4_Naive,CD4_TCM,CD4_TEM,CD8_Naive,CD8_TEM,cDC2,dnT,gdT,ILC,MAIT,NK,NK_CD56bright,NK_Proliferating,Plasmablast,Platelet,Treg
ENSG00000130313	PGLS	116	PGLS	B,CD4_T,CD8_T,DC,Mono,NK,PBMC	B_intermediate,CD14_Mono,CD4_Naive,CD4_TCM,CD8_TEM,Treg
ENSG00000135929	CYP27A1	116	CYP27A1	DC,Mono,PBMC	CD14_Mono,CD16_Mono,cDC2,Platelet
ENSG00000153815	CMIP	116	CMIP	B,CD4_T,CD8_T,DC,Mono,NK,other,other_T,PBMC	B_intermediate,B_naive,CD14_Mono,CD16_Mono,CD4_Naive,CD4_TCM,CD4_TEM,CD8_Naive,CD8_TEM,cDC2,dnT,gdT,HSPC,MAIT,NK,NK_CD56bright,pDC,Plasmablast,Platelet,Treg
ENSG00000163131	CTSS	116	CTSS	B,CD4_T,CD8_T,DC,Mono,NK,other,other_T,PBMC	B_intermediate,B_naive,CD14_Mono,CD16_Mono,CD4_Naive,CD4_TCM,CD4_TEM,CD8_Naive,CD8_TEM,cDC2,MAIT,NK,Platelet
ENSG00000167460	TPM4	116	TPM4	B,CD4_T,CD8_T,DC,Mono,NK,other,PBMC	B_intermediate,B_naive,CD14_Mono,CD16_Mono,CD4_Naive,CD4_TCM,CD8_Naive,CD8_TEM,cDC2,NK,Platelet,Treg
ENSG00000170296	GABARAP	116	GABARAP	B,CD4_T,CD8_T,DC,Mono,NK,other,other_T,PBMC	B_naive,CD14_Mono,CD16_Mono,CD4_Naive,CD4_TCM,CD8_TEM,dnT,NK
ENSG00000185043	CIB1	116	CIB1	B,CD4_T,CD8_T,DC,Mono,NK,PBMC	B_intermediate,CD14_Mono,CD4_Naive,CD4_TCM,CD8_TEM,NK,Platelet
ENSG00000198355	PIM3	116	PIM3	B,CD4_T,CD8_T,DC,Mono,NK,other,other_T,PBMC	B_intermediate,B_memory,B_naive,CD14_Mono,CD16_Mono,CD4_Naive,CD4_TCM,CD4_TEM,CD8_Naive,CD8_TEM,cDC2,gdT,HSPC,MAIT,NK,NK_CD56bright,pDC,Treg
ENSG00000267265	AC011476.3	116	AC011476.3	B,CD4_T,CD8_T,DC,Mono,NK,other,other_T,PBMC	B_intermediate,B_naive,CD14_Mono,CD16_Mono,CD4_Naive,CD4_TCM,CD8_TEM,cDC2,MAIT,NK,Platelet
ENSG00000072062	PRKACA	115	PRKACA	CD8_T,DC,Mono,NK,other,PBMC	CD14_Mono,CD4_TCM,CD8_TEM,NK
ENSG00000101347	SAMHD1	115	SAMHD1	B,CD4_T,CD8_T,DC,Mono,NK,other,other_T,PBMC	B_intermediate,B_naive,CD14_Mono,CD16_Mono,CD4_Naive,CD4_TCM,CD4_TEM,CD8_Naive,CD8_TEM,cDC2,dnT,HSPC,MAIT,NK,pDC,Treg
ENSG00000107742	SPOCK2	115	SPOCK2	B,CD4_T,CD8_T,DC,NK,other,other_T,PBMC	B_intermediate,B_naive,CD4_Naive,CD4_TCM,CD4_TEM,CD8_Naive,CD8_TEM,cDC2,gdT,MAIT,NK,NK_CD56bright,Platelet,Treg
ENSG00000114353	GNAI2	115	GNAI2	B,CD4_T,CD8_T,DC,Mono,NK,PBMC	B_naive,CD14_Mono,CD16_Mono,CD4_Naive,CD4_TCM,CD8_TEM,NK,Treg
ENSG00000132478	UNK	115	UNK	B,CD4_T,CD8_T,DC,Mono,other_T,PBMC	CD14_Mono,CD4_Naive,CD4_TCM,CD8_TEM,NK
ENSG00000132507	EIF5A	115	EIF5A	CD4_T,CD8_T,DC,Mono,other,PBMC	CD14_Mono,CD16_Mono,CD4_Naive,CD4_TCM,CD8_TEM,Platelet
ENSG00000143549	TPM3	115	TPM3	B,CD4_T,CD8_T,DC,Mono,NK,PBMC	B_intermediate,B_naive,CD14_Mono,CD16_Mono,CD4_Naive,CD4_TCM,CD8_TEM,NK,pDC
ENSG00000167193	CRK	115	CRK	B,CD4_T,CD8_T,Mono,NK,other,PBMC	B_naive,CD14_Mono,CD16_Mono,CD4_Naive,CD4_TCM,CD8_TEM,MAIT
ENSG00000170043	TRAPPC1	115	TRAPPC1	B,CD4_T,CD8_T,DC,Mono,other,PBMC	CD14_Mono,CD4_Naive,CD4_TCM,dnT,NK,Treg
ENSG00000172354	GNB2	115	GNB2	B,CD4_T,CD8_T,DC,Mono,PBMC	CD16_Mono,CD4_Naive,CD4_TCM,CD8_Naive,Treg
ENSG00000172794	RAB37	115	RAB37	CD8_T,DC,Mono,other_T,PBMC	CD14_Mono,CD8_TEM,dnT
ENSG00000185507	IRF7	115	IRF7	DC,Mono,NK,PBMC	CD14_Mono,CD16_Mono
ENSG00000198873	GRK5	115	GRK5	B,CD4_T,CD8_T,DC,Mono,NK,other,other_T,PBMC	B_intermediate,B_memory,B_naive,CD14_Mono,CD16_Mono,CD4_Naive,CD4_TCM,CD4_TEM,CD8_Naive,CD8_TEM,cDC2,dnT,MAIT,NK,NK_CD56bright,Platelet,Treg
ENSG00000234261	AL138720.1	115	AL138720.1	DC,Mono,PBMC	CD14_Mono,CD16_Mono,cDC2,Platelet
ENSG00000266978	AC011511.2	115	AC011511.2	B,CD8_T,DC,Mono,NK,PBMC	B_naive,CD14_Mono,CD16_Mono,CD8_TEM,cDC2,NK
ENSG00000014216	CAPN1	114	CAPN1	B,CD4_T,CD8_T,DC,other,PBMC	B_intermediate,CD4_Naive,CD4_TCM,CD8_TEM,NK
ENSG00000087088	BAX	114	BAX	B,CD4_T,CD8_T,Mono,NK,PBMC	CD4_Naive,CD4_TCM,CD8_TEM,NK
ENSG00000087206	UIMC1	114	UIMC1	B,CD4_T,CD8_T,DC,Mono,NK,other,PBMC	B_naive,CD14_Mono,CD16_Mono,CD4_TCM,CD4_TEM,CD8_TEM,NK
ENSG00000104774	MAN2B1	114	MAN2B1	B,CD4_T,CD8_T,DC,Mono,NK,other,PBMC	B_intermediate,B_naive,CD14_Mono,CD4_Naive,CD4_TCM,CD8_TEM,NK,Platelet
ENSG00000110987	BCL7A	114	BCL7A	B,DC,PBMC	B_intermediate,B_naive,cDC2
ENSG00000126267	COX6B1	114	COX6B1	B,CD4_T,CD8_T,Mono,other,other_T,PBMC	B_intermediate,B_naive,CD14_Mono,CD4_Naive,CD4_TCM,CD8_Naive,CD8_TEM,dnT,Treg
ENSG00000131042	LILRB2	114	LILRB2	DC,Mono,other,PBMC	CD14_Mono,CD16_Mono,cDC2
ENSG00000132388	UBE2G1	114	UBE2G1	B,CD4_T,CD8_T,DC,Mono,other,other_T,PBMC	B_intermediate,B_naive,CD14_Mono,CD4_Naive,CD4_TCM,CD8_TEM,cDC2
ENSG00000133226	SRRM1	114	SRRM1	B,CD4_T,CD8_T,DC,Mono,NK,other,PBMC	B_intermediate,CD14_Mono,CD16_Mono,CD4_TCM,CD8_TEM,NK,Platelet
ENSG00000136877	FPGS	114	FPGS	B,CD4_T,CD8_T,DC,Mono,NK,PBMC	B_naive,CD14_Mono,CD4_TCM,CD8_TEM,NK
ENSG00000141905	NFIC	114	NFIC	CD4_T,CD8_T,DC,Mono,other,PBMC	CD14_Mono,CD4_TCM,CD8_TEM,Platelet
ENSG00000151702	FLI1	114	FLI1	B,CD4_T,CD8_T,DC,Mono,NK,other_T,PBMC	B_intermediate,B_naive,CD14_Mono,CD4_Naive,CD4_TCM,CD4_TEM,CD8_Naive,CD8_TEM,dnT,NK,Treg
ENSG00000151726	ACSL1	114	ACSL1	B,CD4_T,CD8_T,DC,Mono,NK,other,other_T,PBMC	B_intermediate,B_memory,B_naive,CD14_Mono,CD16_Mono,CD4_Naive,CD4_TCM,CD8_TEM,cDC2,MAIT,NK,Plasmablast,Platelet
ENSG00000160007	ARHGAP35	114	ARHGAP35	B,CD4_T,CD8_T,Mono,NK,other,PBMC	CD14_Mono,CD4_Naive,CD4_TCM,CD4_TEM,CD8_TEM,NK
ENSG00000163468	CCT3	114	CCT3	B,CD4_T,CD8_T,Mono,NK,PBMC	CD14_Mono,CD4_Naive,CD4_TCM,CD8_TEM,NK
ENSG00000167978	SRRM2	114	SRRM2	B,CD4_T,CD8_T,Mono,NK,other,other_T,PBMC	B_intermediate,B_naive,CD14_Mono,CD16_Mono,CD4_Naive,CD4_TCM,CD8_TEM,MAIT,NK,Platelet
ENSG00000172531	PPP1CA	114	PPP1CA	B,CD4_T,CD8_T,DC,Mono,other_T,PBMC	B_intermediate,B_naive,CD16_Mono,CD4_TCM,dnT,Platelet,Treg
ENSG00000178209	PLEC	114	PLEC	B,CD4_T,CD8_T,DC,Mono,NK,other_T,PBMC	B_intermediate,B_naive,CD14_Mono,CD16_Mono,CD4_Naive,CD4_TCM,CD8_TEM,MAIT,NK
ENSG00000182173	TSEN54	114	TSEN54	CD4_T,CD8_T,DC,PBMC	CD4_Naive,CD4_TCM,CD8_TEM,cDC2,Platelet
ENSG00000215244	LINC02649	114	LINC02649	B,CD4_T,CD8_T,DC,Mono,NK,other,other_T,PBMC	B_intermediate,B_naive,CD14_Mono,CD16_Mono,CD4_Naive,CD4_TCM,CD4_TEM,CD8_TEM,MAIT,NK,Platelet,Treg
ENSG00000267519	AC020916.1	114	AC020916.1	B,CD4_T,CD8_T,DC,Mono,NK,other,other_T,PBMC	B_intermediate,B_memory,B_naive,CD14_Mono,CD16_Mono,CD4_TCM,CD4_TEM,CD8_TEM,cDC2,ILC,MAIT,NK,NK_CD56bright,pDC,Platelet,Treg
ENSG00000102974	CTCF	113	CTCF	B,CD4_T,CD8_T,DC,Mono,NK,other_T,PBMC	B_naive,CD14_Mono,CD16_Mono,CD4_Naive,CD4_TCM,CD8_TEM,cDC2,NK
ENSG00000104856	RELB	113	RELB	B,CD4_T,CD8_T,DC,Mono,NK,other,other_T,PBMC	B_intermediate,B_memory,B_naive,CD14_Mono,CD16_Mono,CD4_Naive,CD4_TCM,CD4_TEM,CD8_Naive,CD8_TEM,cDC2,MAIT,NK,pDC,Platelet
ENSG00000105085	MED26	113	MED26	B,CD4_T,CD8_T,DC,Mono,NK,other_T,PBMC	CD14_Mono,CD16_Mono,CD4_Naive,CD4_TCM,CD8_TEM,MAIT,NK,pDC,Treg
ENSG00000106263	EIF3B	113	EIF3B	CD4_T,CD8_T,Mono,NK,PBMC	CD14_Mono,CD4_Naive,CD4_TCM,CD8_TEM,NK,NK_CD56bright
ENSG00000109062	SLC9A3R1	113	SLC9A3R1	B,CD4_T,CD8_T,DC,Mono,NK,other,PBMC	B_intermediate,CD14_Mono,CD4_Naive,CD4_TCM,CD8_TEM,NK
ENSG00000125691	RPL23	113	RPL23	B,CD4_T,CD8_T,DC,Mono,NK,other,PBMC	B_intermediate,B_naive,CD14_Mono,CD16_Mono,CD4_Naive,CD4_TCM,CD4_TEM,CD8_TEM,NK,Platelet
ENSG00000126262	FFAR2	113	FFAR2	DC,Mono,PBMC	CD14_Mono,CD16_Mono
ENSG00000130592	LSP1	113	LSP1	B,CD4_T,CD8_T,DC,Mono,NK,other,other_T,PBMC	B_intermediate,B_naive,CD14_Mono,CD16_Mono,CD4_Naive,CD4_TCM,CD8_TEM,cDC2,dnT,HSPC,NK,Treg
ENSG00000139722	VPS37B	113	VPS37B	B,CD4_T,CD8_T,DC,Mono,NK,other_T,PBMC	B_intermediate,B_memory,B_naive,CD14_Mono,CD16_Mono,CD4_Naive,CD4_TCM,CD8_Naive,CD8_TEM,cDC2,dnT,NK,Treg
ENSG00000142230	SAE1	113	SAE1	B,CD4_T,CD8_T,Mono,NK,PBMC	CD14_Mono,CD16_Mono,CD4_Naive,CD4_TCM,CD8_TEM,MAIT,NK
ENSG00000145819	ARHGAP26	113	ARHGAP26	B,CD4_T,CD8_T,DC,Mono,NK,other,other_T,PBMC	B_intermediate,B_naive,CD14_Mono,CD16_Mono,CD4_Naive,CD4_TCM,CD4_TEM,CD8_Naive,CD8_TEM,cDC2,dnT,gdT,ILC,MAIT,NK,pDC,Plasmablast,Platelet,Treg
ENSG00000169398	PTK2	113	PTK2	B,CD4_T,CD8_T,DC,Mono,NK,other,other_T,PBMC	B_intermediate,B_naive,CD14_Mono,CD16_Mono,CD4_Naive,CD4_TCM,CD4_TEM,CD8_Naive,CD8_TEM,cDC2,dnT,MAIT,NK,NK_CD56bright,Treg
ENSG00000170873	MTSS1	113	MTSS1	B,CD4_T,CD8_T,DC,Mono,NK,other,other_T,PBMC	B_intermediate,B_memory,B_naive,CD14_Mono,CD16_Mono,CD4_TCM,CD4_TEM,CD8_TEM,cDC2,dnT,gdT,MAIT,NK,NK_CD56bright,NK_Proliferating,Platelet
ENSG00000175866	BAIAP2	113	BAIAP2	DC,Mono,other_T,PBMC	CD14_Mono,CD16_Mono,cDC2,MAIT
ENSG00000178789	CD300LB	113	CD300LB	DC,Mono,other,PBMC	CD14_Mono,CD16_Mono
ENSG00000179820	MYADM	113	MYADM	B,CD4_T,CD8_T,DC,Mono,NK,other,other_T,PBMC	B_intermediate,B_memory,B_naive,CD14_Mono,CD16_Mono,CD4_Naive,CD4_TCM,CD8_Naive,CD8_TEM,cDC2,NK,Treg
ENSG00000196961	AP2A1	113	AP2A1	B,CD4_T,CD8_T,Mono,NK,PBMC	B_naive,CD14_Mono,CD16_Mono,CD4_Naive,CD4_TCM,CD8_TEM,NK
ENSG00000198821	CD247	113	CD247	B,CD4_T,CD8_T,DC,NK,other,other_T,PBMC	B_intermediate,B_naive,CD16_Mono,CD4_Naive,CD4_TCM,CD4_TEM,CD8_Naive,CD8_TEM,cDC2,dnT,gdT,ILC,MAIT,NK,NK_CD56bright,NK_Proliferating,Plasmablast,Platelet,Treg
ENSG00000023191	RNH1	112	RNH1	DC,Mono,PBMC	B_intermediate,CD14_Mono,CD16_Mono
ENSG00000060558	GNA15	112	GNA15	DC,Mono,other,PBMC	CD14_Mono,CD16_Mono,CD4_TCM,cDC2,MAIT
ENSG00000070814	TCOF1	112	TCOF1	B,CD4_T,CD8_T,DC,Mono,NK,other,PBMC	B_intermediate,B_memory,B_naive,CD14_Mono,CD16_Mono,CD4_Naive,CD4_TCM,CD8_Naive,CD8_TEM,cDC2,HSPC,NK,pDC,Platelet,Treg
ENSG00000073350	LLGL2	112	LLGL2	B,CD4_T,CD8_T,DC,NK,other,other_T,PBMC	B_intermediate,CD4_TCM,CD8_TEM,cDC2,MAIT,NK,Platelet
ENSG00000080824	HSP90AA1	112	HSP90AA1	B,CD4_T,CD8_T,DC,Mono,NK,other,other_T,PBMC	B_intermediate,B_naive,CD14_Mono,CD16_Mono,CD4_Naive,CD4_TCM,CD4_TEM,CD8_Naive,CD8_TEM,cDC2,MAIT,NK,Platelet,Treg
ENSG00000090020	SLC9A1	112	SLC9A1	B,CD4_T,CD8_T,Mono,NK,other,PBMC	B_naive,CD14_Mono,CD4_Naive,CD4_TCM,CD8_TEM,Treg
ENSG00000105369	CD79A	112	CD79A	B,DC,PBMC	B_intermediate,B_memory,B_naive,cDC2,HSPC,pDC,Plasmablast
ENSG00000111678	C12orf57	112	C12orf57	B,CD4_T,CD8_T,DC,Mono,NK,other_T,PBMC	CD14_Mono,CD16_Mono,CD4_Naive,CD4_TCM,CD4_TEM,CD8_Naive,CD8_TEM,cDC2,MAIT,NK,Treg
ENSG00000128340	RAC2	112	RAC2	B,CD4_T,CD8_T,Mono,other,PBMC	B_intermediate,CD14_Mono,CD4_Naive,CD4_TCM,CD8_TEM
ENSG00000130303	BST2	112	BST2	B,CD4_T,Mono,other,PBMC	CD14_Mono,CD4_Naive,CD4_TCM
ENSG00000140853	NLRC5	112	NLRC5	B,CD4_T,CD8_T,DC,Mono,NK,other,other_T,PBMC	B_intermediate,B_naive,CD14_Mono,CD16_Mono,CD4_Naive,CD4_TCM,CD4_TEM,CD8_Naive,CD8_TEM,cDC2,HSPC,MAIT,NK,Treg
ENSG00000140992	PDPK1	112	PDPK1	B,CD4_T,DC,Mono,PBMC	B_intermediate,B_naive,CD14_Mono,CD4_Naive,CD4_TCM
ENSG00000141504	SAT2	112	SAT2	CD8_T,DC,Mono,PBMC	CD14_Mono,CD4_Naive
ENSG00000141562	NARF	112	NARF	B,CD4_T,CD8_T,DC,Mono,NK,other,other_T,PBMC	B_naive,CD14_Mono,CD4_Naive,CD4_TCM,CD8_TEM,MAIT,NK
ENSG00000161970	RPL26	112	RPL26	B,CD4_T,CD8_T,DC,Mono,NK,other,other_T,PBMC	B_intermediate,B_naive,CD14_Mono,CD16_Mono,CD4_Naive,CD4_TCM,CD8_Naive,CD8_TEM,cDC2,MAIT,NK,Platelet
ENSG00000173757	STAT5B	112	STAT5B	B,CD4_T,CD8_T,Mono,NK,other,other_T,PBMC	B_intermediate,B_naive,CD14_Mono,CD4_Naive,CD4_TCM,CD4_TEM,CD8_Naive,CD8_TEM,cDC2,MAIT,NK,NK_CD56bright,Treg
ENSG00000177239	MAN1B1	112	MAN1B1	CD4_T,CD8_T,Mono,PBMC	CD16_Mono,CD4_Naive,CD4_TCM,CD8_TEM,NK
ENSG00000179218	CALR	112	CALR	B,CD4_T,CD8_T,DC,Mono,NK,other,PBMC	B_intermediate,B_naive,CD14_Mono,CD16_Mono,CD4_Naive,CD4_TCM,CD8_TEM,cDC2,NK
ENSG00000196154	S100A4	112	S100A4	B,CD4_T,CD8_T,DC,Mono,NK,other,other_T,PBMC	B_intermediate,B_naive,CD14_Mono,CD16_Mono,CD4_Naive,CD4_TCM,CD4_TEM,CD8_Naive,CD8_TEM,cDC2,dnT,MAIT,NK,pDC,Platelet,Treg
ENSG00000198851	CD3E	112	CD3E	CD4_T,CD8_T,DC,NK,other,PBMC	CD4_Naive,CD4_TCM,CD8_TEM,NK,Platelet,Treg
ENSG00000258890	CEP95	112	CEP95	B,CD4_T,CD8_T,DC,Mono,NK,other,other_T,PBMC	CD14_Mono,CD4_Naive,CD4_TCM,CD8_TEM,NK,Treg
ENSG00000068383	INPP5A	111	INPP5A	B,CD4_T,CD8_T,DC,Mono,NK,other,other_T,PBMC	B_intermediate,B_memory,B_naive,CD14_Mono,CD16_Mono,CD4_Naive,CD4_TCM,CD4_TEM,CD8_Naive,CD8_TEM,cDC2,dnT,ILC,MAIT,NK,Treg
ENSG00000076928	ARHGEF1	111	ARHGEF1	CD4_T,CD8_T,DC,Mono,other,PBMC	B_naive,CD14_Mono,CD16_Mono,CD4_Naive,CD4_TCM,CD4_TEM,CD8_TEM,Platelet
ENSG00000092841	MYL6	111	MYL6	B,CD4_T,CD8_T,DC,Mono,NK,other,other_T,PBMC	B_naive,CD14_Mono,CD16_Mono,CD4_Naive,CD4_TCM,CD8_TEM,dnT,Platelet,Treg
ENSG00000100354	TNRC6B	111	TNRC6B	B,CD4_T,CD8_T,DC,Mono,NK,other,PBMC	B_intermediate,B_naive,CD14_Mono,CD16_Mono,CD4_Naive,CD4_TCM,CD8_Naive,CD8_TEM,cDC2,HSPC,NK,Platelet,Treg
ENSG00000105701	FKBP8	111	FKBP8	DC,Mono,PBMC	B_naive,CD16_Mono,cDC2,Platelet
ENSG00000116815	CD58	111	CD58	B,CD4_T,CD8_T,DC,Mono,NK,other,other_T,PBMC	B_intermediate,B_naive,CD14_Mono,CD16_Mono,CD4_TCM,CD4_TEM,CD8_TEM,cDC2,dnT,MAIT,NK,Platelet,Treg
ENSG00000138621	PPCDC	111	PPCDC	B,CD4_T,CD8_T,DC,Mono,NK,other,other_T,PBMC	B_intermediate,CD14_Mono,CD16_Mono,CD4_Naive,CD4_TCM,CD8_TEM,NK
ENSG00000141576	RNF157	111	RNF157	CD4_T,CD8_T,other_T,PBMC	CD4_Naive,CD4_TCM
ENSG00000141985	SH3GL1	111	SH3GL1	B,CD4_T,CD8_T,DC,Mono,NK,PBMC	B_naive,CD14_Mono,CD16_Mono,CD4_Naive,CD4_TCM,CD8_TEM,NK
ENSG00000144579	CTDSP1	111	CTDSP1	CD4_T,CD8_T,DC,Mono,other,PBMC	CD14_Mono,CD4_Naive,CD8_TEM
ENSG00000148335	NTMT1	111	NTMT1	B,CD4_T,CD8_T,Mono,PBMC	CD14_Mono,CD4_Naive,CD4_TCM,CD8_TEM,MAIT,NK
ENSG00000160712	IL6R	111	IL6R	CD4_T,DC,Mono,other,PBMC	CD14_Mono,CD16_Mono,CD4_Naive,CD4_TCM,cDC2,Platelet
ENSG00000174282	ZBTB4	111	ZBTB4	B,CD4_T,CD8_T,Mono,NK,other_T,PBMC	B_intermediate,B_naive,CD14_Mono,CD16_Mono,CD4_Naive,CD4_TCM,CD8_TEM,NK,NK_CD56bright
ENSG00000185650	ZFP36L1	111	ZFP36L1	B,CD4_T,CD8_T,DC,Mono,NK,other,other_T,PBMC	B_intermediate,B_naive,CD14_Mono,CD16_Mono,CD4_Naive,CD4_TCM,CD8_TEM,cDC2,ILC,MAIT,NK,Treg
ENSG00000196396	PTPN1	111	PTPN1	B,CD4_T,CD8_T,DC,Mono,NK,other,PBMC	B_intermediate,B_naive,CD14_Mono,CD16_Mono,CD4_Naive,CD4_TCM,CD8_TEM,cDC2,NK,Platelet
ENSG00000197956	S100A6	111	S100A6	B,CD4_T,CD8_T,DC,Mono,NK,other,other_T,PBMC	B_naive,CD14_Mono,CD16_Mono,CD4_Naive,CD4_TCM,CD8_TEM,cDC2,dnT,MAIT,NK,pDC,Platelet,Treg
ENSG00000198502	HLA-DRB5	111	HLA-DRB5	B,CD8_T,DC,Mono,other,PBMC	B_intermediate,B_memory,B_naive,CD14_Mono,CD16_Mono,CD8_TEM,cDC2,pDC,Treg
ENSG00000213722	DDAH2	111	DDAH2	B,Mono,other,PBMC	CD14_Mono
ENSG00000233559	LINC00513	111	LINC00513	B,CD4_T,CD8_T,DC,Mono,NK,other,other_T,PBMC	B_intermediate,B_naive,CD14_Mono,CD16_Mono,CD4_CTL,CD4_Naive,CD4_TCM,CD4_TEM,CD8_Naive,CD8_TEM,cDC2,dnT,MAIT,NK,NK_CD56bright,Plasmablast,Platelet,Treg
ENSG00000254772	EEF1G	111	EEF1G	B,CD4_T,CD8_T,DC,Mono,NK,other,other_T,PBMC	B_intermediate,CD14_Mono,CD16_Mono,CD4_Naive,CD4_TCM,CD4_TEM,CD8_Naive,CD8_TEM,cDC2,gdT,NK,Platelet,Treg
ENSG00000007047	MARK4	110	MARK4	B,CD4_T,CD8_T,DC,Mono,NK,other,PBMC	B_naive,CD14_Mono,CD16_Mono,CD4_Naive,CD4_TCM,CD8_TEM,NK
ENSG00000070961	ATP2B1	110	ATP2B1	B,CD4_T,CD8_T,DC,Mono,NK,other,other_T,PBMC	B_intermediate,B_memory,B_naive,CD14_Mono,CD16_Mono,CD4_Naive,CD4_TCM,CD4_TEM,CD8_Naive,CD8_TEM,cDC2,dnT,HSPC,MAIT,NK,NK_CD56bright,pDC,Platelet,Treg
ENSG00000103064	SLC7A6	110	SLC7A6	B,CD4_T,CD8_T,DC,Mono,NK,other,other_T,PBMC	B_intermediate,B_naive,CD14_Mono,CD16_Mono,CD4_Naive,CD4_TCM,CD8_Naive,CD8_TEM,NK,NK_CD56bright
ENSG00000103657	HERC1	110	HERC1	B,CD4_T,CD8_T,DC,Mono,NK,other,other_T,PBMC	B_intermediate,B_memory,B_naive,CD14_Mono,CD16_Mono,CD4_Naive,CD4_TCM,CD4_TEM,CD8_Naive,CD8_TEM,cDC2,dnT,gdT,MAIT,NK,Platelet,Treg
ENSG00000106615	RHEB	110	RHEB	B,CD4_T,CD8_T,DC,Mono,NK,other,other_T,PBMC	B_intermediate,B_naive,CD14_Mono,CD16_Mono,CD4_Naive,CD4_TCM,CD8_TEM,MAIT,NK,Platelet
ENSG00000123352	SPATS2	110	SPATS2	B,CD4_T,CD8_T,DC,Mono,NK,other_T,PBMC	B_naive,CD14_Mono,CD16_Mono,CD4_Naive,CD4_TEM,CD8_TEM,cDC2,NK,Plasmablast
ENSG00000123384	LRP1	110	LRP1	DC,Mono,other,PBMC	CD14_Mono,CD16_Mono,cDC2,Platelet
ENSG00000125450	NUP85	110	NUP85	CD4_T,CD8_T,DC,Mono,NK,PBMC	B_naive,CD14_Mono,CD4_Naive,CD4_TCM,CD8_Naive,CD8_TEM,NK
ENSG00000125652	ALKBH7	110	ALKBH7	B,CD4_T,CD8_T,DC,Mono,NK,other,PBMC	B_naive,CD14_Mono,CD4_Naive,CD8_TEM
ENSG00000126561	STAT5A	110	STAT5A	B,CD4_T,CD8_T,Mono,NK,other,PBMC	B_naive,CD4_Naive,CD4_TCM,CD8_Naive,CD8_TEM,HSPC,NK,Treg
ENSG00000129351	ILF3	110	ILF3	B,CD4_T,Mono,PBMC	B_naive,CD14_Mono
ENSG00000130517	PGPEP1	110	PGPEP1	CD8_T,NK,PBMC	CD8_TEM,NK
ENSG00000130748	TMEM160	110	TMEM160	B,CD4_T,CD8_T,DC,Mono,NK,PBMC	CD14_Mono,CD16_Mono,CD4_Naive,CD4_TCM,CD8_TEM,cDC2,Treg
ENSG00000135124	P2RX4	110	P2RX4	B,CD4_T,CD8_T,DC,Mono,NK,other,other_T,PBMC	B_intermediate,CD14_Mono,CD16_Mono,CD4_Naive,CD4_TCM,CD8_TEM,cDC2,NK,Platelet
ENSG00000142599	RERE	110	RERE	B,CD4_T,CD8_T,DC,Mono,NK,other,other_T,PBMC	B_intermediate,B_naive,CD14_Mono,CD16_Mono,CD4_Naive,CD4_TCM,CD8_TEM,MAIT,NK,Treg
ENSG00000153066	TXNDC11	110	TXNDC11	B,CD4_T,CD8_T,DC,Mono,NK,other,other_T,PBMC	B_intermediate,B_naive,CD14_Mono,CD16_Mono,CD4_Naive,CD4_TCM,CD8_TEM,cDC2,MAIT,NK,Platelet
ENSG00000163820	FYCO1	110	FYCO1	CD4_T,CD8_T,DC,Mono,NK,other_T,PBMC	B_naive,CD14_Mono,CD4_Naive,CD4_TCM,CD8_TEM,MAIT,NK,Treg
ENSG00000164691	TAGAP	110	TAGAP	B,CD4_T,CD8_T,DC,Mono,NK,other,other_T,PBMC	B_intermediate,B_naive,CD14_Mono,CD16_Mono,CD4_Naive,CD4_TCM,CD4_TEM,CD8_Naive,CD8_TEM,cDC2,MAIT,NK,Platelet,Treg
ENSG00000171612	SLC25A33	110	SLC25A33	CD4_T,CD8_T,DC,Mono,NK,other_T,PBMC	CD14_Mono,CD16_Mono,CD4_Naive,CD4_TCM,CD8_Naive,CD8_TEM,NK,Treg
ENSG00000231925	TAPBP	110	TAPBP	B,CD4_T,CD8_T,DC,Mono,NK,other,PBMC	B_intermediate,B_naive,CD14_Mono,CD16_Mono,CD4_Naive,CD4_TCM,CD8_TEM,cDC2,NK
ENSG00000008517	IL32	109	IL32	CD4_T,CD8_T,DC,NK,other,other_T,PBMC	CD4_Naive,CD4_TCM,CD4_TEM,CD8_TEM,cDC2,dnT,MAIT,NK,NK_CD56bright,Platelet,Treg
ENSG00000078487	ZCWPW1	109	ZCWPW1	B,CD4_T,DC,Mono,PBMC	CD14_Mono,CD4_TCM
ENSG00000089327	FXYD5	109	FXYD5	CD4_T,CD8_T,DC,Mono,NK,other,other_T,PBMC	B_naive,CD14_Mono,CD4_Naive,CD4_TCM,CD8_TEM,cDC2,MAIT,NK,Platelet
ENSG00000103653	CSK	109	CSK	B,CD4_T,CD8_T,Mono,other_T,PBMC	CD14_Mono,CD16_Mono,CD4_Naive,CD4_TCM,CD8_TEM,Treg
ENSG00000110324	IL10RA	109	IL10RA	B,CD4_T,CD8_T,DC,Mono,NK,other,PBMC	B_intermediate,B_naive,CD14_Mono,CD16_Mono,CD4_Naive,CD4_TCM,CD8_Naive,CD8_TEM,cDC2,NK,pDC
ENSG00000111859	NEDD9	109	NEDD9	B,CD4_T,CD8_T,DC,Mono,NK,other,other_T,PBMC	B_intermediate,CD14_Mono,CD16_Mono,CD4_Naive,CD4_TCM,CD4_TEM,CD8_Naive,CD8_TEM,cDC2,dnT,gdT,MAIT,NK,NK_CD56bright,Platelet,Treg
ENSG00000123136	DDX39A	109	DDX39A	CD4_T,CD8_T,Mono,NK,PBMC	CD14_Mono,CD4_Naive,CD8_TEM,NK,Platelet
ENSG00000128383	APOBEC3A	109	APOBEC3A	DC,Mono,PBMC	CD14_Mono,CD16_Mono
ENSG00000141480	ARRB2	109	ARRB2	B,CD4_T,DC,Mono,other,PBMC	B_naive,CD14_Mono,cDC2,pDC,Platelet
ENSG00000141968	VAV1	109	VAV1	B,CD4_T,CD8_T,Mono,NK,other,other_T,PBMC	B_intermediate,B_naive,CD14_Mono,CD16_Mono,CD4_Naive,CD4_TCM,CD8_Naive,CD8_TEM,gdT,MAIT,NK,Treg
ENSG00000158717	RNF166	109	RNF166	B,CD4_T,CD8_T,Mono,NK,other,PBMC	B_intermediate,B_naive,CD14_Mono,CD4_Naive,CD4_TCM,CD4_TEM,CD8_Naive,CD8_TEM,NK,NK_CD56bright,Treg
ENSG00000162894	FCMR	109	FCMR	B,CD4_T,CD8_T,DC,other_T,PBMC	B_intermediate,B_naive,CD4_Naive,CD4_TCM,CD4_TEM,CD8_TEM,Treg
ENSG00000163346	PBXIP1	109	PBXIP1	B,CD4_T,CD8_T,DC,NK,other,PBMC	B_intermediate,B_naive,CD16_Mono,CD4_Naive,CD4_TCM,CD8_TEM,NK,Platelet,Treg
ENSG00000167986	DDB1	109	DDB1	B,CD4_T,CD8_T,DC,Mono,NK,other,other_T,PBMC	B_intermediate,B_naive,CD14_Mono,CD16_Mono,CD4_Naive,CD4_TCM,CD8_TEM,cDC2,NK,Platelet
ENSG00000177156	TALDO1	109	TALDO1	B,CD4_T,CD8_T,DC,Mono,NK,other,PBMC	CD14_Mono,CD4_Naive,CD4_TCM,cDC2
ENSG00000182054	IDH2	109	IDH2	B,CD4_T,CD8_T,Mono,NK,other,other_T,PBMC	CD14_Mono,CD16_Mono,CD4_Naive,CD4_TCM,CD8_TEM,NK
ENSG00000183484	GPR132	109	GPR132	B,CD4_T,CD8_T,DC,Mono,NK,other_T,PBMC	B_intermediate,B_naive,CD14_Mono,CD16_Mono,CD4_Naive,CD4_TCM,CD8_TEM,cDC2,MAIT,NK,Treg
ENSG00000183684	ALYREF	109	ALYREF	CD4_T,CD8_T,Mono,PBMC	B_naive,CD14_Mono,CD4_Naive
ENSG00000184922	FMNL1	109	FMNL1	B,CD4_T,CD8_T,DC,Mono,NK,other,other_T,PBMC	B_intermediate,B_naive,CD14_Mono,CD16_Mono,CD4_Naive,CD4_TCM,CD8_TEM,MAIT,NK
ENSG00000196684	HSH2D	109	HSH2D	B,CD4_T,CD8_T,DC,Mono,NK,other,other_T,PBMC	B_intermediate,B_naive,CD14_Mono,CD16_Mono,CD4_Naive,CD4_TCM,CD8_TEM,MAIT,NK
ENSG00000271614	ATP2B1-AS1	109	ATP2B1-AS1	B,CD4_T,CD8_T,DC,Mono,NK,other,PBMC	B_intermediate,B_naive,CD14_Mono,CD16_Mono,CD4_Naive,CD4_TCM,CD8_TEM,cDC2,HSPC,MAIT,NK,pDC,Plasmablast,Platelet
ENSG00000010810	FYN	108	FYN	B,CD4_T,CD8_T,DC,Mono,NK,other,PBMC	B_intermediate,B_memory,B_naive,CD14_Mono,CD16_Mono,CD4_Naive,CD4_TCM,CD8_Naive,CD8_TEM,cDC2,HSPC,ILC,NK,NK_CD56bright,pDC,Plasmablast,Platelet,Treg
ENSG00000013374	NUB1	108	NUB1	B,CD4_T,CD8_T,DC,Mono,other_T,PBMC	B_naive,CD14_Mono,CD4_TCM,CD8_TEM
ENSG00000064961	HMG20B	108	HMG20B	CD8_T,DC,Mono,PBMC	CD16_Mono,CD4_TCM,CD8_TEM,cDC2
ENSG00000099797	TECR	108	TECR	B,CD4_T,CD8_T,DC,Mono,NK,other,other_T,PBMC	B_intermediate,B_naive,CD14_Mono,CD16_Mono,CD4_Naive,CD4_TCM,CD8_Naive,CD8_TEM,gdT,MAIT,NK
ENSG00000104897	SF3A2	108	SF3A2	B,Mono,PBMC	CD14_Mono,CD8_TEM,Treg
ENSG00000112081	SRSF3	108	SRSF3	B,CD4_T,CD8_T,DC,Mono,NK,other,other_T,PBMC	CD14_Mono,CD16_Mono,CD4_Naive,CD4_TCM,CD8_TEM,NK
ENSG00000115738	ID2	108	ID2	B,CD4_T,CD8_T,DC,Mono,NK,other,other_T,PBMC	B_intermediate,B_naive,CD14_Mono,CD16_Mono,CD4_Naive,CD4_TCM,CD4_TEM,CD8_Naive,CD8_TEM,cDC2,dnT,HSPC,MAIT,NK,NK_CD56bright,pDC,Platelet,Treg
ENSG00000121716	PILRB	108	PILRB	B,CD4_T,CD8_T,DC,Mono,NK,other_T,PBMC	B_naive,CD14_Mono,CD4_Naive,CD4_TCM,CD4_TEM,CD8_TEM,MAIT,NK,Platelet,Treg
ENSG00000130475	FCHO1	108	FCHO1	B,CD4_T,CD8_T,DC,Mono,NK,PBMC	B_intermediate,B_naive,CD14_Mono,CD16_Mono,CD4_Naive,CD4_TCM,CD8_TEM,NK
ENSG00000131370	SH3BP5	108	SH3BP5	B,CD4_T,CD8_T,DC,Mono,NK,other,PBMC	B_intermediate,B_naive,CD14_Mono,CD16_Mono,CD4_Naive,CD4_TCM,CD8_TEM,cDC2,NK,Platelet,Treg
ENSG00000137409	MTCH1	108	MTCH1	CD4_T,CD8_T,DC,Mono,other,PBMC	B_intermediate,CD14_Mono,CD16_Mono,CD4_Naive,CD4_TCM,CD4_TEM,CD8_TEM
ENSG00000139193	CD27	108	CD27	B,CD4_T,CD8_T,other_T,PBMC	B_intermediate,CD4_Naive,CD4_TCM,dnT,Plasmablast,Treg
ENSG00000160408	ST6GALNAC6	108	ST6GALNAC6	B,CD4_T,CD8_T,DC,Mono,NK,PBMC	B_naive,CD14_Mono,CD16_Mono,CD4_Naive,CD4_TCM,CD8_TEM,NK
ENSG00000160593	JAML	108	JAML	CD4_T,CD8_T,DC,Mono,other,other_T,PBMC	CD14_Mono,CD16_Mono,CD4_Naive,CD4_TCM,MAIT,Treg
ENSG00000163463	KRTCAP2	108	KRTCAP2	B,CD4_T,CD8_T,Mono,PBMC	B_intermediate,B_naive,CD14_Mono,CD4_Naive,CD4_TCM,NK
ENSG00000167815	PRDX2	108	PRDX2	CD4_T,CD8_T,NK,PBMC	CD16_Mono,CD4_Naive,CD4_TCM
ENSG00000167863	ATP5PD	108	ATP5PD	B,CD4_T,CD8_T,DC,Mono,PBMC	CD14_Mono,CD16_Mono,CD4_Naive,CD4_TCM,CD8_TEM,MAIT,NK
ENSG00000182196	ARL6IP4	108	ARL6IP4	B,CD4_T,CD8_T,DC,Mono,NK,PBMC	B_naive,CD14_Mono,CD16_Mono,CD4_Naive,CD4_TCM,CD8_TEM,NK
ENSG00000198242	RPL23A	108	RPL23A	B,CD4_T,CD8_T,DC,Mono,NK,other,other_T,PBMC	B_intermediate,B_naive,CD14_Mono,CD16_Mono,CD4_Naive,CD4_TCM,CD8_Naive,CD8_TEM,cDC2,MAIT,NK,pDC,Platelet,Treg
ENSG00000204386	NEU1	108	NEU1	B,CD4_T,CD8_T,DC,Mono,NK,other,PBMC	CD14_Mono,CD16_Mono,CD4_Naive,CD4_TCM,CD8_TEM,cDC2,NK,Platelet
ENSG00000259589	AC073167.1	108	AC073167.1	B,CD4_T,CD8_T,DC,Mono,NK,other,other_T,PBMC	B_intermediate,B_naive,CD14_Mono,CD16_Mono,CD4_Naive,CD4_TCM,CD4_TEM,CD8_Naive,CD8_TEM,cDC2,gdT,MAIT,NK,Treg
ENSG00000009413	REV3L	107	REV3L	B,CD4_T,CD8_T,DC,Mono,NK,other,other_T,PBMC	B_naive,CD14_Mono,CD16_Mono,CD4_CTL,CD4_Naive,CD4_TCM,CD4_TEM,CD8_Naive,CD8_TEM,cDC2,MAIT,NK,Platelet
ENSG00000076604	TRAF4	107	TRAF4	B,CD4_T,DC,PBMC	B_intermediate,B_naive,CD4_Naive,CD4_TCM,CD8_Naive,cDC2,MAIT,pDC
ENSG00000088387	DOCK9	107	DOCK9	B,CD4_T,CD8_T,DC,NK,other,other_T,PBMC	B_intermediate,B_naive,CD4_Naive,CD4_TCM,CD4_TEM,CD8_Naive,CD8_TEM,cDC2,MAIT,NK,Platelet,Treg
ENSG00000104804	TULP2	107	TULP2	B,CD4_T,DC,Mono,PBMC	CD14_Mono,CD16_Mono,CD4_Naive,CD4_TCM,CD4_TEM,CD8_Naive,Treg
ENSG00000104972	LILRB1	107	LILRB1	B,CD8_T,DC,Mono,NK,PBMC	B_intermediate,CD14_Mono,CD16_Mono,CD8_TEM,NK
ENSG00000104973	MED25	107	MED25	B,CD4_T,CD8_T,DC,Mono,NK,PBMC	B_intermediate,B_naive,CD14_Mono,CD4_Naive,CD4_TCM,CD8_Naive,CD8_TEM,cDC2,NK
ENSG00000105329	TGFB1	107	TGFB1	B,CD4_T,CD8_T,DC,Mono,NK,other,other_T,PBMC	B_intermediate,B_memory,B_naive,CD14_Mono,CD16_Mono,CD4_Naive,CD4_TCM,CD4_TEM,CD8_Naive,CD8_TEM,cDC2,dnT,HSPC,MAIT,NK,NK_CD56bright,Platelet,Treg
ENSG00000110344	UBE4A	107	UBE4A	B,CD4_T,CD8_T,DC,Mono,NK,other,PBMC	CD14_Mono,CD4_Naive,CD4_TCM,CD8_TEM,cDC2,NK
ENSG00000112715	VEGFA	107	VEGFA	DC,Mono,other,PBMC	CD14_Mono,CD16_Mono,cDC2,Platelet
ENSG00000123329	ARHGAP9	107	ARHGAP9	B,CD4_T,CD8_T,DC,NK,other,other_T,PBMC	B_naive,CD16_Mono,CD4_Naive,CD4_TCM,CD4_TEM,CD8_TEM,MAIT,NK
ENSG00000132005	RFX1	107	RFX1	B,CD4_T,CD8_T,Mono,NK,PBMC	B_intermediate,B_naive,CD14_Mono,CD16_Mono,CD4_Naive,CD4_TCM,CD4_TEM,CD8_TEM,MAIT,NK
ENSG00000132906	CASP9	107	CASP9	B,CD4_T,CD8_T,DC,Mono,other,PBMC	B_naive,CD14_Mono,CD16_Mono,CD4_Naive,CD4_TCM,CD8_TEM
ENSG00000133612	AGAP3	107	AGAP3	CD4_T,CD8_T,DC,Mono,NK,other_T,PBMC	B_intermediate,CD14_Mono,CD16_Mono,CD4_Naive,CD4_TCM,CD8_Naive,CD8_TEM,cDC2,NK,Treg
ENSG00000160179	ABCG1	107	ABCG1	B,CD4_T,CD8_T,DC,Mono,NK,other,other_T,PBMC	B_intermediate,B_naive,CD14_Mono,CD16_Mono,CD4_Naive,CD4_TCM,CD4_TEM,CD8_Naive,CD8_TEM,cDC2,MAIT,NK,pDC,Platelet,Treg
ENSG00000160710	ADAR	107	ADAR	CD4_T,CD8_T,DC,Mono,PBMC	CD14_Mono,CD4_Naive,CD4_TCM,CD8_TEM
ENSG00000161547	SRSF2	107	SRSF2	B,CD4_T,CD8_T,DC,Mono,NK,other,other_T,PBMC	CD14_Mono,CD4_Naive,CD4_TCM,CD4_TEM,CD8_Naive,CD8_TEM,cDC2,MAIT,NK,NK_CD56bright,Platelet,Treg
ENSG00000168906	MAT2A	107	MAT2A	B,CD4_T,CD8_T,DC,Mono,NK,other,PBMC	CD14_Mono,CD16_Mono,CD4_Naive,CD4_TCM,CD8_TEM,cDC2,NK,Platelet
ENSG00000169660	HEXD	107	HEXD	B,CD4_T,CD8_T,Mono,PBMC	B_intermediate,CD14_Mono,CD4_Naive,CD4_TCM,cDC2
ENSG00000178982	EIF3K	107	EIF3K	B,CD4_T,CD8_T,DC,Mono,NK,other,other_T,PBMC	B_naive,CD14_Mono,CD16_Mono,CD4_Naive,CD4_TCM,CD8_TEM,dnT,NK,Treg
ENSG00000183726	TMEM50A	107	TMEM50A	CD4_T,CD8_T,DC,Mono,PBMC	B_naive,CD14_Mono,CD4_TCM,CD8_TEM,Platelet,Treg
ENSG00000285106	AC016831.7	107	AC016831.7	B,CD4_T,CD8_T,DC,Mono,NK,other,other_T,PBMC	B_intermediate,B_naive,CD14_Mono,CD16_Mono,CD4_Naive,CD4_TCM,CD4_TEM,CD8_Naive,CD8_TEM,cDC2,dnT,MAIT,NK,NK_CD56bright,Platelet,Treg
ENSG00000010292	NCAPD2	106	NCAPD2	CD4_T,CD8_T,Mono,NK,PBMC	CD16_Mono,CD4_Naive,CD4_TCM,CD8_TEM,NK
ENSG00000051108	HERPUD1	106	HERPUD1	B,CD4_T,CD8_T,DC,Mono,NK,other,other_T,PBMC	B_intermediate,B_naive,CD14_Mono,CD16_Mono,CD4_Naive,CD4_TCM,CD4_TEM,CD8_TEM,cDC2,dnT,NK,NK_Proliferating,pDC,Treg
ENSG00000100600	LGMN	106	LGMN	B,DC,Mono,PBMC	B_intermediate,CD14_Mono,CD16_Mono,cDC2
ENSG00000110848	CD69	106	CD69	B,CD4_T,CD8_T,DC,Mono,NK,other,other_T,PBMC	B_intermediate,B_memory,B_naive,CD14_Mono,CD16_Mono,CD4_CTL,CD4_Naive,CD4_TCM,CD4_TEM,CD8_Naive,CD8_TEM,cDC2,dnT,gdT,HSPC,MAIT,NK,NK_CD56bright,pDC,Plasmablast,Platelet,Treg
ENSG00000117748	RPA2	106	RPA2	B,CD4_T,CD8_T,DC,Mono,NK,other,PBMC	CD14_Mono,CD4_Naive,CD4_TCM,CD8_TEM,cDC2
ENSG00000125743	SNRPD2	106	SNRPD2	B,CD4_T,CD8_T,Mono,NK,other,other_T,PBMC	B_naive,CD14_Mono,CD4_Naive,CD4_TCM,CD8_Naive,CD8_TEM,NK,Treg
ENSG00000127507	ADGRE2	106	ADGRE2	DC,Mono,other,PBMC	CD14_Mono,CD16_Mono,cDC2,Platelet
ENSG00000136830	NIBAN2	106	NIBAN2	DC,Mono,other,PBMC	CD14_Mono,CD16_Mono,cDC2,Platelet
ENSG00000143222	UFC1	106	UFC1	B,CD4_T,CD8_T,Mono,NK,other,other_T,PBMC	B_intermediate,B_naive,CD14_Mono,CD4_Naive,CD4_TCM,NK
ENSG00000159069	FBXW5	106	FBXW5	B,CD4_T,CD8_T,Mono,PBMC	CD14_Mono,CD4_TCM,CD8_TEM
ENSG00000163694	RBM47	106	RBM47	B,DC,Mono,other,PBMC	B_intermediate,CD14_Mono,CD16_Mono,cDC2,pDC,Plasmablast,Platelet
ENSG00000178741	COX5A	106	COX5A	B,CD4_T,CD8_T,Mono,other,other_T,PBMC	B_naive,CD14_Mono,CD4_Naive,CD4_TCM
ENSG00000185359	HGS	106	HGS	CD4_T,CD8_T,DC,Mono,other,PBMC	B_naive,CD14_Mono,CD4_Naive,CD4_TCM
ENSG00000211456	SACM1L	106	SACM1L	B,CD4_T,CD8_T,Mono,NK,other,PBMC	B_naive,CD14_Mono,CD4_Naive,CD4_TCM,CD8_Naive,CD8_TEM,HSPC,NK
ENSG00000231721	LINC-PINT	106	LINC-PINT	B,CD4_T,CD8_T,DC,Mono,NK,other,other_T,PBMC	B_intermediate,B_naive,CD14_Mono,CD16_Mono,CD4_Naive,CD4_TCM,CD4_TEM,CD8_Naive,CD8_TEM,MAIT,NK,Treg
ENSG00000233927	RPS28	106	RPS28	B,CD4_T,CD8_T,DC,Mono,NK,other,other_T,PBMC	B_intermediate,B_naive,CD14_Mono,CD16_Mono,CD4_Naive,CD4_TCM,CD4_TEM,CD8_Naive,CD8_TEM,cDC2,MAIT,NK,NK_CD56bright,Platelet,Treg
ENSG00000042753	AP2S1	105	AP2S1	B,CD4_T,CD8_T,DC,Mono,PBMC	B_intermediate,CD4_TCM,CD8_TEM,Platelet
ENSG00000064393	HIPK2	105	HIPK2	B,CD4_T,CD8_T,DC,Mono,NK,other,other_T,PBMC	B_intermediate,B_memory,B_naive,CD14_Mono,CD16_Mono,CD4_Naive,CD4_TCM,CD4_TEM,CD8_Naive,CD8_TEM,cDC2,dnT,MAIT,NK,NK_CD56bright,NK_Proliferating,Platelet,Treg
ENSG00000075624	ACTB	105	ACTB	B,CD4_T,CD8_T,DC,Mono,NK,other,other_T,PBMC	B_intermediate,B_memory,B_naive,CD14_Mono,CD16_Mono,CD4_Naive,CD4_TCM,CD8_TEM,dnT,NK,pDC,Platelet,Treg
ENSG00000104951	IL4I1	105	IL4I1	DC,Mono,other,other_T,PBMC	CD14_Mono,CD16_Mono,CD4_TCM,CD4_TEM,cDC2,MAIT
ENSG00000110395	CBL	105	CBL	B,CD4_T,CD8_T,DC,Mono,NK,other,other_T,PBMC	B_naive,CD14_Mono,CD16_Mono,CD4_Naive,CD4_TCM,CD8_TEM,cDC2,Treg
ENSG00000123144	TRIR	105	TRIR	CD4_T,CD8_T,Mono,PBMC	CD14_Mono,CD4_Naive,CD4_TCM,CD8_TEM
ENSG00000126709	IFI6	105	IFI6	CD4_T,CD8_T,DC,Mono,NK,PBMC	CD14_Mono,CD16_Mono,CD4_Naive,CD4_TCM,CD8_TEM,cDC2,dnT,NK,Treg
ENSG00000136213	CHST12	105	CHST12	CD4_T,CD8_T,DC,Mono,NK,other_T,PBMC	CD14_Mono,CD4_TCM,CD8_TEM,MAIT,NK
ENSG00000139725	RHOF	105	RHOF	B,CD4_T,CD8_T,Mono,NK,other,other_T,PBMC	CD14_Mono,CD4_Naive,CD4_TCM,MAIT,NK,NK_CD56bright,Platelet
ENSG00000140044	JDP2	105	JDP2	B,DC,Mono,other,PBMC	CD14_Mono,CD16_Mono,cDC2,Platelet
ENSG00000162086	ZNF75A	105	ZNF75A	B,CD4_T,CD8_T,Mono,NK,other_T,PBMC	B_intermediate,B_naive,CD14_Mono,CD4_Naive,CD4_TCM,CD8_TEM,MAIT,NK,Treg
ENSG00000163939	PBRM1	105	PBRM1	B,CD4_T,CD8_T,DC,Mono,NK,other_T,PBMC	B_naive,CD14_Mono,CD16_Mono,CD4_Naive,CD4_TCM,CD8_TEM,cDC2,MAIT,NK,NK_CD56bright
ENSG00000167286	CD3D	105	CD3D	CD4_T,CD8_T,DC,NK,other,PBMC	CD4_Naive,CD4_TCM,CD8_TEM,dnT,NK,NK_Proliferating,Treg
ENSG00000171858	RPS21	105	RPS21	B,CD4_T,CD8_T,DC,Mono,NK,other,other_T,PBMC	B_intermediate,B_naive,CD14_Mono,CD16_Mono,CD4_Naive,CD4_TCM,CD4_TEM,CD8_Naive,CD8_TEM,cDC2,MAIT,NK,pDC,Platelet,Treg
ENSG00000172809	RPL38	105	RPL38	B,CD4_T,CD8_T,DC,Mono,NK,other,other_T,PBMC	B_intermediate,B_naive,CD14_Mono,CD16_Mono,CD4_Naive,CD4_TCM,CD4_TEM,CD8_Naive,CD8_TEM,cDC2,NK,Platelet
ENSG00000173113	TRMT112	105	TRMT112	B,CD4_T,CD8_T,Mono,PBMC	CD14_Mono,CD4_Naive
ENSG00000179361	ARID3B	105	ARID3B	B,CD4_T,CD8_T,DC,Mono,NK,other,PBMC	B_intermediate,B_naive,CD14_Mono,CD16_Mono,CD4_Naive,CD4_TCM,CD8_Naive,CD8_TEM,NK,Platelet
ENSG00000183876	ARSI	105	ARSI	B,CD4_T,CD8_T,DC,Mono,NK,other,PBMC	B_intermediate,B_memory,B_naive,CD14_Mono,CD16_Mono,CD4_TCM,CD8_TEM,cDC2,MAIT,Platelet
ENSG00000185201	IFITM2	105	IFITM2	B,CD4_T,CD8_T,DC,Mono,NK,other_T,PBMC	B_naive,CD14_Mono,CD16_Mono,CD4_Naive,CD4_TCM,CD8_TEM,cDC2,NK
ENSG00000185338	SOCS1	105	SOCS1	B,CD4_T,CD8_T,NK,other_T,PBMC	B_intermediate,B_naive,CD4_Naive,CD4_TCM,CD8_TEM,NK
ENSG00000196531	NACA	105	NACA	B,CD4_T,CD8_T,DC,Mono,NK,other,other_T,PBMC	B_intermediate,B_naive,CD14_Mono,CD16_Mono,CD4_Naive,CD4_TCM,CD8_Naive,CD8_TEM,cDC2,NK,Platelet
ENSG00000100079	LGALS2	104	LGALS2	DC,Mono,PBMC	CD14_Mono,CD16_Mono,cDC2
ENSG00000100351	GRAP2	104	GRAP2	CD4_T,CD8_T,DC,NK,other,other_T,PBMC	B_memory,CD4_Naive,CD4_TCM,CD4_TEM,CD8_Naive,CD8_TEM,MAIT,NK,Platelet,Treg
ENSG00000100368	CSF2RB	104	CSF2RB	B,DC,Mono,other,PBMC	CD14_Mono,CD16_Mono,HSPC,pDC,Platelet
ENSG00000100426	ZBED4	104	ZBED4	B,CD4_T,CD8_T,DC,Mono,NK,other_T,PBMC	CD14_Mono,CD4_Naive,CD4_TCM,CD8_Naive,CD8_TEM,NK,NK_CD56bright
ENSG00000101608	MYL12A	104	MYL12A	B,CD4_T,CD8_T,DC,Mono,NK,other,PBMC	B_intermediate,B_naive,CD14_Mono,CD4_Naive,CD4_TCM,CD8_Naive,CD8_TEM,dnT,NK,Platelet,Treg
ENSG00000105339	DENND3	104	DENND3	B,CD4_T,CD8_T,DC,Mono,NK,other,other_T,PBMC	B_intermediate,B_naive,CD14_Mono,CD16_Mono,CD4_TCM,CD4_TEM,CD8_TEM,cDC2,gdT,MAIT,NK,NK_CD56bright
ENSG00000107862	GBF1	104	GBF1	B,CD4_T,CD8_T,DC,Mono,NK,other,other_T,PBMC	B_intermediate,B_naive,CD14_Mono,CD16_Mono,CD4_Naive,CD4_TCM,CD4_TEM,CD8_TEM,NK
ENSG00000108932	SLC16A6	104	SLC16A6	CD4_T,CD8_T,DC,Mono,NK,other,PBMC	CD14_Mono,CD16_Mono,CD4_Naive,CD4_TCM,CD8_TEM,cDC2,NK,Platelet
ENSG00000114902	SPCS1	104	SPCS1	B,CD4_T,CD8_T,DC,Mono,other,PBMC	CD14_Mono,CD16_Mono,CD4_Naive,pDC
ENSG00000120910	PPP3CC	104	PPP3CC	B,CD4_T,CD8_T,DC,Mono,NK,other,other_T,PBMC	B_intermediate,B_naive,CD14_Mono,CD16_Mono,CD4_Naive,CD4_TCM,CD4_TEM,CD8_TEM,cDC2,dnT,NK,Platelet,Treg
ENSG00000121966	CXCR4	104	CXCR4	B,CD4_T,CD8_T,DC,Mono,NK,other,other_T,PBMC	B_intermediate,B_memory,B_naive,CD14_Mono,CD16_Mono,CD4_CTL,CD4_Naive,CD4_TCM,CD4_TEM,CD8_Naive,CD8_TEM,cDC2,dnT,HSPC,ILC,MAIT,NK,NK_CD56bright,NK_Proliferating,pDC,Plasmablast,Platelet,Treg
ENSG00000130402	ACTN4	104	ACTN4	B,CD4_T,CD8_T,DC,Mono,NK,other,other_T,PBMC	B_naive,CD14_Mono,CD16_Mono,CD4_TCM,CD4_TEM,CD8_TEM,cDC2,dnT,MAIT,NK,Platelet,Treg
ENSG00000137331	IER3	104	IER3	CD8_T,DC,Mono,NK,other,other_T,PBMC	CD14_Mono,CD16_Mono,CD8_TEM,cDC2,MAIT,NK,NK_CD56bright,Platelet
ENSG00000138166	DUSP5	104	DUSP5	B,CD4_T,CD8_T,DC,Mono,NK,other_T,PBMC	B_intermediate,B_naive,CD14_Mono,CD16_Mono,CD4_Naive,CD4_TCM,CD4_TEM,CD8_TEM,cDC2,NK
ENSG00000140455	USP3	104	USP3	B,CD4_T,CD8_T,DC,Mono,NK,other,other_T,PBMC	B_intermediate,B_naive,CD14_Mono,CD16_Mono,CD4_Naive,CD4_TCM,CD4_TEM,CD8_Naive,CD8_TEM,cDC2,dnT,gdT,HSPC,MAIT,NK,NK_CD56bright,Treg
ENSG00000140678	ITGAX	104	ITGAX	B,CD8_T,DC,Mono,NK,other,PBMC	B_intermediate,CD14_Mono,CD16_Mono,CD8_TEM,cDC2,NK,pDC,Platelet
ENSG00000141084	RANBP10	104	RANBP10	B,CD4_T,CD8_T,DC,Mono,NK,PBMC	B_intermediate,B_naive,CD14_Mono,CD16_Mono,CD4_Naive,CD4_TCM,CD8_TEM,NK
ENSG00000141293	SKAP1	104	SKAP1	B,CD4_T,CD8_T,DC,NK,other,other_T,PBMC	B_intermediate,B_memory,B_naive,CD16_Mono,CD4_Naive,CD4_TCM,CD4_TEM,CD8_Naive,CD8_TEM,cDC2,MAIT,NK,pDC,Plasmablast,Platelet,Treg
ENSG00000144580	CNOT9	104	CNOT9	B,CD4_T,CD8_T,DC,Mono,other,PBMC	B_naive,CD14_Mono,CD4_Naive,CD4_TCM,CD8_TEM,NK
ENSG00000160783	PMF1	104	PMF1	B,CD4_T,DC,Mono,PBMC	B_intermediate,CD14_Mono,CD4_Naive,CD4_TCM,CD8_TEM
ENSG00000163219	ARHGAP25	104	ARHGAP25	B,CD4_T,CD8_T,DC,Mono,NK,other,other_T,PBMC	B_intermediate,B_naive,CD14_Mono,CD16_Mono,CD4_Naive,CD4_TCM,CD4_TEM,CD8_TEM,HSPC,MAIT,NK,Treg
ENSG00000168298	HIST1H1E	104	HIST1H1E	B,CD4_T,CD8_T,DC,Mono,NK,other,other_T,PBMC	B_intermediate,B_naive,CD14_Mono,CD4_Naive,CD4_TCM,CD8_TEM,cDC2,dnT,NK,Platelet,Treg
ENSG00000173875	ZNF791	104	ZNF791	B,CD4_T,DC,Mono,other_T,PBMC	CD14_Mono,CD16_Mono,CD4_Naive,CD4_TCM,CD8_Naive,CD8_TEM,cDC2,MAIT
ENSG00000186635	ARAP1	104	ARAP1	B,CD4_T,CD8_T,DC,Mono,NK,other,other_T,PBMC	B_naive,CD14_Mono,CD16_Mono,CD4_Naive,CD4_TCM,CD4_TEM,CD8_TEM,cDC2,NK,Platelet
ENSG00000197386	HTT	104	HTT	B,CD4_T,CD8_T,DC,Mono,NK,other,PBMC	B_intermediate,B_naive,CD14_Mono,CD16_Mono,CD4_Naive,CD8_TEM,cDC2,NK
ENSG00000198911	SREBF2	104	SREBF2	B,CD4_T,CD8_T,DC,Mono,NK,other,PBMC	B_intermediate,B_naive,CD14_Mono,CD16_Mono,CD4_Naive,CD4_TCM,CD8_Naive,CD8_TEM,cDC2,dnT,NK,Platelet,Treg
ENSG00000203896	LIME1	104	LIME1	B,CD4_T,CD8_T,DC,NK,other,other_T,PBMC	B_intermediate,CD4_Naive,CD4_TCM,CD4_TEM,CD8_TEM,cDC2,dnT,NK,Treg
ENSG00000287351	AC092120.3	104	AC092120.3	B,CD4_T,CD8_T,DC,Mono,NK,PBMC	B_intermediate,B_naive,CD14_Mono,CD4_Naive,CD4_TCM,CD8_Naive,CD8_TEM,cDC2,NK
ENSG00000027075	PRKCH	103	PRKCH	B,CD4_T,CD8_T,DC,Mono,NK,other,other_T,PBMC	B_intermediate,B_memory,B_naive,CD14_Mono,CD16_Mono,CD4_Naive,CD4_TCM,CD4_TEM,CD8_Naive,CD8_TEM,cDC2,dnT,HSPC,MAIT,NK,pDC,Plasmablast,Platelet,Treg
ENSG00000040933	INPP4A	103	INPP4A	B,CD4_T,CD8_T,DC,Mono,NK,other,other_T,PBMC	B_intermediate,B_naive,CD14_Mono,CD4_Naive,CD4_TCM,CD4_TEM,CD8_Naive,CD8_TEM,cDC2,NK
ENSG00000059728	MXD1	103	MXD1	B,CD4_T,CD8_T,DC,Mono,NK,other,PBMC	B_intermediate,CD14_Mono,CD16_Mono,CD4_TCM,CD8_TEM,cDC2,NK,pDC,Platelet
ENSG00000070756	PABPC1	103	PABPC1	B,CD4_T,CD8_T,DC,Mono,NK,other,other_T,PBMC	B_intermediate,B_memory,B_naive,CD14_Mono,CD16_Mono,CD4_Naive,CD4_TCM,CD4_TEM,CD8_Naive,CD8_TEM,dnT,gdT,ILC,MAIT,NK,Platelet,Treg
ENSG00000071564	TCF3	103	TCF3	CD4_T,CD8_T,DC,Mono,other,PBMC	B_naive,CD14_Mono,CD4_Naive,CD4_TCM,CD8_TEM
ENSG00000072818	ACAP1	103	ACAP1	B,CD4_T,CD8_T,Mono,other_T,PBMC	B_naive,CD14_Mono,CD4_Naive,CD4_TCM,CD8_TEM
ENSG00000074842	MYDGF	103	MYDGF	B,CD4_T,CD8_T,Mono,PBMC	B_naive,CD14_Mono,CD4_Naive,CD4_TCM
ENSG00000096060	FKBP5	103	FKBP5	B,CD4_T,CD8_T,DC,Mono,NK,other,other_T,PBMC	B_intermediate,B_naive,CD14_Mono,CD16_Mono,CD4_Naive,CD4_TCM,CD4_TEM,CD8_Naive,CD8_TEM,cDC2,dnT,MAIT,NK,Platelet,Treg
ENSG00000103126	AXIN1	103	AXIN1	B,CD4_T,CD8_T,DC,Mono,NK,other,other_T,PBMC	B_intermediate,B_naive,CD14_Mono,CD16_Mono,CD4_Naive,CD4_TCM,CD8_TEM,cDC2,NK,NK_CD56bright,Treg
ENSG00000103490	PYCARD	103	PYCARD	B,DC,Mono,other,PBMC	CD14_Mono,CD16_Mono,CD8_TEM,NK
ENSG00000115590	IL1R2	103	IL1R2	DC,Mono,other,PBMC	CD14_Mono,cDC2
ENSG00000124942	AHNAK	103	AHNAK	B,CD4_T,CD8_T,DC,Mono,NK,other,other_T,PBMC	B_intermediate,B_memory,B_naive,CD14_Mono,CD16_Mono,CD4_Naive,CD4_TCM,CD4_TEM,CD8_Naive,CD8_TEM,cDC2,HSPC,MAIT,NK,NK_CD56bright,Platelet,Treg
ENSG00000126368	NR1D1	103	NR1D1	CD4_T,Mono,PBMC	CD14_Mono,CD16_Mono,CD4_Naive,CD4_TCM
ENSG00000127152	BCL11B	103	BCL11B	B,CD4_T,CD8_T,DC,NK,other,other_T,PBMC	B_intermediate,B_naive,CD16_Mono,CD4_Naive,CD4_TCM,CD4_TEM,CD8_Naive,CD8_TEM,cDC2,gdT,HSPC,MAIT,NK,NK_CD56bright,NK_Proliferating,pDC,Platelet,Treg
ENSG00000133243	BTBD2	103	BTBD2	B,CD4_T,CD8_T,Mono,PBMC	CD14_Mono,CD4_Naive,CD4_TCM,CD8_TEM
ENSG00000142089	IFITM3	103	IFITM3	DC,Mono,NK,PBMC	CD14_Mono,CD16_Mono,cDC2,NK
ENSG00000142676	RPL11	103	RPL11	B,CD4_T,CD8_T,DC,Mono,NK,other,other_T,PBMC	B_intermediate,B_naive,CD14_Mono,CD16_Mono,CD4_Naive,CD4_TCM,CD8_TEM,MAIT,NK,Platelet
ENSG00000156675	RAB11FIP1	103	RAB11FIP1	B,CD4_T,CD8_T,DC,Mono,NK,other,other_T,PBMC	B_intermediate,B_memory,B_naive,CD14_Mono,CD16_Mono,CD4_Naive,CD4_TCM,CD4_TEM,CD8_Naive,CD8_TEM,cDC2,dnT,HSPC,MAIT,NK,Platelet,Treg
ENSG00000158773	USF1	103	USF1	CD4_T,CD8_T,other_T,PBMC	CD4_Naive,CD8_Naive
ENSG00000160190	SLC37A1	103	SLC37A1	B,CD4_T,CD8_T,DC,Mono,NK,other,PBMC	B_intermediate,B_memory,B_naive,CD14_Mono,CD16_Mono,CD4_Naive,CD4_TCM,CD4_TEM,CD8_TEM,MAIT,NK,pDC
ENSG00000161638	ITGA5	103	ITGA5	CD4_T,CD8_T,DC,Mono,other,other_T,PBMC	CD14_Mono,CD16_Mono,CD4_Naive,CD4_TCM,CD8_TEM,cDC2,MAIT,NK,Platelet
ENSG00000163162	RNF149	103	RNF149	B,CD4_T,CD8_T,DC,Mono,NK,other,other_T,PBMC	B_naive,CD14_Mono,CD16_Mono,CD4_Naive,CD4_TCM,CD8_TEM,cDC2,MAIT,NK,Platelet,Treg
ENSG00000167680	SEMA6B	103	SEMA6B	DC,Mono,PBMC	CD14_Mono,cDC2
ENSG00000173391	OLR1	103	OLR1	DC,Mono,other,PBMC	CD14_Mono,CD16_Mono,cDC2,Platelet
ENSG00000176101	SSNA1	103	SSNA1	B,CD4_T,CD8_T,Mono,PBMC	B_intermediate,CD14_Mono,CD4_Naive
ENSG00000177030	DEAF1	103	DEAF1	B,CD4_T,CD8_T,DC,Mono,NK,other_T,PBMC	B_intermediate,B_naive,CD14_Mono,CD16_Mono,CD4_Naive,CD4_TCM,CD8_Naive,CD8_TEM,MAIT,NK,Treg
ENSG00000186501	TMEM222	103	TMEM222	B,CD4_T,CD8_T,Mono,other,other_T,PBMC	B_naive,CD14_Mono,CD4_Naive,CD4_TCM,CD8_TEM
ENSG00000187051	RPS19BP1	103	RPS19BP1	B,CD4_T,CD8_T,Mono,other,PBMC	CD14_Mono,CD4_Naive,Platelet
ENSG00000197536	C5orf56	103	C5orf56	B,CD4_T,CD8_T,DC,Mono,NK,other,other_T,PBMC	B_intermediate,B_naive,CD14_Mono,CD16_Mono,CD4_Naive,CD4_TCM,CD8_Naive,CD8_TEM,cDC2,MAIT,NK,Treg
ENSG00000198830	HMGN2	103	HMGN2	CD4_T,CD8_T,Mono,NK,other_T,PBMC	CD14_Mono,CD16_Mono,CD4_Naive,CD4_TCM,CD8_TEM,NK
ENSG00000229117	RPL41	103	RPL41	B,CD4_T,CD8_T,DC,Mono,NK,other,other_T,PBMC	B_naive,CD14_Mono,CD16_Mono,CD4_Naive,CD4_TCM,CD8_Naive,CD8_TEM,cDC2,MAIT,NK,Platelet
ENSG00000059122	FLYWCH1	102	FLYWCH1	CD4_T,CD8_T,Mono,NK,PBMC	CD14_Mono,CD16_Mono,CD4_Naive,CD4_TCM,CD8_TEM
ENSG00000080603	SRCAP	102	SRCAP	CD4_T,CD8_T,PBMC	B_naive,CD4_Naive,CD4_TCM,CD8_TEM,Treg
ENSG00000108175	ZMIZ1	102	ZMIZ1	B,CD4_T,CD8_T,DC,Mono,NK,other,PBMC	B_intermediate,CD14_Mono,CD16_Mono,CD4_TCM,CD8_TEM,cDC2,MAIT,NK,Plasmablast,Platelet
ENSG00000108179	PPIF	102	PPIF	B,CD4_T,CD8_T,DC,Mono,NK,other,PBMC	B_intermediate,B_naive,CD14_Mono,CD16_Mono,CD8_TEM,cDC2,NK,Platelet
ENSG00000108654	DDX5	102	DDX5	B,CD4_T,CD8_T,DC,Mono,NK,other,other_T,PBMC	B_intermediate,B_naive,CD14_Mono,CD16_Mono,CD4_Naive,CD4_TCM,CD8_Naive,CD8_TEM,MAIT,NK,Treg
ENSG00000110958	PTGES3	102	PTGES3	B,CD4_T,CD8_T,Mono,NK,other,PBMC	B_intermediate,B_naive,CD14_Mono,CD16_Mono,CD4_Naive,CD4_TCM,CD8_Naive,CD8_TEM,NK,Platelet
ENSG00000111684	LPCAT3	102	LPCAT3	B,CD4_T,CD8_T,DC,Mono,other,PBMC	B_intermediate,CD14_Mono,CD16_Mono,CD4_Naive,CD4_TCM,CD4_TEM,CD8_TEM,cDC2,NK,Platelet
ENSG00000112576	CCND3	102	CCND3	B,CD4_T,CD8_T,DC,Mono,NK,other,other_T,PBMC	B_intermediate,B_naive,CD14_Mono,CD16_Mono,CD4_Naive,CD4_TCM,CD4_TEM,CD8_Naive,CD8_TEM,cDC2,dnT,MAIT,NK,NK_CD56bright,Plasmablast,Platelet,Treg
ENSG00000120306	CYSTM1	102	CYSTM1	B,CD4_T,CD8_T,DC,Mono,NK,other,PBMC	B_intermediate,B_naive,CD14_Mono,CD16_Mono,CD4_Naive,CD4_TCM,CD4_TEM,CD8_TEM,cDC2
ENSG00000122694	GLIPR2	102	GLIPR2	B,CD4_T,CD8_T,DC,Mono,NK,other,PBMC	CD14_Mono,CD16_Mono,CD4_TCM,CD8_TEM,cDC2,NK,Platelet
ENSG00000125910	S1PR4	102	S1PR4	B,CD4_T,CD8_T,Mono,NK,other_T,PBMC	CD14_Mono,CD4_Naive,CD4_TCM,CD8_TEM,Treg
ENSG00000132716	DCAF8	102	DCAF8	B,CD4_T,CD8_T,DC,Mono,NK,other,other_T,PBMC	B_intermediate,B_naive,CD4_Naive,CD4_TCM,CD8_TEM,MAIT,NK
ENSG00000136490	LIMD2	102	LIMD2	CD4_T,CD8_T,Mono,NK,other,PBMC	CD14_Mono,CD16_Mono,CD4_Naive,CD4_TCM,CD8_TEM,dnT,NK,Platelet
ENSG00000141232	TOB1	102	TOB1	B,CD4_T,CD8_T,DC,Mono,NK,other,other_T,PBMC	B_naive,CD14_Mono,CD16_Mono,CD4_Naive,CD4_TCM,CD4_TEM,CD8_Naive,CD8_TEM,cDC2,dnT,MAIT,NK,NK_CD56bright,Platelet,Treg
ENSG00000142227	EMP3	102	EMP3	B,CD4_T,CD8_T,DC,Mono,NK,other,PBMC	B_intermediate,B_memory,B_naive,CD14_Mono,CD16_Mono,CD4_Naive,CD4_TCM,CD8_Naive,CD8_TEM,cDC2,NK
ENSG00000166986	MARS	102	MARS	B,CD4_T,CD8_T,Mono,NK,PBMC	CD14_Mono,CD4_Naive,CD4_TCM,CD8_TEM,NK
ENSG00000167118	URM1	102	URM1	B,CD4_T,CD8_T,DC,Mono,NK,PBMC	CD14_Mono,CD4_Naive,CD4_TCM,CD8_TEM,NK
ENSG00000167553	TUBA1C	102	TUBA1C	B,CD4_T,CD8_T,DC,Mono,other,other_T,PBMC	B_intermediate,CD14_Mono,CD16_Mono,CD4_Naive,CD4_TCM,CD8_TEM,cDC2,MAIT
ENSG00000167851	CD300A	102	CD300A	CD8_T,Mono,NK,other,PBMC	CD14_Mono,CD8_TEM,NK
ENSG00000167996	FTH1	102	FTH1	B,CD4_T,CD8_T,DC,Mono,NK,other,other_T,PBMC	B_intermediate,B_memory,B_naive,CD14_Mono,CD16_Mono,CD4_Naive,CD4_TCM,CD4_TEM,CD8_Naive,CD8_TEM,gdT,ILC,MAIT,NK,NK_CD56bright,Plasmablast,Treg
ENSG00000168675	LDLRAD4	102	LDLRAD4	B,CD4_T,CD8_T,DC,Mono,other,other_T,PBMC	B_intermediate,B_naive,CD14_Mono,CD16_Mono,CD4_Naive,CD4_TCM,CD4_TEM,CD8_Naive,CD8_TEM,cDC2,dnT,MAIT,pDC,Platelet,Treg
ENSG00000169136	ATF5	102	ATF5	B,CD4_T,CD8_T,Mono,PBMC	B_intermediate,B_memory,B_naive,CD14_Mono,CD16_Mono,CD4_Naive,CD4_TCM,CD8_TEM,Plasmablast
ENSG00000169504	CLIC4	102	CLIC4	B,DC,Mono,other,PBMC	B_intermediate,B_naive,CD14_Mono,CD16_Mono,cDC2
ENSG00000172725	CORO1B	102	CORO1B	B,CD4_T,CD8_T,Mono,PBMC	B_intermediate,CD14_Mono,CD4_Naive,CD4_TCM,CD8_TEM,Treg
ENSG00000179583	CIITA	102	CIITA	B,DC,Mono,other,PBMC	B_intermediate,CD14_Mono,CD16_Mono,cDC2,pDC,Platelet
ENSG00000185883	ATP6V0C	102	ATP6V0C	B,CD4_T,CD8_T,DC,Mono,NK,other,PBMC	B_intermediate,B_naive,CD14_Mono,CD16_Mono,CD4_Naive,CD4_TCM,CD8_TEM,cDC2,NK
ENSG00000186818	LILRB4	102	LILRB4	DC,Mono,PBMC	CD14_Mono,CD16_Mono,cDC2
ENSG00000197136	PCNX3	102	PCNX3	CD4_T,CD8_T,other_T,PBMC	CD4_Naive,CD4_TCM
ENSG00000197943	PLCG2	102	PLCG2	B,CD4_T,CD8_T,DC,Mono,NK,other,other_T,PBMC	B_intermediate,B_naive,CD14_Mono,CD16_Mono,CD4_CTL,CD4_Naive,CD4_TCM,CD4_TEM,CD8_Naive,CD8_TEM,cDC2,dnT,gdT,MAIT,NK,Treg
ENSG00000204287	HLA-DRA	102	HLA-DRA	B,CD4_T,CD8_T,DC,Mono,NK,other,other_T,PBMC	B_intermediate,B_naive,CD14_Mono,CD16_Mono,CD4_Naive,CD4_TCM,CD4_TEM,CD8_Naive,CD8_TEM,dnT,MAIT,NK,pDC,Plasmablast,Platelet,Treg
ENSG00000219200	RNASEK	102	RNASEK	B,CD4_T,CD8_T,DC,Mono,NK,PBMC	B_naive,CD14_Mono,CD16_Mono,CD4_Naive,CD4_TCM,CD8_TEM,cDC2,NK,Treg
ENSG00000232810	TNF	102	TNF	CD4_T,CD8_T,DC,Mono,NK,other_T,PBMC	B_intermediate,CD16_Mono,CD4_TCM,CD4_TEM,CD8_TEM,cDC2,MAIT,NK
ENSG00000267100	ILF3-DT	102	ILF3-DT	B,CD4_T,CD8_T,DC,Mono,NK,other_T,PBMC	B_naive,CD14_Mono,CD16_Mono,CD4_Naive,CD4_TCM,CD8_TEM,NK
ENSG00000268056	AC020913.1	102	AC020913.1	B,CD4_T,CD8_T,Mono,NK,PBMC	B_intermediate,B_naive,CD14_Mono,CD16_Mono,CD4_Naive,CD8_TEM
ENSG00000276045	ORAI1	102	ORAI1	B,CD4_T,CD8_T,DC,Mono,PBMC	B_intermediate,B_naive,CD14_Mono,CD4_Naive,CD4_TCM,CD4_TEM,cDC2
ENSG00000052749	RRP12	101	RRP12	B,CD4_T,CD8_T,DC,Mono,NK,other,PBMC	B_intermediate,B_naive,CD14_Mono,CD16_Mono,CD4_Naive,CD4_TCM,CD8_TEM,cDC2,Platelet
ENSG00000066294	CD84	101	CD84	B,CD4_T,CD8_T,DC,Mono,PBMC	B_intermediate,CD14_Mono,CD16_Mono,CD4_Naive,CD4_TCM,CD8_Naive,CD8_TEM,Treg
ENSG00000087365	SF3B2	101	SF3B2	CD4_T,CD8_T,Mono,NK,PBMC	CD4_Naive,CD4_TCM,CD8_TEM
ENSG00000101152	DNAJC5	101	DNAJC5	B,CD4_T,CD8_T,DC,Mono,NK,other,PBMC	B_intermediate,B_naive,CD14_Mono,CD16_Mono,CD4_Naive,CD4_TCM,CD8_Naive,CD8_TEM,NK
ENSG00000104859	CLASRP	101	CLASRP	B,CD4_T,CD8_T,DC,Mono,NK,other_T,PBMC	B_naive,CD14_Mono,CD4_Naive,CD4_TCM,CD8_TEM,NK,Treg
ENSG00000110852	CLEC2B	101	CLEC2B	B,CD4_T,CD8_T,DC,Mono,NK,other_T,PBMC	B_intermediate,B_naive,CD14_Mono,CD16_Mono,CD4_Naive,CD4_TCM,CD8_TEM,gdT,NK
ENSG00000110880	CORO1C	101	CORO1C	B,CD4_T,CD8_T,DC,Mono,NK,other,other_T,PBMC	B_intermediate,B_naive,CD14_Mono,CD16_Mono,CD4_TCM,CD8_TEM,cDC2,NK,Platelet
ENSG00000111679	PTPN6	101	PTPN6	B,CD4_T,CD8_T,Mono,PBMC	CD14_Mono,CD16_Mono,CD4_Naive,CD8_TEM
ENSG00000112079	STK38	101	STK38	B,CD4_T,CD8_T,DC,Mono,NK,other,PBMC	B_intermediate,B_naive,CD14_Mono,CD16_Mono,CD4_Naive,CD4_TCM,CD8_TEM,cDC2,MAIT,NK,NK_CD56bright
ENSG00000117984	CTSD	101	CTSD	B,CD8_T,DC,Mono,NK,other,other_T,PBMC	B_intermediate,CD14_Mono,CD16_Mono,CD4_TCM,CD8_TEM,cDC2,NK
ENSG00000120889	TNFRSF10B	101	TNFRSF10B	B,CD4_T,CD8_T,DC,Mono,NK,other,other_T,PBMC	B_intermediate,B_naive,CD14_Mono,CD16_Mono,CD4_Naive,CD4_TCM,CD8_TEM,cDC2,NK,Treg
ENSG00000123358	NR4A1	101	NR4A1	B,DC,Mono,NK,other_T,PBMC	B_intermediate,B_naive,CD14_Mono,CD16_Mono,CD4_TCM,cDC2,MAIT,NK
ENSG00000130479	MAP1S	101	MAP1S	Mono,PBMC	CD14_Mono
ENSG00000130723	PRRC2B	101	PRRC2B	B,CD4_T,CD8_T,DC,Mono,NK,PBMC	B_intermediate,CD14_Mono,CD16_Mono,CD4_Naive,CD4_TCM,CD8_Naive,CD8_TEM,cDC2
ENSG00000130734	ATG4D	101	ATG4D	B,CD4_T,CD8_T,DC,Mono,PBMC	CD14_Mono,CD4_Naive,CD4_TCM,CD8_TEM
ENSG00000134539	KLRD1	101	KLRD1	CD8_T,DC,Mono,NK,other,other_T,PBMC	CD14_Mono,CD4_TCM,CD4_TEM,CD8_TEM,cDC2,HSPC,MAIT,NK
ENSG00000136448	NMT1	101	NMT1	B,CD4_T,CD8_T,DC,Mono,NK,other_T,PBMC	B_intermediate,B_naive,CD14_Mono,CD4_Naive,CD4_TCM,CD4_TEM,CD8_TEM,MAIT,NK
ENSG00000159388	BTG2	101	BTG2	B,CD4_T,CD8_T,DC,Mono,NK,other,other_T,PBMC	B_intermediate,B_naive,CD14_Mono,CD16_Mono,CD4_Naive,CD4_TCM,CD8_Naive,CD8_TEM,cDC2,HSPC,MAIT,NK,pDC,Platelet,Treg
ENSG00000161955	TNFSF13	101	TNFSF13	DC,Mono,PBMC	CD14_Mono,CD16_Mono
ENSG00000170004	CHD3	101	CHD3	B,CD4_T,CD8_T,Mono,PBMC	B_intermediate,B_naive,CD4_Naive,CD4_TCM,CD8_TEM,cDC2
ENSG00000170348	TMED10	101	TMED10	B,CD4_T,CD8_T,Mono,NK,PBMC	B_intermediate,B_naive,CD14_Mono,CD4_Naive,CD8_TEM
ENSG00000170776	AKAP13	101	AKAP13	B,CD4_T,CD8_T,DC,Mono,NK,other,other_T,PBMC	B_intermediate,B_memory,B_naive,CD14_Mono,CD16_Mono,CD4_Naive,CD4_TCM,CD4_TEM,CD8_Naive,CD8_TEM,dnT,gdT,HSPC,MAIT,NK,NK_CD56bright,Platelet,Treg
ENSG00000173465	ZNRD2	101	ZNRD2	CD4_T,CD8_T,DC,PBMC	CD4_CTL,CD4_TCM,CD8_TEM
ENSG00000178719	GRINA	101	GRINA	B,CD8_T,Mono,PBMC	B_naive,CD14_Mono,NK
ENSG00000197061	HIST1H4C	101	HIST1H4C	B,CD4_T,CD8_T,DC,NK,other,other_T,PBMC	B_intermediate,B_memory,B_naive,CD16_Mono,CD4_Naive,CD4_TCM,CD8_Naive,CD8_TEM,cDC2,MAIT,NK,pDC,Platelet
ENSG00000204054	LINC00963	101	LINC00963	CD4_T,CD8_T,Mono,NK,PBMC	CD14_Mono,CD4_TCM,CD8_TEM
ENSG00000220205	VAMP2	101	VAMP2	CD4_T,CD8_T,Mono,NK,other,PBMC	CD14_Mono,CD4_Naive,CD4_TCM,CD8_TEM,NK
ENSG00000261526	AC012615.1	101	AC012615.1	CD4_T,PBMC	CD4_Naive,CD4_TCM
ENSG00000266402	SNHG25	101	SNHG25	B,CD4_T,CD8_T,Mono,PBMC	B_naive,CD14_Mono,CD4_Naive,CD4_TCM,CD8_TEM
ENSG00000048471	SNX29	100	SNX29	B,CD4_T,CD8_T,DC,Mono,other,PBMC	B_intermediate,B_naive,CD14_Mono,CD16_Mono,CD4_Naive,CD4_TCM,CD8_TEM,cDC2,NK,Platelet
ENSG00000072071	ADGRL1	100	ADGRL1	CD4_T,CD8_T,DC,NK,PBMC	CD4_Naive,CD4_TCM,CD4_TEM,CD8_TEM,MAIT,NK
ENSG00000075426	FOSL2	100	FOSL2	B,CD4_T,CD8_T,DC,Mono,NK,other,other_T,PBMC	B_intermediate,B_naive,CD14_Mono,CD16_Mono,CD4_Naive,CD4_TCM,CD4_TEM,CD8_Naive,CD8_TEM,cDC2,MAIT,NK,Platelet,Treg
ENSG00000100242	SUN2	100	SUN2	B,CD4_T,CD8_T,DC,Mono,NK,other,PBMC	B_intermediate,B_naive,CD14_Mono,CD16_Mono,CD4_Naive,CD4_TCM,CD8_TEM,NK
ENSG00000102760	RGCC	100	RGCC	B,CD4_T,CD8_T,DC,Mono,NK,other,other_T,PBMC	B_intermediate,B_memory,B_naive,CD14_Mono,CD16_Mono,CD4_Naive,CD4_TCM,CD4_TEM,CD8_Naive,CD8_TEM,cDC2,dnT,ILC,MAIT,NK,NK_CD56bright,pDC,Plasmablast,Platelet,Treg
ENSG00000120129	DUSP1	100	DUSP1	B,CD4_T,CD8_T,DC,Mono,NK,other,other_T,PBMC	B_intermediate,B_memory,B_naive,CD14_Mono,CD16_Mono,CD4_CTL,CD4_Naive,CD4_TCM,CD4_TEM,CD8_Naive,CD8_TEM,cDC2,gdT,HSPC,ILC,MAIT,NK,NK_CD56bright,NK_Proliferating,pDC,Plasmablast,Platelet,Treg
ENSG00000122223	CD244	100	CD244	B,CD8_T,DC,Mono,NK,PBMC	B_naive,CD14_Mono,CD16_Mono,CD8_TEM,NK
ENSG00000130584	ZBTB46	100	ZBTB46	DC,Mono,other,PBMC	CD14_Mono,CD16_Mono,cDC2
ENSG00000140105	WARS	100	WARS	B,CD4_T,CD8_T,DC,Mono,NK,other,PBMC	B_intermediate,B_naive,CD14_Mono,CD16_Mono,CD4_Naive,CD4_TCM,CD8_TEM,cDC2,dnT,NK,NK_CD56bright,Platelet
ENSG00000141510	TP53	100	TP53	B,CD4_T,CD8_T,Mono,other,PBMC	B_intermediate,CD16_Mono,CD4_Naive,CD4_TCM,CD8_TEM,NK
ENSG00000142507	PSMB6	100	PSMB6	B,CD4_T,CD8_T,DC,Mono,PBMC	B_intermediate,CD14_Mono,CD4_Naive,cDC2,dnT
ENSG00000149177	PTPRJ	100	PTPRJ	B,CD4_T,CD8_T,DC,Mono,NK,other,other_T,PBMC	B_intermediate,B_naive,CD14_Mono,CD16_Mono,CD4_Naive,CD4_TCM,CD4_TEM,CD8_Naive,CD8_TEM,cDC2,dnT,MAIT,NK,NK_CD56bright,Plasmablast,Treg
ENSG00000167264	DUS2	100	DUS2	B,CD4_T,CD8_T,Mono,NK,other,PBMC	B_intermediate,CD14_Mono,CD16_Mono,CD4_Naive,CD4_TCM,CD8_TEM
ENSG00000170542	SERPINB9	100	SERPINB9	B,CD4_T,CD8_T,DC,Mono,NK,other,other_T,PBMC	B_intermediate,B_naive,CD14_Mono,CD16_Mono,CD4_Naive,CD4_TCM,CD8_Naive,CD8_TEM,cDC2,MAIT,NK,NK_CD56bright,Treg
ENSG00000171621	SPSB1	100	SPSB1	B,CD4_T,Mono,other,PBMC	CD14_Mono,CD16_Mono,CD4_Naive,CD4_TCM,CD8_TEM
ENSG00000177410	ZFAS1	100	ZFAS1	B,CD4_T,CD8_T,DC,Mono,NK,other,PBMC	B_intermediate,B_naive,CD14_Mono,CD16_Mono,CD4_Naive,CD4_TCM,CD8_TEM,NK
ENSG00000179029	TMEM107	100	TMEM107	B,CD4_T,CD8_T,DC,Mono,NK,other,other_T,PBMC	B_naive,CD14_Mono,CD16_Mono,CD4_Naive,CD4_TCM,CD8_TEM,cDC2,NK,Platelet
ENSG00000179912	R3HDM2	100	R3HDM2	B,CD4_T,CD8_T,Mono,NK,other,other_T,PBMC	B_intermediate,B_naive,CD14_Mono,CD16_Mono,CD4_Naive,CD4_TCM,CD8_Naive,CD8_TEM,Treg
ENSG00000179950	PUF60	100	PUF60	B,CD4_T,CD8_T,Mono,PBMC	CD14_Mono,CD4_Naive
ENSG00000186174	BCL9L	100	BCL9L	B,CD4_T,CD8_T,Mono,other,PBMC	B_naive,CD4_Naive,CD4_TCM,CD8_TEM
ENSG00000186716	BCR	100	BCR	B,CD4_T,CD8_T,DC,Mono,NK,other,other_T,PBMC	B_intermediate,B_naive,CD14_Mono,CD16_Mono,CD4_CTL,CD4_Naive,CD4_TCM,CD4_TEM,CD8_TEM,cDC2,gdT,ILC,MAIT,NK,NK_CD56bright,NK_Proliferating,pDC,Platelet
ENSG00000197540	GZMM	100	GZMM	CD4_T,CD8_T,DC,NK,other,other_T,PBMC	CD4_Naive,CD4_TCM,CD8_Naive,CD8_TEM,cDC2,NK,NK_CD56bright,Platelet
ENSG00000197818	SLC9A8	100	SLC9A8	B,CD4_T,CD8_T,DC,Mono,NK,other,other_T,PBMC	B_intermediate,B_naive,CD14_Mono,CD16_Mono,CD4_Naive,CD4_TCM,CD8_TEM,cDC2,MAIT,NK,Platelet
ENSG00000214046	SMIM7	100	SMIM7	B,CD4_T,CD8_T,DC,Mono,NK,other_T,PBMC	B_intermediate,B_naive,CD14_Mono,CD16_Mono,CD4_Naive,CD4_TCM,CD8_TEM,NK,Treg
ENSG00000233360	Z83844.2	100	Z83844.2	Mono,NK,PBMC	CD14_Mono,CD16_Mono,NK
ENSG00000240849	TMEM189	100	TMEM189	B,CD4_T,CD8_T,Mono,PBMC	CD14_Mono,CD4_Naive,CD4_TCM,NK
ENSG00000268218	AC137932.3	100	AC137932.3	B,CD4_T,CD8_T,Mono,NK,PBMC	B_intermediate,B_naive,CD14_Mono,CD16_Mono,CD4_Naive,CD4_TCM,CD8_Naive,CD8_TEM,NK,Treg
ENSG00000065675	PRKCQ	99	PRKCQ	B,CD4_T,CD8_T,DC,NK,other,other_T,PBMC	B_naive,CD4_Naive,CD4_TCM,CD4_TEM,CD8_Naive,CD8_TEM,cDC2,MAIT,NK,Platelet,Treg
ENSG00000070808	CAMK2A	99	CAMK2A	B,DC,Mono,other,PBMC	B_intermediate,B_naive,CD14_Mono,CD16_Mono,cDC2
ENSG00000099795	NDUFB7	99	NDUFB7	B,CD4_T,CD8_T,Mono,other_T,PBMC	B_intermediate,CD14_Mono,CD16_Mono,CD4_Naive,CD4_TCM,CD8_TEM
ENSG00000100425	BRD1	99	BRD1	B,CD4_T,CD8_T,DC,Mono,NK,other,other_T,PBMC	B_intermediate,CD14_Mono,CD4_Naive,CD4_TCM,CD4_TEM,CD8_Naive,CD8_TEM,cDC2,MAIT,NK,NK_CD56bright,Treg
ENSG00000105364	MRPL4	99	MRPL4	B,CD4_T,NK,PBMC	CD4_Naive,CD4_TCM,CD8_TEM,MAIT
ENSG00000111674	ENO2	99	ENO2	CD4_T,CD8_T,PBMC	CD4_Naive,CD4_TCM,CD8_TEM
ENSG00000112511	PHF1	99	PHF1	CD4_T,Mono,NK,other,other_T,PBMC	CD14_Mono,NK
ENSG00000117616	RSRP1	99	RSRP1	CD4_T,CD8_T,Mono,NK,other,other_T,PBMC	B_naive,CD14_Mono,CD16_Mono,CD4_Naive,CD4_TCM,CD8_TEM,MAIT,NK
ENSG00000118503	TNFAIP3	99	TNFAIP3	B,CD4_T,CD8_T,DC,Mono,NK,other,other_T,PBMC	B_intermediate,B_memory,B_naive,CD14_Mono,CD16_Mono,CD4_CTL,CD4_Naive,CD4_TCM,CD4_TEM,CD8_Naive,CD8_TEM,cDC2,dnT,gdT,HSPC,ILC,MAIT,NK,NK_CD56bright,pDC,Plasmablast,Platelet,Treg
ENSG00000123416	TUBA1B	99	TUBA1B	B,CD4_T,CD8_T,DC,Mono,NK,PBMC	B_intermediate,B_naive,CD14_Mono,CD16_Mono,CD4_Naive,CD4_TCM,CD8_Naive,CD8_TEM,NK
ENSG00000132912	DCTN4	99	DCTN4	CD4_T,CD8_T,DC,Mono,NK,other,PBMC	CD14_Mono,CD16_Mono,CD4_Naive,CD4_TCM,CD8_TEM,cDC2,NK
ENSG00000134107	BHLHE40	99	BHLHE40	B,CD4_T,CD8_T,DC,Mono,NK,other,other_T,PBMC	B_intermediate,CD14_Mono,CD16_Mono,CD4_TCM,CD4_TEM,CD8_TEM,cDC2,MAIT,NK,pDC,Platelet
ENSG00000135486	HNRNPA1	99	HNRNPA1	B,CD4_T,CD8_T,DC,Mono,NK,other,other_T,PBMC	B_naive,CD14_Mono,CD16_Mono,CD4_Naive,CD4_TCM,CD8_TEM,cDC2,MAIT,NK,Platelet
ENSG00000136478	TEX2	99	TEX2	B,CD4_T,CD8_T,DC,Mono,PBMC	B_intermediate,CD14_Mono,CD16_Mono,CD8_TEM,cDC2
ENSG00000137193	PIM1	99	PIM1	B,CD4_T,CD8_T,DC,Mono,NK,other_T,PBMC	B_intermediate,B_naive,CD14_Mono,CD16_Mono,CD4_Naive,CD4_TCM,CD4_TEM,CD8_Naive,CD8_TEM,cDC2,MAIT,NK,Platelet
ENSG00000140548	ZNF710	99	ZNF710	B,CD4_T,CD8_T,DC,Mono,NK,other,other_T,PBMC	CD14_Mono,CD16_Mono,CD4_Naive,CD4_TCM,CD8_TEM,cDC2,NK,Platelet
ENSG00000141506	PIK3R5	99	PIK3R5	B,CD4_T,CD8_T,DC,Mono,NK,other,other_T,PBMC	B_intermediate,B_memory,B_naive,CD14_Mono,CD16_Mono,CD4_Naive,CD4_TCM,CD4_TEM,CD8_Naive,CD8_TEM,cDC2,dnT,HSPC,MAIT,NK,NK_CD56bright,Platelet,Treg
ENSG00000143614	GATAD2B	99	GATAD2B	B,CD4_T,CD8_T,Mono,NK,other,other_T,PBMC	B_intermediate,B_naive,CD14_Mono,CD16_Mono,CD4_Naive,CD4_TCM,CD8_Naive,CD8_TEM,NK,Platelet,Treg
ENSG00000144711	IQSEC1	99	IQSEC1	B,CD4_T,CD8_T,DC,Mono,NK,other,PBMC	B_intermediate,B_naive,CD14_Mono,CD16_Mono,CD4_Naive,CD4_TCM,CD8_TEM,cDC2,NK,Platelet
ENSG00000158805	ZNF276	99	ZNF276	B,CD4_T,CD8_T,Mono,other,other_T,PBMC	CD14_Mono,CD4_Naive,CD4_TCM,CD4_TEM,CD8_TEM
ENSG00000160293	VAV2	99	VAV2	B,DC,Mono,other,PBMC	B_intermediate,B_naive,CD14_Mono,CD16_Mono,cDC2,Platelet
ENSG00000166295	ANAPC16	99	ANAPC16	B,CD4_T,CD8_T,Mono,NK,PBMC	CD14_Mono,CD4_Naive,CD4_TCM,CD8_TEM
ENSG00000166949	SMAD3	99	SMAD3	B,CD4_T,CD8_T,DC,Mono,NK,other,other_T,PBMC	B_intermediate,B_naive,CD14_Mono,CD16_Mono,CD4_Naive,CD4_TCM,CD4_TEM,CD8_Naive,CD8_TEM,cDC2,gdT,ILC,MAIT,NK,NK_CD56bright,Platelet,Treg
ENSG00000167977	KCTD5	99	KCTD5	CD4_T,CD8_T,DC,Mono,PBMC	CD14_Mono,CD16_Mono,CD4_Naive,CD4_TCM,CD4_TEM,CD8_TEM
ENSG00000169403	PTAFR	99	PTAFR	DC,Mono,other,PBMC	CD14_Mono,CD16_Mono,Platelet
ENSG00000170909	OSCAR	99	OSCAR	DC,Mono,PBMC	CD14_Mono,CD16_Mono
ENSG00000175376	EIF1AD	99	EIF1AD	CD4_T,PBMC	CD4_Naive,CD4_TCM,CD8_TEM
ENSG00000179271	GADD45GIP1	99	GADD45GIP1	B,DC,Mono,NK,PBMC	B_intermediate,B_naive,CD16_Mono,CD4_TCM,CD8_TEM,cDC2,NK
ENSG00000180739	S1PR5	99	S1PR5	CD8_T,NK,other_T,PBMC	CD8_TEM,MAIT,NK,NK_CD56bright
ENSG00000184602	SNN	99	SNN	B,CD4_T,CD8_T,Mono,other,PBMC	B_intermediate,B_naive,CD4_Naive,CD4_TCM
ENSG00000187531	SIRT7	99	SIRT7	B,CD4_T,CD8_T,DC,Mono,PBMC	CD4_Naive,CD4_TCM,CD8_TEM
ENSG00000196329	GIMAP5	99	GIMAP5	CD4_T,CD8_T,PBMC	CD4_Naive,CD4_TCM,CD8_Naive,CD8_TEM
ENSG00000198286	CARD11	99	CARD11	B,CD4_T,CD8_T,DC,NK,other,other_T,PBMC	B_intermediate,B_memory,B_naive,CD4_Naive,CD4_TCM,CD8_TEM,cDC2,HSPC,MAIT,NK,NK_CD56bright,pDC,Platelet
ENSG00000205269	TMEM170B	99	TMEM170B	DC,Mono,other,PBMC	CD14_Mono,CD16_Mono,cDC2,Platelet
ENSG00000211899	IGHM	99	IGHM	B,DC,other,PBMC	B_intermediate,B_memory,B_naive,CD16_Mono,cDC2,HSPC,pDC,Plasmablast
ENSG00000253736	AC022217.3	99	AC022217.3	B,CD4_T,CD8_T,DC,Mono,NK,other,other_T,PBMC	B_intermediate,B_naive,CD14_Mono,CD16_Mono,CD4_Naive,CD4_TCM,CD4_TEM,CD8_Naive,CD8_TEM,cDC2,MAIT,NK,pDC,Platelet,Treg
ENSG00000010322	NISCH	98	NISCH	B,CD4_T,CD8_T,DC,Mono,NK,other,other_T,PBMC	B_naive,CD14_Mono,CD4_Naive,CD4_TCM,CD8_TEM,NK
ENSG00000033030	ZCCHC8	98	ZCCHC8	B,CD4_T,CD8_T,DC,Mono,NK,other,PBMC	B_naive,CD14_Mono,CD4_Naive,CD4_TCM,CD8_TEM,NK
ENSG00000088053	GP6	98	GP6	B,CD4_T,CD8_T,DC,Mono,NK,PBMC	B_intermediate,B_naive,CD14_Mono,CD16_Mono,CD4_Naive,CD4_TCM,CD4_TEM,CD8_TEM,cDC2,NK
ENSG00000089157	RPLP0	98	RPLP0	B,CD4_T,CD8_T,DC,Mono,NK,other,other_T,PBMC	B_intermediate,CD14_Mono,CD16_Mono,CD4_Naive,CD4_TCM,CD8_Naive,CD8_TEM,cDC2,dnT,MAIT,NK,Platelet,Treg
ENSG00000100129	EIF3L	98	EIF3L	B,CD4_T,CD8_T,DC,Mono,other,PBMC	CD14_Mono,CD8_TEM
ENSG00000100353	EIF3D	98	EIF3D	B,CD4_T,CD8_T,Mono,other,PBMC	CD14_Mono
ENSG00000105323	HNRNPUL1	98	HNRNPUL1	B,CD4_T,CD8_T,DC,Mono,NK,other_T,PBMC	B_intermediate,B_naive,CD14_Mono,CD4_Naive,CD4_TCM,CD4_TEM,CD8_Naive,CD8_TEM,cDC2,MAIT,NK
ENSG00000112182	BACH2	98	BACH2	B,CD4_T,CD8_T,DC,Mono,NK,other,other_T,PBMC	B_intermediate,B_memory,B_naive,CD14_Mono,CD16_Mono,CD4_Naive,CD4_TCM,CD4_TEM,CD8_Naive,CD8_TEM,cDC2,dnT,gdT,HSPC,MAIT,NK,NK_CD56bright,pDC,Plasmablast,Platelet,Treg
ENSG00000118515	SGK1	98	SGK1	B,CD4_T,CD8_T,DC,Mono,other,other_T,PBMC	B_intermediate,CD14_Mono,CD16_Mono,CD4_Naive,CD4_TCM,CD8_Naive,CD8_TEM,cDC2,MAIT,Platelet
ENSG00000119397	CNTRL	98	CNTRL	B,CD4_T,CD8_T,DC,Mono,NK,other_T,PBMC	CD14_Mono,CD16_Mono,CD4_Naive,CD4_TCM,CD8_TEM,MAIT,NK
ENSG00000133657	ATP13A3	98	ATP13A3	B,CD4_T,CD8_T,DC,Mono,other,PBMC	B_intermediate,B_naive,CD14_Mono,CD16_Mono,CD4_TCM,CD8_TEM,cDC2,Platelet
ENSG00000136068	FLNB	98	FLNB	B,CD4_T,CD8_T,DC,Mono,NK,other,other_T,PBMC	B_intermediate,B_naive,CD14_Mono,CD16_Mono,CD4_Naive,CD4_TCM,CD4_TEM,CD8_Naive,CD8_TEM,cDC2,dnT,NK,NK_CD56bright,NK_Proliferating,pDC,Treg
ENSG00000137312	FLOT1	98	FLOT1	B,CD4_T,CD8_T,DC,Mono,NK,other,PBMC	CD14_Mono,CD16_Mono,CD4_Naive,CD4_TCM,CD8_TEM,cDC2,NK
ENSG00000138834	MAPK8IP3	98	MAPK8IP3	B,CD4_T,CD8_T,DC,Mono,other_T,PBMC	B_intermediate,B_memory,B_naive,CD14_Mono,CD4_Naive,CD4_TCM,CD8_Naive,CD8_TEM,MAIT,Treg
ENSG00000149781	FERMT3	98	FERMT3	B,CD4_T,CD8_T,Mono,other,other_T,PBMC	CD4_TCM,MAIT,Platelet
ENSG00000160255	ITGB2	98	ITGB2	B,CD4_T,CD8_T,DC,Mono,NK,other,other_T,PBMC	B_intermediate,B_naive,CD14_Mono,CD16_Mono,CD4_Naive,CD4_TCM,CD4_TEM,CD8_TEM,cDC2,NK
ENSG00000162521	RBBP4	98	RBBP4	CD4_T,CD8_T,DC,Mono,PBMC	CD14_Mono,CD4_Naive,CD4_TEM,CD8_TEM
ENSG00000163466	ARPC2	98	ARPC2	B,CD4_T,CD8_T,DC,Mono,NK,PBMC	B_intermediate,CD14_Mono,CD16_Mono,CD4_Naive,CD4_TCM,CD8_TEM,cDC2,NK
ENSG00000172530	BANP	98	BANP	B,CD4_T,CD8_T,DC,Mono,NK,other,other_T,PBMC	B_intermediate,B_naive,CD14_Mono,CD16_Mono,CD4_Naive,CD4_TCM,CD8_Naive,CD8_TEM,cDC2,dnT,MAIT,NK,NK_CD56bright,Platelet,Treg
ENSG00000186594	MIR22HG	98	MIR22HG	CD8_T,DC,Mono,NK,other,PBMC	CD14_Mono,CD16_Mono,CD4_TCM,CD8_TEM,NK,Platelet
ENSG00000197728	RPS26	98	RPS26	B,CD4_T,CD8_T,DC,Mono,NK,other,other_T,PBMC	B_intermediate,B_naive,CD14_Mono,CD16_Mono,CD4_Naive,CD4_TCM,CD8_Naive,CD8_TEM,cDC2,dnT,MAIT,NK,Platelet,Treg
ENSG00000213024	NUP62	98	NUP62	B,CD4_T,CD8_T,Mono,NK,other_T,PBMC	CD14_Mono,CD4_Naive,CD4_TCM,CD8_TEM,cDC2,NK
ENSG00000225663	MCRIP1	98	MCRIP1	B,CD4_T,CD8_T,Mono,PBMC	CD14_Mono,CD4_TCM
ENSG00000239713	APOBEC3G	98	APOBEC3G	B,CD4_T,CD8_T,NK,other,other_T,PBMC	B_naive,CD4_TCM,CD4_TEM,CD8_TEM,MAIT,NK
ENSG00000005379	TSPOAP1	97	TSPOAP1	B,CD4_T,CD8_T,DC,Mono,other,PBMC	B_intermediate,CD14_Mono,CD16_Mono,CD4_TCM,CD8_TEM,cDC2
ENSG00000008838	MED24	97	MED24	CD4_T,CD8_T,DC,Mono,PBMC	CD14_Mono,CD16_Mono,CD4_Naive,CD4_TCM,CD8_TEM
ENSG00000011422	PLAUR	97	PLAUR	DC,Mono,other,PBMC	CD14_Mono,CD16_Mono,cDC2,Platelet
ENSG00000068903	SIRT2	97	SIRT2	B,CD4_T,CD8_T,DC,Mono,NK,other,other_T,PBMC	B_intermediate,CD14_Mono,CD4_Naive,CD4_TCM,CD4_TEM,CD8_TEM,MAIT,NK,NK_CD56bright
ENSG00000072110	ACTN1	97	ACTN1	CD4_T,CD8_T,DC,Mono,other,PBMC	CD14_Mono,CD16_Mono,CD4_Naive,CD4_TCM,CD8_Naive,cDC2,Platelet,Treg
ENSG00000100385	IL2RB	97	IL2RB	CD4_T,CD8_T,NK,other,other_T,PBMC	CD4_Naive,CD4_TCM,CD8_Naive,CD8_TEM,NK,Platelet,Treg
ENSG00000103061	SLC7A6OS	97	SLC7A6OS	B,CD4_T,CD8_T,DC,Mono,NK,other,other_T,PBMC	B_naive,CD14_Mono,CD4_Naive,CD4_TCM,CD8_TEM,cDC2,NK
ENSG00000111641	NOP2	97	NOP2	B,CD4_T,CD8_T,DC,Mono,NK,PBMC	B_intermediate,B_naive,CD14_Mono,CD4_TCM,CD8_TEM,cDC2,NK
ENSG00000112514	CUTA	97	CUTA	B,CD4_T,DC,Mono,NK,PBMC	B_naive,CD14_Mono,CD16_Mono,CD4_Naive,CD4_TCM,dnT,NK
ENSG00000113070	HBEGF	97	HBEGF	DC,Mono,other,PBMC	CD14_Mono,CD16_Mono,cDC2,Platelet
ENSG00000113263	ITK	97	ITK	B,CD4_T,CD8_T,DC,NK,other,other_T,PBMC	B_intermediate,B_naive,CD4_Naive,CD4_TCM,CD4_TEM,CD8_Naive,CD8_TEM,cDC2,dnT,MAIT,NK,NK_CD56bright,pDC,Plasmablast,Platelet,Treg
ENSG00000118680	MYL12B	97	MYL12B	B,CD4_T,CD8_T,Mono,NK,other,PBMC	B_naive,CD14_Mono,CD16_Mono,CD4_Naive,CD4_TCM,CD8_TEM,dnT,NK,Platelet
ENSG00000127804	METTL16	97	METTL16	B,CD4_T,CD8_T,DC,Mono,NK,PBMC	B_intermediate,B_naive,CD14_Mono,CD4_Naive,CD4_TCM,CD8_TEM,cDC2,NK,Treg
ENSG00000130779	CLIP1	97	CLIP1	B,CD4_T,CD8_T,DC,Mono,NK,other,other_T,PBMC	B_intermediate,B_naive,CD14_Mono,CD16_Mono,CD4_Naive,CD4_TCM,CD4_TEM,CD8_Naive,CD8_TEM,NK,Treg
ENSG00000132017	DCAF15	97	DCAF15	B,CD4_T,CD8_T,PBMC	CD4_Naive,Treg
ENSG00000140988	RPS2	97	RPS2	B,CD4_T,CD8_T,DC,Mono,NK,other,other_T,PBMC	CD14_Mono,CD16_Mono,CD4_Naive,CD4_TCM,CD8_TEM,HSPC,MAIT,NK,Platelet
ENSG00000141337	ARSG	97	ARSG	CD4_T,CD8_T,DC,Mono,NK,other,other_T,PBMC	CD14_Mono,CD16_Mono,CD4_Naive,CD4_TCM,CD8_TEM,cDC2,Platelet
ENSG00000141524	TMC6	97	TMC6	B,CD4_T,DC,Mono,other,PBMC	B_intermediate,B_naive,CD14_Mono,CD16_Mono,CD4_Naive
ENSG00000149273	RPS3	97	RPS3	B,CD4_T,CD8_T,DC,Mono,NK,other,other_T,PBMC	B_intermediate,B_naive,CD14_Mono,CD16_Mono,CD4_Naive,CD4_TCM,CD4_TEM,CD8_TEM,cDC2,NK,NK_CD56bright,Platelet
ENSG00000154822	PLCL2	97	PLCL2	B,CD4_T,CD8_T,DC,Mono,NK,other_T,PBMC	B_intermediate,B_naive,CD14_Mono,CD16_Mono,CD4_Naive,CD4_TCM,CD8_Naive,CD8_TEM,cDC2,dnT,MAIT,NK,Platelet
ENSG00000163421	PROK2	97	PROK2	CD8_T,Mono,other,PBMC	CD14_Mono,CD4_CTL,CD8_TEM,Platelet
ENSG00000164587	RPS14	97	RPS14	B,CD4_T,CD8_T,DC,Mono,NK,other,other_T,PBMC	B_naive,CD14_Mono,CD16_Mono,CD4_Naive,CD4_TCM,CD8_Naive,CD8_TEM,cDC2,MAIT,NK,Platelet
ENSG00000165801	ARHGEF40	97	ARHGEF40	DC,Mono,other,PBMC	CD14_Mono,CD16_Mono,cDC2,Platelet
ENSG00000167483	NIBAN3	97	NIBAN3	B,DC,PBMC	B_intermediate,B_naive
ENSG00000167491	GATAD2A	97	GATAD2A	B,CD4_T,CD8_T,Mono,PBMC	B_intermediate,B_naive,CD14_Mono,CD16_Mono,CD4_Naive,CD4_TCM,CD8_Naive,CD8_TEM
ENSG00000167508	MVD	97	MVD	CD4_T,CD8_T,DC,Mono,NK,other,PBMC	CD14_Mono,CD16_Mono,CD4_TCM,CD8_TEM,NK
ENSG00000168209	DDIT4	97	DDIT4	B,CD4_T,CD8_T,DC,Mono,NK,other,other_T,PBMC	B_intermediate,B_naive,CD14_Mono,CD16_Mono,CD4_Naive,CD4_TCM,CD4_TEM,CD8_Naive,CD8_TEM,dnT,MAIT,NK
ENSG00000171634	BPTF	97	BPTF	B,CD4_T,CD8_T,DC,Mono,NK,other,other_T,PBMC	B_intermediate,B_naive,CD14_Mono,CD4_Naive,CD4_TCM,CD8_Naive,CD8_TEM,MAIT,NK,Platelet
ENSG00000175463	TBC1D10C	97	TBC1D10C	CD4_T,CD8_T,Mono,other,other_T,PBMC	B_naive,CD8_TEM
ENSG00000177426	TGIF1	97	TGIF1	B,CD4_T,CD8_T,DC,Mono,NK,other,other_T,PBMC	CD14_Mono,CD16_Mono,CD4_Naive,CD4_TCM,CD8_Naive,CD8_TEM,cDC2,NK,Treg
ENSG00000179526	SHARPIN	97	SHARPIN	B,CD4_T,CD8_T,Mono,PBMC	CD14_Mono,CD4_Naive,CD4_TCM,CD8_TEM
ENSG00000184182	UBE2F	97	UBE2F	B,CD4_T,CD8_T,DC,Mono,NK,other,other_T,PBMC	B_intermediate,B_memory,B_naive,CD14_Mono,CD16_Mono,CD4_Naive,CD4_TCM,CD8_TEM,cDC2,MAIT,NK
ENSG00000198755	RPL10A	97	RPL10A	B,CD4_T,CD8_T,DC,Mono,NK,other,other_T,PBMC	B_intermediate,B_naive,CD14_Mono,CD16_Mono,CD4_Naive,CD4_TCM,CD4_TEM,CD8_Naive,CD8_TEM,cDC2,MAIT,NK,NK_CD56bright,Platelet,Treg
ENSG00000213639	PPP1CB	97	PPP1CB	B,CD4_T,CD8_T,DC,Mono,NK,other,other_T,PBMC	B_intermediate,B_memory,B_naive,CD14_Mono,CD16_Mono,CD4_Naive,CD4_TCM,CD4_TEM,CD8_Naive,CD8_TEM,cDC2,dnT,MAIT,NK,pDC,Platelet,Treg
ENSG00000258302	AC025034.1	97	AC025034.1	B,CD4_T,CD8_T,DC,Mono,other,PBMC	B_intermediate,B_naive,CD14_Mono,CD16_Mono,CD4_TCM,CD8_TEM,cDC2
ENSG00000006194	ZNF263	96	ZNF263	B,CD4_T,CD8_T,Mono,NK,PBMC	B_naive,CD14_Mono,CD4_Naive,CD4_TCM,CD8_TEM,NK
ENSG00000025708	TYMP	96	TYMP	B,DC,Mono,NK,other,PBMC	B_intermediate,CD14_Mono,CD16_Mono,CD4_TCM,cDC2,NK,pDC,Platelet
ENSG00000025800	KPNA6	96	KPNA6	B,CD4_T,CD8_T,DC,Mono,NK,PBMC	B_naive,CD14_Mono,CD16_Mono,CD4_Naive,CD4_TCM,CD8_TEM,NK,Treg
ENSG00000038532	CLEC16A	96	CLEC16A	B,CD4_T,CD8_T,DC,Mono,other,other_T,PBMC	B_intermediate,B_naive,CD14_Mono,CD16_Mono,CD4_Naive,CD4_TCM,CD4_TEM,CD8_Naive,CD8_TEM,MAIT,NK
ENSG00000039523	RIPOR1	96	RIPOR1	B,DC,PBMC	B_intermediate,B_naive,CD16_Mono,NK
ENSG00000059804	SLC2A3	96	SLC2A3	B,CD4_T,CD8_T,DC,Mono,NK,other,other_T,PBMC	B_intermediate,B_memory,B_naive,CD14_Mono,CD16_Mono,CD4_Naive,CD4_TCM,CD4_TEM,CD8_Naive,CD8_TEM,cDC2,dnT,gdT,HSPC,ILC,MAIT,NK,NK_CD56bright,Plasmablast,Platelet,Treg
ENSG00000074370	ATP2A3	96	ATP2A3	B,CD4_T,CD8_T,DC,Mono,NK,other,other_T,PBMC	B_intermediate,B_naive,CD14_Mono,CD16_Mono,CD4_Naive,CD4_TCM,CD4_TEM,CD8_Naive,CD8_TEM,MAIT,NK
ENSG00000090273	NUDC	96	NUDC	CD4_T,CD8_T,Mono,NK,other,PBMC	CD14_Mono,CD4_Naive,CD4_TCM,CD8_Naive,CD8_TEM
ENSG00000100307	CBX7	96	CBX7	B,CD4_T,CD8_T,NK,other,PBMC	B_naive,CD4_Naive,CD4_TCM,CD8_TEM
ENSG00000101216	GMEB2	96	GMEB2	B,CD4_T,CD8_T,DC,other,PBMC	B_intermediate,B_naive,CD4_Naive,CD4_TCM,CD8_TEM,MAIT,NK
ENSG00000101558	VAPA	96	VAPA	B,CD4_T,CD8_T,DC,Mono,NK,other,PBMC	CD14_Mono,CD16_Mono,CD4_TCM,CD8_TEM,cDC2,NK,Platelet
ENSG00000105223	PLD3	96	PLD3	CD4_T,CD8_T,DC,Mono,NK,PBMC	CD14_Mono,CD4_Naive,CD4_TCM,CD8_TEM
ENSG00000111913	RIPOR2	96	RIPOR2	B,CD4_T,CD8_T,DC,Mono,NK,other,other_T,PBMC	B_intermediate,B_memory,B_naive,CD14_Mono,CD16_Mono,CD4_Naive,CD4_TCM,CD4_TEM,CD8_Naive,CD8_TEM,cDC2,MAIT,NK,Platelet,Treg
ENSG00000112078	KCTD20	96	KCTD20	B,CD4_T,CD8_T,DC,Mono,NK,other,PBMC	B_naive,CD14_Mono,CD16_Mono,CD4_Naive,CD4_TCM,CD4_TEM,CD8_Naive,CD8_TEM,NK
ENSG00000115286	NDUFS7	96	NDUFS7	B,CD4_T,Mono,PBMC	B_intermediate,CD14_Mono,CD4_Naive,CD4_TCM,CD8_TEM,Treg
ENSG00000115956	PLEK	96	PLEK	B,CD8_T,DC,Mono,NK,other,other_T,PBMC	B_intermediate,B_naive,CD14_Mono,CD16_Mono,CD8_TEM,cDC2,MAIT,NK,pDC,Platelet
ENSG00000125304	TM9SF2	96	TM9SF2	B,CD4_T,CD8_T,DC,Mono,NK,PBMC	CD14_Mono,CD8_TEM,NK
ENSG00000125447	GGA3	96	GGA3	B,CD4_T,CD8_T,other_T,PBMC	B_intermediate,B_naive,CD4_Naive,CD4_TCM,CD8_TEM,MAIT
ENSG00000125505	MBOAT7	96	MBOAT7	DC,Mono,PBMC	CD14_Mono
ENSG00000130340	SNX9	96	SNX9	B,CD4_T,CD8_T,DC,Mono,NK,other,other_T,PBMC	B_intermediate,B_memory,B_naive,CD14_Mono,CD16_Mono,CD4_Naive,CD4_TCM,CD4_TEM,CD8_Naive,CD8_TEM,cDC2,dnT,gdT,HSPC,ILC,MAIT,NK,NK_CD56bright,NK_Proliferating,Plasmablast,Platelet,Treg
ENSG00000132376	INPP5K	96	INPP5K	B,CD8_T,Mono,other,PBMC	B_intermediate,B_naive,CD14_Mono,CD4_TCM
ENSG00000141552	ANAPC11	96	ANAPC11	B,CD4_T,CD8_T,Mono,PBMC	CD14_Mono,CD16_Mono,CD4_TCM,CD8_TEM,MAIT
ENSG00000142039	CCDC97	96	CCDC97	B,CD4_T,CD8_T,DC,Mono,NK,other,other_T,PBMC	B_intermediate,B_naive,CD14_Mono,CD16_Mono,CD4_Naive,CD4_TCM,CD8_Naive,CD8_TEM,cDC2,MAIT,NK
ENSG00000143543	JTB	96	JTB	B,CD4_T,CD8_T,Mono,PBMC	B_naive,CD14_Mono,CD4_Naive
ENSG00000150907	FOXO1	96	FOXO1	B,CD4_T,CD8_T,DC,Mono,NK,other,other_T,PBMC	B_intermediate,B_naive,CD14_Mono,CD16_Mono,CD4_Naive,CD4_TCM,CD4_TEM,CD8_Naive,CD8_TEM,cDC2,HSPC,ILC,MAIT,NK,NK_CD56bright,pDC,Platelet
ENSG00000153786	ZDHHC7	96	ZDHHC7	B,CD4_T,CD8_T,DC,Mono,NK,other,other_T,PBMC	CD14_Mono,CD4_Naive,CD4_TCM,CD8_TEM,cDC2,NK,Platelet
ENSG00000156110	ADK	96	ADK	B,CD4_T,CD8_T,DC,Mono,NK,other,other_T,PBMC	B_intermediate,B_naive,CD14_Mono,CD16_Mono,CD4_Naive,CD4_TCM,CD4_TEM,CD8_Naive,CD8_TEM,cDC2,MAIT,NK,Treg
ENSG00000156831	NSMCE2	96	NSMCE2	B,CD4_T,CD8_T,DC,Mono,NK,other,PBMC	B_intermediate,B_naive,CD14_Mono,CD16_Mono,CD4_Naive,CD4_TCM,CD8_Naive,CD8_TEM,cDC2,NK,Platelet
ENSG00000160683	CXCR5	96	CXCR5	B,CD4_T,other_T,PBMC	B_intermediate,B_naive,CD4_Naive,CD4_TCM
ENSG00000163597	SNHG16	96	SNHG16	B,CD4_T,CD8_T,Mono,NK,other_T,PBMC	B_naive,CD14_Mono,CD4_Naive,CD4_TCM,CD8_TEM,MAIT,NK
ENSG00000164305	CASP3	96	CASP3	B,CD4_T,CD8_T,DC,Mono,NK,other,PBMC	B_intermediate,B_naive,CD14_Mono,CD16_Mono,CD4_Naive,CD4_TCM,CD8_TEM,NK
ENSG00000173726	TOMM20	96	TOMM20	B,CD4_T,CD8_T,Mono,other,other_T,PBMC	CD14_Mono,CD4_Naive,CD4_TCM,CD8_TEM,MAIT,NK,Platelet
ENSG00000179094	PER1	96	PER1	B,CD4_T,CD8_T,DC,Mono,NK,other,other_T,PBMC	B_intermediate,B_naive,CD14_Mono,CD16_Mono,CD4_Naive,CD4_TCM,CD4_TEM,CD8_Naive,CD8_TEM,MAIT,NK,Plasmablast,Platelet,Treg
ENSG00000183741	CBX6	96	CBX6	B,CD4_T,CD8_T,DC,Mono,other,PBMC	CD14_Mono,CD4_Naive,CD4_TCM
ENSG00000196230	TUBB	96	TUBB	B,CD4_T,CD8_T,Mono,NK,other,PBMC	B_intermediate,B_naive,CD14_Mono,CD4_Naive,CD4_TCM,CD8_TEM,NK
ENSG00000198624	CCDC69	96	CCDC69	B,CD4_T,CD8_T,DC,Mono,NK,other,other_T,PBMC	B_intermediate,B_naive,CD14_Mono,CD16_Mono,CD4_Naive,CD4_TCM,CD8_Naive,CD8_TEM,cDC2,NK,Treg
ENSG00000198909	MAP3K3	96	MAP3K3	B,CD4_T,Mono,NK,other,other_T,PBMC	B_naive,CD14_Mono,CD16_Mono,CD4_Naive,CD4_TCM,MAIT,NK
ENSG00000204634	TBC1D8	96	TBC1D8	B,CD4_T,CD8_T,DC,Mono,NK,other,other_T,PBMC	B_intermediate,CD14_Mono,CD16_Mono,CD4_TCM,CD8_TEM,cDC2,NK,pDC,Platelet
ENSG00000271503	CCL5	96	CCL5	B,CD4_T,CD8_T,DC,Mono,NK,other,other_T,PBMC	B_intermediate,B_naive,CD14_Mono,CD16_Mono,CD4_Naive,CD4_TCM,CD4_TEM,CD8_Naive,CD8_TEM,cDC2,dnT,gdT,HSPC,MAIT,NK,NK_CD56bright,NK_Proliferating,Plasmablast,Platelet,Treg
ENSG00000053254	FOXN3	95	FOXN3	B,CD4_T,CD8_T,DC,Mono,NK,other,other_T,PBMC	B_intermediate,B_memory,B_naive,CD14_Mono,CD16_Mono,CD4_Naive,CD4_TCM,CD4_TEM,CD8_Naive,CD8_TEM,cDC2,MAIT,NK,Platelet,Treg
ENSG00000054267	ARID4B	95	ARID4B	B,CD4_T,CD8_T,DC,Mono,NK,other,other_T,PBMC	B_intermediate,B_naive,CD14_Mono,CD16_Mono,CD4_Naive,CD4_TCM,CD4_TEM,CD8_Naive,CD8_TEM,cDC2,MAIT,NK,Platelet
ENSG00000072778	ACADVL	95	ACADVL	B,CD4_T,Mono,PBMC	CD4_Naive,CD4_TCM
ENSG00000100221	JOSD1	95	JOSD1	B,CD4_T,CD8_T,Mono,NK,other,PBMC	CD14_Mono,CD4_Naive,CD4_TCM,CD8_TEM
ENSG00000100346	CACNA1I	95	CACNA1I	CD4_T,PBMC	CD4_Naive,CD4_TCM,CD4_TEM,CD8_Naive
ENSG00000105058	FAM32A	95	FAM32A	B,CD4_T,Mono,PBMC	B_naive,CD14_Mono,CD4_Naive,CD4_TCM
ENSG00000105327	BBC3	95	BBC3	B,CD4_T,CD8_T,DC,Mono,NK,PBMC	B_intermediate,CD14_Mono,CD4_Naive,CD4_TCM,CD8_TEM,NK,Platelet
ENSG00000108344	PSMD3	95	PSMD3	B,Mono,NK,PBMC	CD14_Mono,CD16_Mono,CD4_Naive,CD4_TCM,NK
ENSG00000117602	RCAN3	95	RCAN3	B,CD4_T,CD8_T,DC,Mono,other,other_T,PBMC	B_intermediate,B_naive,CD14_Mono,CD16_Mono,CD4_Naive,CD4_TCM,CD4_TEM,CD8_Naive,CD8_TEM,cDC2,MAIT,pDC,Platelet,Treg
ENSG00000117614	SYF2	95	SYF2	CD4_T,CD8_T,Mono,NK,other_T,PBMC	CD14_Mono,CD16_Mono,CD4_Naive,CD4_TCM,CD8_TEM,Treg
ENSG00000120690	ELF1	95	ELF1	B,CD4_T,CD8_T,DC,Mono,NK,other,PBMC	B_intermediate,B_naive,CD14_Mono,CD16_Mono,CD4_Naive,CD4_TCM,CD8_Naive,CD8_TEM,NK,Platelet
ENSG00000124762	CDKN1A	95	CDKN1A	B,CD4_T,DC,Mono,PBMC	B_intermediate,B_naive,CD14_Mono,CD16_Mono,CD4_TCM,CD4_TEM,CD8_TEM,cDC2,MAIT
ENSG00000124782	RREB1	95	RREB1	B,CD4_T,CD8_T,DC,Mono,NK,other,other_T,PBMC	B_intermediate,B_naive,CD14_Mono,CD16_Mono,CD4_Naive,CD4_TCM,CD4_TEM,CD8_Naive,CD8_TEM,cDC2,MAIT,NK,Platelet,Treg
ENSG00000126698	DNAJC8	95	DNAJC8	B,CD4_T,CD8_T,Mono,PBMC	CD14_Mono,CD4_Naive,CD4_TCM,CD8_TEM
ENSG00000132383	RPA1	95	RPA1	B,CD4_T,CD8_T,DC,Mono,NK,PBMC	B_intermediate,B_naive,CD14_Mono,CD16_Mono,CD4_Naive,CD4_TCM,CD4_TEM,CD8_TEM,Treg
ENSG00000139083	ETV6	95	ETV6	B,CD4_T,CD8_T,DC,Mono,NK,other,other_T,PBMC	B_intermediate,B_memory,B_naive,CD14_Mono,CD16_Mono,CD4_Naive,CD4_TCM,CD4_TEM,CD8_Naive,CD8_TEM,dnT,MAIT,NK,Platelet,Treg
ENSG00000148337	CIZ1	95	CIZ1	B,CD4_T,CD8_T,Mono,NK,PBMC	B_naive,CD14_Mono,CD4_Naive,CD4_TCM,CD8_TEM
ENSG00000158987	RAPGEF6	95	RAPGEF6	B,CD4_T,CD8_T,DC,Mono,NK,other,other_T,PBMC	B_intermediate,B_naive,CD14_Mono,CD4_Naive,CD4_TCM,CD4_TEM,CD8_Naive,CD8_TEM,cDC2,dnT,HSPC,MAIT,NK,Plasmablast,Platelet,Treg
ENSG00000168421	RHOH	95	RHOH	B,CD4_T,CD8_T,DC,NK,other,other_T,PBMC	B_intermediate,B_naive,CD16_Mono,CD4_Naive,CD4_TCM,CD4_TEM,CD8_Naive,CD8_TEM,cDC2,dnT,gdT,MAIT,NK,NK_CD56bright,pDC,Platelet,Treg
ENSG00000169710	FASN	95	FASN	CD4_T,CD8_T,PBMC	CD4_Naive,CD4_TCM,CD8_TEM,MAIT
ENSG00000169896	ITGAM	95	ITGAM	CD8_T,DC,Mono,other,other_T,PBMC	CD14_Mono,CD16_Mono,CD8_TEM,cDC2,MAIT
ENSG00000171051	FPR1	95	FPR1	DC,Mono,other,PBMC	CD14_Mono,CD16_Mono,cDC2,Platelet
ENSG00000171608	PIK3CD	95	PIK3CD	B,CD4_T,CD8_T,DC,Mono,NK,other,other_T,PBMC	B_intermediate,B_naive,CD14_Mono,CD16_Mono,CD4_Naive,CD4_TCM,CD4_TEM,CD8_Naive,CD8_TEM,cDC2,dnT,MAIT,NK
ENSG00000173812	EIF1	95	EIF1	B,CD4_T,CD8_T,DC,Mono,NK,other,other_T,PBMC	B_intermediate,B_naive,CD14_Mono,CD16_Mono,CD4_Naive,CD4_TCM,CD8_Naive,CD8_TEM,MAIT,NK,Platelet
ENSG00000215021	PHB2	95	PHB2	CD4_T,Mono,other,PBMC	CD14_Mono,CD4_Naive,cDC2,NK
ENSG00000266094	RASSF5	95	RASSF5	B,CD4_T,CD8_T,DC,Mono,NK,other,PBMC	B_naive,CD14_Mono,CD16_Mono,CD4_Naive,CD4_TCM,CD8_Naive,CD8_TEM,cDC2,NK
ENSG00000006062	MAP3K14	94	MAP3K14	B,CD4_T,CD8_T,DC,Mono,NK,other,other_T,PBMC	B_intermediate,B_naive,CD14_Mono,CD4_Naive,CD4_TCM,CD4_TEM,CD8_TEM,cDC2,NK,Platelet,Treg
ENSG00000010626	LRRC23	94	LRRC23	B,CD4_T,CD8_T,DC,Mono,other_T,PBMC	B_intermediate,CD14_Mono,CD16_Mono,CD4_Naive,CD4_TCM,CD8_TEM,cDC2,NK
ENSG00000070366	SMG6	94	SMG6	B,CD4_T,CD8_T,DC,Mono,NK,other,other_T,PBMC	B_naive,CD14_Mono,CD16_Mono,CD4_Naive,CD4_TCM,CD4_TEM,CD8_Naive,CD8_TEM,dnT,MAIT,NK,Treg
ENSG00000072518	MARK2	94	MARK2	B,CD4_T,CD8_T,Mono,NK,PBMC	CD14_Mono,CD16_Mono,CD4_Naive,CD4_TCM,CD8_TEM
ENSG00000089280	FUS	94	FUS	B,CD4_T,CD8_T,DC,Mono,NK,other,other_T,PBMC	B_naive,CD14_Mono,CD4_Naive,CD4_TCM,CD8_TEM,MAIT,NK
ENSG00000099385	BCL7C	94	BCL7C	B,CD4_T,CD8_T,DC,Mono,PBMC	B_intermediate,CD14_Mono,CD4_Naive,CD4_TCM,CD8_Naive,CD8_TEM
ENSG00000101236	RNF24	94	RNF24	B,CD4_T,CD8_T,DC,Mono,NK,other,PBMC	B_intermediate,B_naive,CD14_Mono,CD16_Mono,CD4_Naive,CD4_TCM,CD8_TEM,cDC2,MAIT,NK,pDC,Platelet,Treg
ENSG00000123349	PFDN5	94	PFDN5	B,CD4_T,CD8_T,DC,Mono,NK,other,other_T,PBMC	B_intermediate,B_naive,CD14_Mono,CD16_Mono,CD4_Naive,CD4_TCM,CD8_Naive,CD8_TEM,MAIT,NK
ENSG00000125148	MT2A	94	MT2A	B,CD4_T,CD8_T,DC,Mono,NK,other,other_T,PBMC	CD14_Mono,CD16_Mono,CD4_Naive,CD4_TCM,CD4_TEM,CD8_Naive,CD8_TEM,cDC2,dnT,gdT,MAIT,NK,NK_CD56bright,NK_Proliferating,Treg
ENSG00000125458	NT5C	94	NT5C	CD4_T,CD8_T,Mono,other,PBMC	CD14_Mono,CD4_TCM,CD8_TEM,MAIT
ENSG00000130311	DDA1	94	DDA1	B,CD4_T,CD8_T,Mono,PBMC	B_intermediate,CD16_Mono,CD4_Naive
ENSG00000141458	NPC1	94	NPC1	B,CD4_T,CD8_T,DC,Mono,NK,other,other_T,PBMC	B_intermediate,B_naive,CD14_Mono,CD16_Mono,CD4_Naive,CD4_TCM,CD4_TEM,CD8_TEM,cDC2,dnT,NK,Treg
ENSG00000143437	ARNT	94	ARNT	CD4_T,CD8_T,DC,Mono,NK,PBMC	B_intermediate,CD14_Mono,CD16_Mono,CD4_Naive,CD4_TCM,CD8_TEM,NK
ENSG00000160654	CD3G	94	CD3G	CD4_T,CD8_T,NK,other_T,PBMC	CD4_Naive,CD4_TCM,CD4_TEM,CD8_TEM,dnT,MAIT,NK,NK_Proliferating,Platelet,Treg
ENSG00000161091	MFSD12	94	MFSD12	B,CD4_T,Mono,other,PBMC	B_naive,CD14_Mono,CD16_Mono,CD4_TCM
ENSG00000165714	BORCS5	94	BORCS5	B,CD4_T,CD8_T,DC,Mono,NK,other,other_T,PBMC	B_intermediate,B_memory,B_naive,CD14_Mono,CD16_Mono,CD4_Naive,CD4_TCM,CD4_TEM,CD8_TEM,cDC2,dnT,HSPC,MAIT,NK,Treg
ENSG00000166925	TSC22D4	94	TSC22D4	B,CD4_T,CD8_T,Mono,other,other_T,PBMC	CD4_Naive,CD4_TCM,CD8_TEM
ENSG00000171456	ASXL1	94	ASXL1	B,CD4_T,CD8_T,DC,Mono,NK,other,PBMC	B_intermediate,B_naive,CD14_Mono,CD16_Mono,CD4_Naive,CD4_TCM,CD8_TEM,cDC2,NK,NK_CD56bright,Platelet,Treg
ENSG00000171604	CXXC5	94	CXXC5	B,CD8_T,DC,Mono,NK,other,PBMC	B_intermediate,B_naive,CD14_Mono,CD8_TEM,HSPC,NK
ENSG00000176978	DPP7	94	DPP7	B,CD4_T,CD8_T,DC,Mono,PBMC	B_naive,CD14_Mono,CD4_Naive,CD4_TCM,CD4_TEM,cDC2,Treg
ENSG00000180096	SEPTIN1	94	SEPTIN1	B,CD8_T,PBMC	CD4_Naive,CD8_TEM,dnT
ENSG00000187837	HIST1H1C	94	HIST1H1C	B,CD4_T,CD8_T,DC,Mono,NK,other_T,PBMC	B_intermediate,B_naive,CD14_Mono,CD16_Mono,CD4_Naive,CD4_TCM,CD8_TEM,cDC2,MAIT,NK,Platelet
ENSG00000188483	IER5L	94	IER5L	CD8_T,DC,Mono,NK,other_T,PBMC	CD14_Mono,CD16_Mono,CD4_TCM,CD8_TEM,MAIT,NK
ENSG00000197019	SERTAD1	94	SERTAD1	B,CD4_T,CD8_T,DC,Mono,NK,other,other_T,PBMC	B_naive,CD14_Mono,CD4_Naive,CD4_TCM,CD8_TEM,NK
ENSG00000228300	FAM174C	94	FAM174C	B,Mono,NK,PBMC	CD14_Mono,NK
ENSG00000258820	AF111167.1	94	AF111167.1	B,CD4_T,CD8_T,DC,Mono,NK,other,PBMC	B_intermediate,B_naive,CD14_Mono,CD16_Mono,CD4_Naive,CD4_TCM,CD8_TEM,NK
ENSG00000271204	AC016831.5	94	AC016831.5	B,CD4_T,CD8_T,DC,Mono,NK,other,other_T,PBMC	B_naive,CD14_Mono,CD4_Naive,CD4_TCM,CD4_TEM,CD8_Naive,CD8_TEM,cDC2,dnT,MAIT,NK,Treg
ENSG00000007080	CCDC124	93	CCDC124	CD4_T,CD8_T,DC,PBMC	CD16_Mono,NK
ENSG00000011600	TYROBP	93	TYROBP	B,CD8_T,DC,Mono,NK,other,other_T,PBMC	CD14_Mono,CD16_Mono,CD8_TEM,cDC2,MAIT,NK,pDC
ENSG00000014138	POLA2	93	POLA2	CD4_T,CD8_T,PBMC	B_naive,CD4_Naive,CD4_TCM,CD8_TEM
ENSG00000026950	BTN3A1	93	BTN3A1	B,CD4_T,CD8_T,Mono,other,other_T,PBMC	B_naive,CD14_Mono,CD4_TCM,CD8_TEM,MAIT
ENSG00000032444	PNPLA6	93	PNPLA6	B,CD4_T,CD8_T,Mono,NK,other,PBMC	CD14_Mono,CD4_Naive,CD4_TCM,CD8_TEM,NK
ENSG00000063046	EIF4B	93	EIF4B	B,CD4_T,CD8_T,Mono,NK,other,PBMC	CD14_Mono,CD4_Naive,CD4_TCM,CD8_TEM,NK
ENSG00000065809	FAM107B	93	FAM107B	B,CD4_T,CD8_T,DC,Mono,NK,other,other_T,PBMC	B_intermediate,B_memory,B_naive,CD14_Mono,CD16_Mono,CD4_Naive,CD4_TCM,CD4_TEM,CD8_Naive,CD8_TEM,cDC2,dnT,gdT,HSPC,MAIT,NK,pDC,Platelet,Treg
ENSG00000068724	TTC7A	93	TTC7A	B,CD4_T,CD8_T,DC,Mono,NK,other,other_T,PBMC	B_intermediate,B_memory,B_naive,CD14_Mono,CD16_Mono,CD4_Naive,CD4_TCM,CD8_Naive,CD8_TEM,cDC2,HSPC,ILC,MAIT,NK,NK_CD56bright,Platelet,Treg
ENSG00000077044	DGKD	93	DGKD	B,CD4_T,CD8_T,DC,Mono,NK,other,other_T,PBMC	B_intermediate,B_naive,CD14_Mono,CD16_Mono,CD4_Naive,CD4_TCM,CD8_Naive,CD8_TEM,cDC2,MAIT,NK,NK_CD56bright,Platelet,Treg
ENSG00000095397	WHRN	93	WHRN	B,CD4_T,CD8_T,DC,Mono,NK,other,other_T,PBMC	B_intermediate,B_naive,CD14_Mono,CD16_Mono,CD4_Naive,CD4_TCM,CD4_TEM,CD8_Naive,CD8_TEM,cDC2,dnT,MAIT,NK,NK_CD56bright,Treg
ENSG00000100092	SH3BP1	93	SH3BP1	B,CD4_T,CD8_T,Mono,other,PBMC	CD14_Mono,CD16_Mono,CD4_TCM
ENSG00000106009	BRAT1	93	BRAT1	B,CD4_T,CD8_T,Mono,NK,PBMC	B_intermediate,B_naive,CD14_Mono,CD16_Mono,CD4_Naive,CD4_TCM,CD8_Naive,CD8_TEM,NK
ENSG00000117676	RPS6KA1	93	RPS6KA1	CD4_T,CD8_T,Mono,NK,other,PBMC	B_intermediate,CD14_Mono,CD16_Mono,CD4_TCM,CD8_TEM,NK,Platelet
ENSG00000117713	ARID1A	93	ARID1A	CD4_T,CD8_T,DC,Mono,NK,other,other_T,PBMC	CD14_Mono,CD16_Mono,CD4_Naive,CD4_TCM,CD4_TEM,CD8_TEM,NK
ENSG00000119844	AFTPH	93	AFTPH	B,CD4_T,CD8_T,DC,Mono,other_T,PBMC	B_intermediate,CD14_Mono,CD4_Naive,CD4_TCM,CD8_TEM,cDC2,MAIT,NK
ENSG00000125246	CLYBL	93	CLYBL	CD4_T,CD8_T,DC,PBMC	CD4_Naive,CD4_TCM,CD8_TEM
ENSG00000127526	SLC35E1	93	SLC35E1	B,CD4_T,CD8_T,DC,Mono,NK,other,other_T,PBMC	B_intermediate,B_naive,CD4_Naive,CD4_TCM,CD8_Naive,CD8_TEM,NK
ENSG00000134460	IL2RA	93	IL2RA	B,CD4_T,PBMC	B_intermediate,B_naive,CD4_Naive,CD4_TCM,MAIT,Treg
ENSG00000135077	HAVCR2	93	HAVCR2	B,CD4_T,CD8_T,DC,Mono,NK,other,other_T,PBMC	CD14_Mono,CD16_Mono,CD4_TCM,CD8_TEM,cDC2,MAIT,NK,NK_CD56bright,Platelet
ENSG00000157823	AP3S2	93	AP3S2	CD4_T,CD8_T,DC,Mono,NK,other,PBMC	CD14_Mono,CD16_Mono,CD4_Naive,CD4_TCM,CD8_TEM,Platelet
ENSG00000160058	BSDC1	93	BSDC1	B,CD4_T,CD8_T,DC,Mono,NK,other,PBMC	CD14_Mono,CD4_Naive,CD4_TCM,CD8_TEM,NK
ENSG00000162772	ATF3	93	ATF3	B,CD4_T,CD8_T,DC,Mono,NK,other,other_T,PBMC	B_intermediate,B_naive,CD14_Mono,CD16_Mono,CD4_TCM,CD4_TEM,CD8_TEM,cDC2,gdT,MAIT,NK,NK_CD56bright,NK_Proliferating,pDC,Platelet
ENSG00000162804	SNED1	93	SNED1	B,CD4_T,CD8_T,DC,Mono,other,other_T,PBMC	B_intermediate,B_memory,B_naive,CD14_Mono,CD16_Mono,CD4_Naive,CD4_TCM,CD4_TEM,CD8_Naive,CD8_TEM,cDC2,dnT,HSPC,MAIT,Platelet,Treg
ENSG00000163125	RPRD2	93	RPRD2	B,CD4_T,CD8_T,Mono,NK,other_T,PBMC	B_intermediate,B_naive,CD14_Mono,CD16_Mono,CD4_Naive,CD4_TCM,CD8_TEM
ENSG00000167881	SRP68	93	SRP68	B,CD4_T,CD8_T,DC,Mono,NK,PBMC	B_intermediate,CD14_Mono,CD4_Naive,CD4_TCM,CD8_TEM
ENSG00000172613	RAD9A	93	RAD9A	B,CD4_T,CD8_T,DC,Mono,NK,PBMC	B_naive,CD14_Mono,CD16_Mono,CD4_Naive,CD4_TCM,CD8_TEM,NK
ENSG00000172922	RNASEH2C	93	RNASEH2C	CD4_T,Mono,PBMC	CD14_Mono,CD4_Naive,CD4_TCM
ENSG00000185187	SIGIRR	93	SIGIRR	B,CD4_T,CD8_T,Mono,PBMC	CD14_Mono,CD4_Naive
ENSG00000185811	IKZF1	93	IKZF1	B,CD4_T,CD8_T,DC,Mono,NK,other,PBMC	B_intermediate,B_memory,B_naive,CD14_Mono,CD16_Mono,CD4_Naive,CD4_TCM,CD8_Naive,CD8_TEM,cDC2,HSPC,NK,Platelet,Treg
ENSG00000185989	RASA3	93	RASA3	B,CD4_T,CD8_T,DC,Mono,NK,other,other_T,PBMC	B_intermediate,B_naive,CD14_Mono,CD16_Mono,CD4_Naive,CD4_TCM,CD4_TEM,CD8_Naive,CD8_TEM,cDC2,dnT,MAIT,NK,NK_CD56bright,Platelet,Treg
ENSG00000187010	RHD	93	RHD	CD4_T,CD8_T,NK,PBMC	CD4_Naive,CD4_TCM,CD4_TEM,CD8_TEM,NK,Treg
ENSG00000187764	SEMA4D	93	SEMA4D	B,CD4_T,CD8_T,DC,Mono,NK,other,other_T,PBMC	B_intermediate,B_naive,CD14_Mono,CD16_Mono,CD4_Naive,CD4_TCM,CD4_TEM,CD8_TEM,cDC2,HSPC,MAIT,NK,Platelet,Treg
ENSG00000203747	FCGR3A	93	FCGR3A	CD8_T,Mono,NK,PBMC	CD14_Mono,CD16_Mono,CD8_TEM,NK
ENSG00000231889	TRAF3IP2-AS1	93	TRAF3IP2-AS1	B,CD4_T,CD8_T,DC,Mono,PBMC	B_intermediate,B_naive,CD14_Mono,CD16_Mono,CD4_Naive,CD4_TCM,CD8_TEM,NK
ENSG00000268027	AC243960.1	93	AC243960.1	CD4_T,CD8_T,NK,other_T,PBMC	CD4_Naive,CD4_TCM,CD8_TEM,NK
ENSG00000014164	ZC3H3	92	ZC3H3	B,CD4_T,CD8_T,DC,Mono,PBMC	CD14_Mono,CD16_Mono,CD4_Naive,CD4_TCM,CD8_TEM,cDC2
ENSG00000021355	SERPINB1	92	SERPINB1	CD4_T,CD8_T,DC,Mono,other,other_T,PBMC	B_intermediate,CD14_Mono,CD16_Mono,CD8_TEM,cDC2,HSPC
ENSG00000073584	SMARCE1	92	SMARCE1	B,CD4_T,CD8_T,Mono,other_T,PBMC	CD14_Mono,CD8_TEM,MAIT,Platelet
ENSG00000085872	CHERP	92	CHERP	CD4_T,CD8_T,Mono,PBMC	B_naive,CD4_Naive,CD4_TCM,CD8_TEM
ENSG00000095015	MAP3K1	92	MAP3K1	B,CD4_T,CD8_T,DC,Mono,NK,other,other_T,PBMC	B_intermediate,B_memory,B_naive,CD14_Mono,CD16_Mono,CD4_Naive,CD4_TCM,CD4_TEM,CD8_Naive,CD8_TEM,cDC2,dnT,HSPC,MAIT,NK,Platelet,Treg
ENSG00000100796	PPP4R3A	92	PPP4R3A	B,CD4_T,CD8_T,DC,Mono,PBMC	B_naive,CD14_Mono,CD4_Naive,CD4_TCM,Platelet
ENSG00000110931	CAMKK2	92	CAMKK2	CD8_T,Mono,NK,other,PBMC	CD14_Mono,CD16_Mono,CD4_TCM,CD8_TEM,NK
ENSG00000118689	FOXO3	92	FOXO3	B,CD4_T,CD8_T,DC,Mono,NK,other,other_T,PBMC	B_intermediate,B_naive,CD14_Mono,CD16_Mono,CD4_Naive,CD4_TCM,CD4_TEM,CD8_Naive,CD8_TEM,cDC2,dnT,MAIT,NK,Platelet,Treg
ENSG00000130695	CEP85	92	CEP85	CD4_T,CD8_T,PBMC	CD14_Mono,CD4_TCM,CD8_TEM,NK
ENSG00000132676	DAP3	92	DAP3	B,CD4_T,CD8_T,Mono,PBMC	B_intermediate,CD14_Mono,CD16_Mono,CD4_Naive,CD4_TCM,CD8_TEM,Treg
ENSG00000136504	KAT7	92	KAT7	B,CD4_T,CD8_T,DC,Mono,other,PBMC	CD14_Mono,CD16_Mono,CD4_TCM,CD4_TEM,CD8_TEM,NK
ENSG00000139718	SETD1B	92	SETD1B	B,CD4_T,CD8_T,Mono,other,PBMC	B_intermediate,B_naive,CD14_Mono,CD16_Mono,CD4_Naive,CD4_TCM,CD8_Naive,CD8_TEM
ENSG00000141564	RPTOR	92	RPTOR	B,CD4_T,CD8_T,Mono,NK,other_T,PBMC	B_intermediate,CD14_Mono,CD16_Mono,CD4_Naive,CD4_TCM,CD8_TEM,MAIT,NK,Treg
ENSG00000142634	EFHD2	92	EFHD2	B,CD4_T,CD8_T,DC,Mono,NK,other,other_T,PBMC	B_intermediate,B_naive,CD14_Mono,CD16_Mono,CD4_Naive,CD4_TCM,CD4_TEM,CD8_TEM,MAIT,NK
ENSG00000148248	SURF4	92	SURF4	B,CD4_T,CD8_T,NK,other,other_T,PBMC	B_naive,CD14_Mono,CD4_Naive,CD4_TCM,CD4_TEM,CD8_TEM,MAIT,NK
ENSG00000159110	IFNAR2	92	IFNAR2	B,CD4_T,CD8_T,DC,Mono,NK,other,other_T,PBMC	B_intermediate,B_naive,CD14_Mono,CD16_Mono,CD4_Naive,CD4_TCM,CD4_TEM,CD8_TEM,cDC2,dnT,MAIT,Platelet
ENSG00000163818	LZTFL1	92	LZTFL1	B,CD4_T,CD8_T,DC,Mono,NK,other_T,PBMC	B_intermediate,CD14_Mono,CD4_Naive,CD4_TCM,CD4_TEM,CD8_Naive,CD8_TEM,dnT,MAIT,NK
ENSG00000163938	GNL3	92	GNL3	CD4_T,CD8_T,DC,Mono,PBMC	CD14_Mono,CD8_TEM
ENSG00000166128	RAB8B	92	RAB8B	B,CD4_T,CD8_T,DC,Mono,NK,other,other_T,PBMC	B_intermediate,B_naive,CD14_Mono,CD16_Mono,CD4_Naive,CD4_TCM,CD4_TEM,CD8_Naive,CD8_TEM,cDC2,gdT,HSPC,MAIT,NK,Treg
ENSG00000173334	TRIB1	92	TRIB1	B,DC,Mono,other,PBMC	B_intermediate,CD14_Mono,CD16_Mono,cDC2,Platelet
ENSG00000179091	CYC1	92	CYC1	B,CD4_T,CD8_T,Mono,other,PBMC	CD16_Mono,CD4_TCM
ENSG00000185298	CCDC137	92	CCDC137	B,CD4_T,CD8_T,DC,Mono,NK,other,PBMC	B_intermediate,CD16_Mono,CD4_Naive,CD4_TCM,CD8_TEM,NK
ENSG00000186834	HEXIM1	92	HEXIM1	B,CD4_T,CD8_T,Mono,other,other_T,PBMC	B_naive,CD14_Mono,CD4_Naive,CD4_TCM,CD8_TEM
ENSG00000197312	DDI2	92	DDI2	B,CD4_T,CD8_T,DC,Mono,NK,other_T,PBMC	B_intermediate,B_naive,CD14_Mono,CD16_Mono,CD4_Naive,CD4_TCM,CD8_TEM,MAIT,NK,NK_CD56bright,Treg
ENSG00000197747	S100A10	92	S100A10	B,CD4_T,CD8_T,DC,Mono,NK,other,other_T,PBMC	B_intermediate,B_naive,CD14_Mono,CD16_Mono,CD4_Naive,CD4_TCM,CD4_TEM,CD8_Naive,CD8_TEM,cDC2,dnT,MAIT,NK,pDC,Platelet,Treg
ENSG00000205220	PSMB10	92	PSMB10	CD4_T,CD8_T,Mono,PBMC	CD14_Mono,CD4_Naive,CD4_TCM,CD8_TEM,Treg
ENSG00000236986	AL157938.2	92	AL157938.2	B,CD4_T,CD8_T,DC,Mono,NK,other,PBMC	B_intermediate,B_naive,CD14_Mono,CD4_TCM,CD8_TEM,NK,Platelet
ENSG00000024048	UBR2	91	UBR2	B,CD4_T,CD8_T,DC,Mono,NK,PBMC	B_intermediate,B_naive,CD14_Mono,CD16_Mono,CD4_TCM,CD8_TEM,MAIT,NK,Platelet
ENSG00000066044	ELAVL1	91	ELAVL1	B,CD4_T,CD8_T,DC,Mono,NK,other_T,PBMC	CD14_Mono,CD4_Naive,CD4_TCM,CD8_TEM,MAIT,NK
ENSG00000078369	GNB1	91	GNB1	B,CD4_T,CD8_T,Mono,NK,PBMC	B_intermediate,B_naive,CD14_Mono,CD16_Mono,CD4_Naive,CD4_TCM,CD8_Naive,CD8_TEM,NK
ENSG00000087338	GMCL1	91	GMCL1	B,CD4_T,CD8_T,DC,Mono,NK,other,other_T,PBMC	B_naive,CD4_Naive,CD4_TCM,CD4_TEM,CD8_Naive,CD8_TEM,cDC2,MAIT,NK
ENSG00000090621	PABPC4	91	PABPC4	B,CD4_T,CD8_T,DC,Mono,NK,other,PBMC	B_intermediate,B_naive,CD14_Mono,CD16_Mono,CD4_Naive,CD4_TCM,CD8_Naive,CD8_TEM,cDC2,NK,Platelet
ENSG00000096996	IL12RB1	91	IL12RB1	CD4_T,CD8_T,Mono,NK,PBMC	CD4_TCM,CD8_TEM,NK
ENSG00000101336	HCK	91	HCK	B,DC,Mono,other,PBMC	B_intermediate,CD14_Mono,CD16_Mono,Platelet
ENSG00000103196	CRISPLD2	91	CRISPLD2	Mono,other,PBMC	CD14_Mono,CD16_Mono
ENSG00000105607	GCDH	91	GCDH	B,CD4_T,CD8_T,NK,PBMC	B_intermediate,CD4_Naive,CD4_TCM,CD8_TEM
ENSG00000110711	AIP	91	AIP	B,Mono,PBMC	CD14_Mono
ENSG00000112033	PPARD	91	PPARD	B,CD4_T,CD8_T,DC,Mono,NK,other,other_T,PBMC	B_intermediate,B_naive,CD14_Mono,CD16_Mono,CD4_Naive,CD4_TCM,CD8_TEM,NK,Platelet
ENSG00000117318	ID3	91	ID3	B,CD4_T,CD8_T,DC,other,PBMC	B_intermediate,B_naive,CD4_Naive,CD4_TCM,CD8_Naive,cDC2,Treg
ENSG00000117751	PPP1R8	91	PPP1R8	B,CD4_T,CD8_T,Mono,PBMC	CD14_Mono,CD4_Naive,CD4_TCM,CD8_TEM
ENSG00000125445	MRPS7	91	MRPS7	B,CD4_T,CD8_T,DC,PBMC	CD4_Naive,CD4_TCM,CD8_TEM,cDC2,Platelet
ENSG00000125534	PPDPF	91	PPDPF	B,CD4_T,CD8_T,Mono,other,PBMC	B_naive,CD14_Mono,CD16_Mono,CD4_Naive,CD8_TEM,MAIT
ENSG00000125538	IL1B	91	IL1B	DC,Mono,other,PBMC	CD14_Mono,CD16_Mono,cDC2,Platelet
ENSG00000127663	KDM4B	91	KDM4B	B,CD4_T,CD8_T,DC,Mono,NK,other,other_T,PBMC	B_intermediate,B_naive,CD14_Mono,CD4_Naive,CD4_TCM,CD4_TEM,CD8_Naive,CD8_TEM,NK
ENSG00000131508	UBE2D2	91	UBE2D2	B,CD4_T,CD8_T,DC,Mono,NK,other,other_T,PBMC	CD14_Mono,CD4_Naive,CD4_TCM,CD8_TEM,MAIT,NK,Treg
ENSG00000144713	RPL32	91	RPL32	B,CD4_T,CD8_T,DC,Mono,NK,other,other_T,PBMC	B_intermediate,B_naive,CD14_Mono,CD16_Mono,CD4_Naive,CD4_TCM,CD4_TEM,CD8_Naive,CD8_TEM,cDC2,MAIT,NK,pDC,Platelet,Treg
ENSG00000152818	UTRN	91	UTRN	B,CD4_T,CD8_T,DC,Mono,NK,other,other_T,PBMC	B_intermediate,B_memory,B_naive,CD14_Mono,CD16_Mono,CD4_Naive,CD4_TCM,CD8_TEM,cDC2,MAIT,NK
ENSG00000168067	MAP4K2	91	MAP4K2	B,CD4_T,CD8_T,DC,Mono,other,PBMC	B_intermediate,CD14_Mono,CD16_Mono,CD4_Naive,CD4_TCM,CD8_TEM
ENSG00000172057	ORMDL3	91	ORMDL3	CD4_T,DC,other_T,PBMC	CD4_Naive,CD4_TCM,CD8_Naive
ENSG00000196262	PPIA	91	PPIA	B,CD4_T,CD8_T,DC,Mono,other,PBMC	B_naive,CD14_Mono,CD16_Mono,CD4_Naive,CD4_TCM,CD8_TEM,dnT,Platelet
ENSG00000198663	C6orf89	91	C6orf89	B,CD4_T,CD8_T,Mono,NK,other,PBMC	CD14_Mono,CD16_Mono,CD4_Naive,CD4_TCM,CD8_TEM,MAIT,NK
ENSG00000198792	TMEM184B	91	TMEM184B	B,CD4_T,CD8_T,Mono,NK,other,other_T,PBMC	B_intermediate,B_naive,CD14_Mono,CD16_Mono,CD4_Naive,CD4_TCM,CD4_TEM,CD8_Naive,CD8_TEM,MAIT,NK
ENSG00000198952	SMG5	91	SMG5	B,CD4_T,CD8_T,Mono,NK,other,PBMC	CD14_Mono,CD16_Mono,CD4_Naive,CD4_TCM,CD8_TEM,MAIT
ENSG00000232774	AL355916.1	91	AL355916.1	CD4_T,CD8_T,DC,Mono,NK,other,other_T,PBMC	CD14_Mono,CD4_Naive,CD4_TCM,CD8_TEM,cDC2,MAIT,NK,pDC
ENSG00000237541	HLA-DQA2	91	HLA-DQA2	B,DC,Mono,PBMC	B_intermediate,B_naive,CD14_Mono,CD16_Mono,cDC2
ENSG00000247853	AC006064.2	91	AC006064.2	B,CD4_T,CD8_T,DC,Mono,NK,PBMC	B_intermediate,CD14_Mono,CD4_Naive,CD8_TEM,NK
ENSG00000255158	AC131934.1	91	AC131934.1	CD4_T,CD8_T,PBMC	CD4_Naive,CD4_TCM
ENSG00000257242	LINC01619	91	LINC01619	B,CD4_T,CD8_T,DC,Mono,NK,other,other_T,PBMC	B_intermediate,B_naive,CD14_Mono,CD16_Mono,CD4_Naive,CD4_TCM,CD8_Naive,CD8_TEM,cDC2,dnT,HSPC,MAIT,NK,pDC,Plasmablast,Platelet,Treg
ENSG00000272501	AL662844.4	91	AL662844.4	B,CD4_T,CD8_T,DC,Mono,PBMC	B_intermediate,CD14_Mono,CD4_Naive,CD4_TCM,CD8_TEM,NK
ENSG00000277734	TRAC	91	TRAC	CD4_T,CD8_T,DC,other,other_T,PBMC	CD4_Naive,CD4_TCM,CD8_TEM,MAIT,Treg
ENSG00000006459	KDM7A	90	KDM7A	B,CD4_T,CD8_T,DC,Mono,NK,other,other_T,PBMC	B_intermediate,B_naive,CD14_Mono,CD16_Mono,CD4_Naive,CD4_TCM,CD4_TEM,CD8_TEM,cDC2,MAIT,NK,Platelet
ENSG00000008513	ST3GAL1	90	ST3GAL1	B,CD4_T,CD8_T,DC,Mono,NK,other,other_T,PBMC	B_intermediate,B_naive,CD14_Mono,CD16_Mono,CD4_Naive,CD4_TCM,CD4_TEM,CD8_Naive,CD8_TEM,cDC2,dnT,MAIT,NK,Plasmablast,Platelet
ENSG00000011275	RNF216	90	RNF216	B,CD4_T,CD8_T,DC,Mono,NK,other,PBMC	CD14_Mono,CD4_Naive,CD4_TCM,CD8_TEM
ENSG00000035862	TIMP2	90	TIMP2	B,CD4_T,DC,Mono,other,PBMC	CD14_Mono,CD16_Mono,CD4_Naive,cDC2,Platelet,Treg
ENSG00000063978	RNF4	90	RNF4	CD4_T,CD8_T,DC,Mono,PBMC	CD14_Mono,CD4_Naive,CD4_TCM,CD4_TEM
ENSG00000067082	KLF6	90	KLF6	B,CD4_T,CD8_T,DC,Mono,NK,other,other_T,PBMC	B_intermediate,B_memory,B_naive,CD14_Mono,CD16_Mono,CD4_CTL,CD4_Naive,CD4_TCM,CD4_TEM,CD8_Naive,CD8_TEM,cDC2,dnT,HSPC,ILC,MAIT,NK,NK_CD56bright,pDC,Plasmablast,Platelet,Treg
ENSG00000075399	VPS9D1	90	VPS9D1	CD4_T,CD8_T,Mono,NK,PBMC	CD14_Mono,CD4_Naive,CD4_TCM,CD8_TEM
ENSG00000101337	TM9SF4	90	TM9SF4	B,CD4_T,CD8_T,Mono,NK,PBMC	B_intermediate,B_naive,CD14_Mono,CD4_Naive,CD4_TCM,CD8_TEM,cDC2
ENSG00000103194	USP10	90	USP10	CD4_T,CD8_T,DC,Mono,NK,other,PBMC	CD14_Mono,CD16_Mono,CD4_Naive,CD4_TCM,CD4_TEM,CD8_TEM,cDC2,MAIT
ENSG00000103335	PIEZO1	90	PIEZO1	B,CD4_T,CD8_T,DC,Mono,NK,other,PBMC	B_naive,CD14_Mono,CD16_Mono,CD4_Naive,CD4_TCM,NK,Treg
ENSG00000104805	NUCB1	90	NUCB1	B,CD4_T,CD8_T,Mono,PBMC	CD14_Mono,CD4_Naive,CD8_TEM
ENSG00000108405	P2RX1	90	P2RX1	B,DC,Mono,other,PBMC	B_intermediate,B_naive,CD14_Mono,CD16_Mono,cDC2,Platelet
ENSG00000111653	ING4	90	ING4	CD4_T,CD8_T,Mono,NK,other_T,PBMC	CD4_Naive,CD4_TCM,CD8_TEM
ENSG00000111775	COX6A1	90	COX6A1	B,CD4_T,CD8_T,DC,Mono,other,PBMC	B_intermediate,B_naive,CD14_Mono,CD16_Mono,CD4_Naive,CD4_TCM,CD8_TEM,cDC2,dnT
ENSG00000115977	AAK1	90	AAK1	B,CD4_T,CD8_T,DC,Mono,NK,other,other_T,PBMC	B_intermediate,B_naive,CD14_Mono,CD4_Naive,CD4_TCM,CD8_Naive,CD8_TEM,cDC2,HSPC,MAIT,NK,pDC,Treg
ENSG00000116786	PLEKHM2	90	PLEKHM2	B,CD4_T,CD8_T,Mono,PBMC	B_intermediate,CD14_Mono,CD16_Mono,CD4_Naive,CD4_TCM,CD8_TEM,NK,Treg
ENSG00000117090	SLAMF1	90	SLAMF1	B,CD4_T,CD8_T,other_T,PBMC	B_intermediate,B_naive,CD4_Naive,CD4_TCM,CD4_TEM,CD8_TEM,MAIT,Treg
ENSG00000119950	MXI1	90	MXI1	B,CD4_T,CD8_T,DC,Mono,NK,other,other_T,PBMC	B_intermediate,B_naive,CD14_Mono,CD16_Mono,CD4_Naive,CD4_TCM,CD4_TEM,CD8_Naive,CD8_TEM,cDC2,dnT,MAIT,NK,Treg
ENSG00000124496	TRERF1	90	TRERF1	B,CD4_T,CD8_T,DC,Mono,NK,other,other_T,PBMC	CD14_Mono,CD16_Mono,CD4_Naive,CD4_TCM,CD4_TEM,CD8_Naive,CD8_TEM,cDC2,dnT,MAIT,NK,Platelet,Treg
ENSG00000125656	CLPP	90	CLPP	B,CD4_T,NK,PBMC	CD4_Naive,CD4_TCM,NK
ENSG00000126464	PRR12	90	PRR12	CD4_T,CD8_T,DC,Mono,NK,PBMC	CD14_Mono,CD16_Mono,CD4_Naive,CD4_TCM,CD8_TEM,NK
ENSG00000133639	BTG1	90	BTG1	B,CD4_T,CD8_T,DC,Mono,NK,other,other_T,PBMC	B_intermediate,B_memory,B_naive,CD14_Mono,CD16_Mono,CD4_Naive,CD4_TCM,CD4_TEM,CD8_Naive,CD8_TEM,cDC2,HSPC,MAIT,NK,pDC,Platelet,Treg
ENSG00000134308	YWHAQ	90	YWHAQ	B,CD4_T,CD8_T,DC,Mono,NK,other,other_T,PBMC	B_intermediate,B_naive,CD14_Mono,CD16_Mono,CD4_Naive,CD4_TCM,CD4_TEM,CD8_Naive,CD8_TEM,cDC2,gdT,MAIT,NK,Treg
ENSG00000142102	PGGHG	90	PGGHG	B,CD4_T,CD8_T,NK,other,PBMC	B_intermediate,B_naive,CD4_Naive,CD4_TCM,CD8_Naive,CD8_TEM,Treg
ENSG00000144597	EAF1	90	EAF1	CD4_T,CD8_T,DC,Mono,NK,other,PBMC	CD14_Mono,CD16_Mono,CD4_Naive,CD4_TCM,CD8_TEM,cDC2,NK
ENSG00000146425	DYNLT1	90	DYNLT1	B,CD4_T,CD8_T,DC,Mono,NK,PBMC	B_intermediate,B_naive,CD14_Mono,CD16_Mono,CD4_Naive,CD4_TCM,CD8_TEM,cDC2
ENSG00000164924	YWHAZ	90	YWHAZ	B,CD4_T,CD8_T,DC,Mono,NK,other,other_T,PBMC	B_intermediate,B_naive,CD14_Mono,CD16_Mono,CD4_Naive,CD4_TCM,CD4_TEM,CD8_Naive,CD8_TEM,cDC2,MAIT,NK,Platelet,Treg
ENSG00000165685	TMEM52B	90	TMEM52B	Mono,other,PBMC	CD14_Mono,CD16_Mono,cDC2
ENSG00000167613	LAIR1	90	LAIR1	DC,Mono,PBMC	CD14_Mono,NK
ENSG00000171310	CHST11	90	CHST11	B,CD4_T,CD8_T,DC,Mono,NK,other,other_T,PBMC	B_intermediate,B_memory,B_naive,CD14_Mono,CD16_Mono,CD4_Naive,CD4_TCM,CD4_TEM,CD8_Naive,CD8_TEM,cDC2,dnT,ILC,MAIT,NK,NK_CD56bright,Platelet,Treg
ENSG00000173153	ESRRA	90	ESRRA	CD8_T,DC,Mono,PBMC	CD14_Mono,CD4_TCM,CD8_TEM
ENSG00000196189	SEMA4A	90	SEMA4A	DC,Mono,PBMC	CD14_Mono,CD16_Mono,CD4_TCM,CD4_TEM,cDC2,Platelet
ENSG00000197409	HIST1H3D	90	HIST1H3D	CD4_T,CD8_T,DC,NK,PBMC	B_intermediate,CD4_Naive,CD4_TCM,cDC2
ENSG00000204178	MACO1	90	MACO1	B,CD4_T,CD8_T,DC,Mono,NK,other_T,PBMC	B_intermediate,B_naive,CD14_Mono,CD4_Naive,CD4_TCM,CD4_TEM,CD8_Naive,CD8_TEM,cDC2,MAIT,NK,Treg
ENSG00000204577	LILRB3	90	LILRB3	DC,Mono,PBMC	CD14_Mono
ENSG00000211677	IGLC2	90	IGLC2	B,DC,other,other_T,PBMC	B_intermediate,B_memory,B_naive,cDC2,Platelet
ENSG00000229833	PET100	90	PET100	B,CD4_T,CD8_T,DC,Mono,NK,PBMC	B_naive,CD14_Mono,CD4_Naive,CD4_TCM,CD8_TEM,dnT,NK
ENSG00000259248	USP3-AS1	90	USP3-AS1	B,CD4_T,CD8_T,Mono,other,other_T,PBMC	B_intermediate,B_naive,CD14_Mono,CD16_Mono,CD4_Naive,CD4_TCM,CD4_TEM,CD8_Naive,CD8_TEM,gdT,MAIT,Platelet,Treg
ENSG00000270647	TAF15	90	TAF15	B,CD4_T,CD8_T,DC,Mono,NK,other,other_T,PBMC	B_intermediate,CD14_Mono,CD16_Mono,CD4_Naive,CD4_TCM,CD8_TEM,MAIT,NK
ENSG00000009780	FAM76A	89	FAM76A	B,CD4_T,CD8_T,Mono,PBMC	B_naive,CD14_Mono,CD16_Mono,CD4_Naive,CD4_TCM,CD8_TEM,NK
ENSG00000013364	MVP	89	MVP	CD4_T,CD8_T,Mono,other_T,PBMC	B_naive,CD14_Mono,CD16_Mono,CD4_Naive,CD4_TCM,CD8_TEM,NK
ENSG00000013725	CD6	89	CD6	B,CD4_T,CD8_T,DC,NK,other,other_T,PBMC	B_intermediate,B_naive,CD4_CTL,CD4_Naive,CD4_TCM,CD4_TEM,CD8_Naive,CD8_TEM,cDC2,dnT,gdT,ILC,MAIT,NK,NK_Proliferating,pDC,Plasmablast,Platelet,Treg
ENSG00000051825	MPHOSPH9	89	MPHOSPH9	B,CD4_T,CD8_T,DC,Mono,NK,other,other_T,PBMC	B_intermediate,CD14_Mono,CD4_Naive,CD4_TCM,CD8_Naive,CD8_TEM,cDC2,MAIT,NK
ENSG00000090674	MCOLN1	89	MCOLN1	CD8_T,Mono,PBMC	CD14_Mono,CD16_Mono,CD4_TCM,CD8_TEM
ENSG00000092010	PSME1	89	PSME1	B,CD4_T,CD8_T,Mono,other,PBMC	B_naive,CD14_Mono,CD4_Naive,CD4_TCM,CD8_TEM,dnT,Platelet,Treg
ENSG00000100201	DDX17	89	DDX17	B,CD4_T,CD8_T,DC,Mono,NK,other,PBMC	B_naive,CD14_Mono,CD4_Naive,CD4_TCM,CD8_Naive,CD8_TEM,NK
ENSG00000101161	PRPF6	89	PRPF6	B,CD4_T,CD8_T,Mono,PBMC	B_naive,CD14_Mono,CD4_Naive,CD4_TCM,CD8_TEM
ENSG00000104872	PIH1D1	89	PIH1D1	B,CD4_T,CD8_T,DC,Mono,other,PBMC	B_naive,CD14_Mono,CD16_Mono,CD4_Naive,CD4_TCM,CD8_TEM,NK
ENSG00000104960	PTOV1	89	PTOV1	B,CD4_T,CD8_T,DC,Mono,NK,PBMC	B_intermediate,B_naive,CD14_Mono,CD4_Naive,CD4_TCM,CD8_TEM,NK
ENSG00000105373	NOP53	89	NOP53	B,CD4_T,CD8_T,DC,Mono,NK,other,other_T,PBMC	B_intermediate,B_naive,CD14_Mono,CD16_Mono,CD4_Naive,CD4_TCM,CD8_TEM,cDC2,NK,Platelet
ENSG00000105379	ETFB	89	ETFB	B,CD4_T,CD8_T,DC,Mono,NK,other,PBMC	CD14_Mono,CD4_Naive,CD4_TCM,CD8_TEM
ENSG00000108588	CCDC47	89	CCDC47	B,CD4_T,CD8_T,DC,Mono,other_T,PBMC	CD14_Mono,CD4_Naive,dnT
ENSG00000113761	ZNF346	89	ZNF346	CD4_T,CD8_T,Mono,NK,PBMC	CD14_Mono,CD4_Naive,CD4_TCM,CD8_TEM
ENSG00000126456	IRF3	89	IRF3	B,CD4_T,CD8_T,Mono,NK,other_T,PBMC	CD14_Mono,CD4_Naive,CD4_TCM,CD8_TEM,NK
ENSG00000126705	AHDC1	89	AHDC1	B,CD4_T,CD8_T,DC,Mono,NK,PBMC	B_naive,CD14_Mono,CD4_TCM,CD8_TEM,NK
ENSG00000126934	MAP2K2	89	MAP2K2	B,CD4_T,CD8_T,Mono,other,PBMC	B_naive,CD4_Naive
ENSG00000127314	RAP1B	89	RAP1B	B,CD4_T,CD8_T,DC,Mono,NK,other,other_T,PBMC	B_intermediate,B_memory,B_naive,CD14_Mono,CD16_Mono,CD4_Naive,CD4_TCM,CD8_TEM,cDC2,MAIT,NK,NK_CD56bright,Platelet
ENSG00000159720	ATP6V0D1	89	ATP6V0D1	B,CD4_T,CD8_T,Mono,other,PBMC	B_intermediate,B_naive,CD14_Mono,CD4_Naive,CD4_TCM,CD8_TEM,pDC,Platelet
ENSG00000165671	NSD1	89	NSD1	B,CD4_T,CD8_T,DC,Mono,NK,other_T,PBMC	B_intermediate,B_naive,CD14_Mono,CD16_Mono,CD4_Naive,CD4_TCM,CD4_TEM,CD8_Naive,CD8_TEM,NK
ENSG00000167261	DPEP2	89	DPEP2	B,CD4_T,DC,Mono,NK,PBMC	B_intermediate,B_naive,CD14_Mono,CD16_Mono,CD4_Naive,CD4_TCM
ENSG00000167461	RAB8A	89	RAB8A	CD4_T,CD8_T,Mono,other,PBMC	CD14_Mono,CD4_Naive,CD8_TEM
ENSG00000167792	NDUFV1	89	NDUFV1	Mono,PBMC
ENSG00000169230	PRELID1	89	PRELID1	B,CD4_T,CD8_T,DC,Mono,PBMC	B_intermediate,CD14_Mono,CD4_TCM,CD8_TEM,Treg
ENSG00000173821	RNF213	89	RNF213	B,CD4_T,CD8_T,DC,Mono,NK,other,other_T,PBMC	B_naive,CD14_Mono,CD16_Mono,CD4_Naive,CD4_TCM,CD8_Naive,CD8_TEM,cDC2,NK,Platelet,Treg
ENSG00000175727	MLXIP	89	MLXIP	B,CD4_T,CD8_T,DC,Mono,NK,PBMC	B_intermediate,CD16_Mono,CD4_Naive,CD4_TCM,CD8_Naive,CD8_TEM,MAIT,NK
ENSG00000177700	POLR2L	89	POLR2L	B,CD4_T,CD8_T,DC,Mono,PBMC	B_intermediate,CD14_Mono,CD4_TCM,CD8_Naive,CD8_TEM,cDC2,NK
ENSG00000185024	BRF1	89	BRF1	B,CD4_T,CD8_T,DC,Mono,NK,other_T,PBMC	B_intermediate,B_naive,CD4_Naive,CD4_TCM,CD8_Naive,CD8_TEM,NK
ENSG00000188897	AC099489.1	89	AC099489.1	B,CD4_T,CD8_T,DC,Mono,NK,other,other_T,PBMC	B_intermediate,B_naive,CD14_Mono,CD16_Mono,CD4_Naive,CD4_TCM,CD4_TEM,CD8_TEM,cDC2,MAIT,NK
ENSG00000196209	SIRPB2	89	SIRPB2	DC,Mono,other,PBMC	CD14_Mono,CD16_Mono
ENSG00000196352	CD55	89	CD55	B,CD4_T,CD8_T,DC,Mono,NK,other,other_T,PBMC	B_intermediate,B_memory,B_naive,CD14_Mono,CD16_Mono,CD4_Naive,CD4_TCM,CD4_TEM,CD8_Naive,CD8_TEM,dnT,MAIT,NK,pDC,Platelet,Treg
ENSG00000197381	ADARB1	89	ADARB1	B,CD4_T,CD8_T,DC,Mono,NK,other,PBMC	B_intermediate,B_naive,CD14_Mono,CD16_Mono,CD4_Naive,CD4_TCM,CD8_TEM,cDC2,NK,Platelet,Treg
ENSG00000204438	GPANK1	89	GPANK1	B,CD4_T,CD8_T,Mono,NK,PBMC	CD14_Mono,CD4_Naive,CD4_TCM,CD8_Naive,CD8_TEM,NK
ENSG00000242247	ARFGAP3	89	ARFGAP3	B,CD4_T,CD8_T,DC,Mono,NK,other,other_T,PBMC	B_intermediate,B_naive,CD14_Mono,CD16_Mono,CD4_Naive,CD4_TCM,CD4_TEM,CD8_TEM,NK,NK_CD56bright,pDC
ENSG00000244203	FOXP1-AS1	89	FOXP1-AS1	B,CD4_T,CD8_T,other_T,PBMC	B_intermediate,B_naive,CD4_Naive,CD4_TCM,CD8_Naive,CD8_TEM,Treg
ENSG00000286061	RCAN3AS	89	RCAN3AS	CD4_T,CD8_T,DC,other_T,PBMC	CD4_Naive,CD4_TCM,CD8_Naive,CD8_TEM,cDC2,MAIT,Treg
ENSG00000030066	NUP160	88	NUP160	B,CD4_T,CD8_T,DC,Mono,other,other_T,PBMC	B_intermediate,CD14_Mono,CD16_Mono,CD4_Naive,CD4_TCM,CD8_TEM,NK
ENSG00000077150	NFKB2	88	NFKB2	B,CD4_T,CD8_T,DC,Mono,NK,other_T,PBMC	B_intermediate,B_naive,CD14_Mono,CD16_Mono,CD4_Naive,CD4_TCM,CD8_TEM,cDC2,MAIT,NK,pDC
ENSG00000082014	SMARCD3	88	SMARCD3	Mono,PBMC	CD14_Mono,CD16_Mono
ENSG00000087087	SRRT	88	SRRT	B,CD4_T,CD8_T,DC,Mono,NK,other_T,PBMC	CD14_Mono,CD16_Mono,CD4_Naive,CD4_TCM,CD4_TEM,CD8_TEM,cDC2,MAIT,NK
ENSG00000100266	PACSIN2	88	PACSIN2	B,CD4_T,CD8_T,DC,Mono,NK,other,other_T,PBMC	B_intermediate,B_naive,CD14_Mono,CD16_Mono,CD4_Naive,CD4_TCM,CD4_TEM,CD8_TEM,cDC2,MAIT,NK
ENSG00000104979	C19orf53	88	C19orf53	B,CD4_T,CD8_T,DC,Mono,NK,PBMC	B_naive,CD14_Mono,CD16_Mono,CD4_Naive,CD4_TCM,CD8_TEM,cDC2,NK
ENSG00000104980	TIMM44	88	TIMM44	B,CD4_T,CD8_T,DC,Mono,NK,PBMC	B_naive,CD14_Mono,CD16_Mono,CD4_Naive,CD4_TCM,CD8_TEM
ENSG00000105402	NAPA	88	NAPA	B,CD4_T,CD8_T,Mono,NK,PBMC	B_naive,CD14_Mono,CD4_Naive,CD8_TEM,NK
ENSG00000105700	KXD1	88	KXD1	CD4_T,CD8_T,PBMC	CD4_TCM,CD8_TEM
ENSG00000115756	HPCAL1	88	HPCAL1	B,CD4_T,CD8_T,DC,Mono,NK,other,other_T,PBMC	B_intermediate,CD14_Mono,CD16_Mono,CD4_Naive,CD4_TCM,CD4_TEM,CD8_Naive,CD8_TEM,cDC2,MAIT,NK,Platelet,Treg
ENSG00000116521	SCAMP3	88	SCAMP3	B,CD4_T,CD8_T,Mono,NK,PBMC	CD14_Mono,CD4_Naive,CD4_TCM,CD8_TEM
ENSG00000123338	NCKAP1L	88	NCKAP1L	CD4_T,CD8_T,DC,Mono,NK,other,PBMC	CD14_Mono,CD4_Naive,CD4_TCM,CD8_TEM,NK,Platelet,Treg
ENSG00000124126	PREX1	88	PREX1	B,CD4_T,CD8_T,DC,Mono,NK,other,other_T,PBMC	B_intermediate,B_naive,CD14_Mono,CD16_Mono,CD4_Naive,CD4_TCM,CD8_Naive,CD8_TEM,cDC2,MAIT,NK,NK_CD56bright
ENSG00000124570	SERPINB6	88	SERPINB6	B,CD4_T,CD8_T,DC,Mono,NK,other,other_T,PBMC	B_intermediate,CD14_Mono,CD16_Mono,CD4_Naive,CD4_TCM,CD8_TEM,NK,Treg
ENSG00000126264	HCST	88	HCST	B,CD4_T,CD8_T,DC,Mono,NK,other,PBMC	B_intermediate,B_naive,CD14_Mono,CD16_Mono,CD4_Naive,CD4_TCM,CD8_TEM,cDC2,dnT,NK,Platelet,Treg
ENSG00000127824	TUBA4A	88	TUBA4A	B,CD4_T,CD8_T,DC,Mono,NK,other,other_T,PBMC	B_intermediate,B_naive,CD14_Mono,CD16_Mono,CD4_Naive,CD4_TCM,CD4_TEM,CD8_Naive,CD8_TEM,MAIT,NK,Platelet
ENSG00000130755	GMFG	88	GMFG	B,CD4_T,CD8_T,Mono,other,other_T,PBMC	B_intermediate,B_naive,CD14_Mono,CD4_Naive,CD4_TCM,CD8_TEM,dnT,HSPC,NK,Treg
ENSG00000134453	RBM17	88	RBM17	B,CD4_T,DC,Mono,NK,PBMC	B_intermediate,CD14_Mono,CD4_Naive,CD4_TCM,CD8_TEM
ENSG00000139990	DCAF5	88	DCAF5	B,CD4_T,CD8_T,DC,Mono,NK,PBMC	B_naive,CD14_Mono,CD4_Naive,CD4_TCM,CD8_TEM,NK,Treg
ENSG00000140319	SRP14	88	SRP14	B,CD4_T,CD8_T,DC,Mono,NK,other,PBMC	B_naive,CD14_Mono,CD16_Mono,CD4_Naive,CD4_TCM,CD8_TEM,dnT
ENSG00000142751	GPN2	88	GPN2	B,CD4_T,CD8_T,Mono,PBMC	B_naive,CD4_Naive,CD4_TCM,CD8_TEM
ENSG00000142765	SYTL1	88	SYTL1	B,CD4_T,CD8_T,DC,Mono,PBMC	CD14_Mono,CD4_Naive,CD4_TCM
ENSG00000143382	ADAMTSL4	88	ADAMTSL4	Mono,PBMC	CD14_Mono
ENSG00000143575	HAX1	88	HAX1	CD4_T,CD8_T,Mono,other_T,PBMC	B_naive,CD14_Mono,CD8_TEM,MAIT,Platelet
ENSG00000145012	LPP	88	LPP	B,CD4_T,CD8_T,DC,Mono,NK,other,other_T,PBMC	B_intermediate,B_naive,CD14_Mono,CD4_Naive,CD4_TCM,CD4_TEM,CD8_TEM,cDC2,MAIT,NK,Treg
ENSG00000149187	CELF1	88	CELF1	B,CD4_T,CD8_T,Mono,PBMC	B_intermediate,B_naive,CD14_Mono,CD16_Mono,CD4_Naive,CD4_TCM,CD8_Naive,CD8_TEM
ENSG00000150977	RILPL2	88	RILPL2	B,CD4_T,CD8_T,DC,Mono,NK,other,other_T,PBMC	B_intermediate,B_naive,CD14_Mono,CD16_Mono,CD4_Naive,CD4_TCM,CD8_Naive,CD8_TEM,dnT,Platelet,Treg
ENSG00000158545	ZC3H18	88	ZC3H18	B,CD4_T,CD8_T,Mono,other,PBMC	B_intermediate,B_naive,CD14_Mono,CD4_Naive,CD4_TCM,CD8_Naive,CD8_TEM,Platelet,Treg
ENSG00000159579	RSPRY1	88	RSPRY1	B,CD4_T,CD8_T,Mono,NK,PBMC	B_intermediate,CD14_Mono,CD4_Naive,CD4_TCM,CD8_TEM,NK
ENSG00000162236	STX5	88	STX5	B,CD4_T,CD8_T,DC,Mono,NK,other,PBMC	B_intermediate,CD14_Mono,CD4_Naive,CD4_TCM,CD4_TEM,CD8_TEM,cDC2,NK,Treg
ENSG00000162300	ZFPL1	88	ZFPL1	B,CD4_T,CD8_T,Mono,NK,PBMC	CD14_Mono,CD4_Naive,CD8_TEM,NK
ENSG00000162924	REL	88	REL	B,CD4_T,CD8_T,DC,Mono,NK,other,other_T,PBMC	B_intermediate,B_memory,B_naive,CD14_Mono,CD16_Mono,CD4_Naive,CD4_TCM,CD4_TEM,CD8_Naive,CD8_TEM,cDC2,HSPC,ILC,MAIT,NK,NK_CD56bright,pDC,Platelet,Treg
ENSG00000163220	S100A9	88	S100A9	B,CD4_T,CD8_T,DC,Mono,NK,other,PBMC	B_naive,CD14_Mono,CD16_Mono,CD4_Naive,CD4_TCM,CD8_TEM,cDC2,NK,Plasmablast
ENSG00000163823	CCR1	88	CCR1	DC,Mono,other,PBMC	CD14_Mono,CD16_Mono,cDC2
ENSG00000168918	INPP5D	88	INPP5D	B,CD4_T,CD8_T,DC,Mono,NK,other,PBMC	B_intermediate,B_naive,CD14_Mono,CD16_Mono,CD4_Naive,CD4_TCM,CD4_TEM,CD8_Naive,CD8_TEM,cDC2,MAIT,NK,Treg
ENSG00000182087	TMEM259	88	TMEM259	B,CD4_T,CD8_T,Mono,PBMC	CD14_Mono,CD4_TCM,CD8_Naive,CD8_TEM
ENSG00000184897	H1FX	88	H1FX	B,CD4_T,CD8_T,DC,Mono,NK,other,other_T,PBMC	B_intermediate,B_naive,CD14_Mono,CD16_Mono,CD4_Naive,CD4_TCM,CD4_TEM,CD8_TEM,cDC2,MAIT,NK,Platelet,Treg
ENSG00000185905	C16orf54	88	C16orf54	B,CD4_T,CD8_T,DC,Mono,NK,PBMC	B_naive,CD14_Mono,CD4_Naive,CD4_TCM,CD8_TEM,NK
ENSG00000187742	SECISBP2	88	SECISBP2	B,CD4_T,CD8_T,DC,Mono,NK,other,other_T,PBMC	B_intermediate,B_naive,CD14_Mono,CD16_Mono,CD4_Naive,CD4_TCM,CD8_Naive,CD8_TEM,MAIT,NK
ENSG00000188042	ARL4C	88	ARL4C	B,CD4_T,CD8_T,DC,Mono,NK,other,other_T,PBMC	B_intermediate,B_naive,CD14_Mono,CD16_Mono,CD4_Naive,CD4_TCM,CD4_TEM,CD8_Naive,CD8_TEM,cDC2,HSPC,ILC,MAIT,NK,NK_CD56bright,pDC,Platelet,Treg
ENSG00000196782	MAML3	88	MAML3	B,CD4_T,CD8_T,DC,Mono,NK,other,other_T,PBMC	B_intermediate,B_memory,B_naive,CD14_Mono,CD16_Mono,CD4_Naive,CD4_TCM,CD4_TEM,CD8_Naive,CD8_TEM,cDC2,MAIT,NK,Platelet,Treg
ENSG00000197208	SLC22A4	88	SLC22A4	DC,Mono,other,PBMC	CD14_Mono,CD16_Mono,cDC2,Platelet
ENSG00000197457	STMN3	88	STMN3	CD4_T,CD8_T,PBMC	B_intermediate,CD4_Naive,CD4_TCM,CD8_TEM,MAIT
ENSG00000251139	AC084871.1	88	AC084871.1	B,CD8_T,DC,Mono,other,other_T,PBMC	B_intermediate,B_naive,CD14_Mono,CD16_Mono,CD8_TEM
ENSG00000258216	AC009522.1	88	AC009522.1	B,CD4_T,CD8_T,DC,Mono,NK,other,PBMC	B_intermediate,B_naive,CD14_Mono,CD16_Mono,CD4_Naive,CD4_TCM,CD8_TEM,cDC2,MAIT,NK,Treg
ENSG00000263787	SKAP1-AS1	88	SKAP1-AS1	B,CD4_T,CD8_T,NK,other,other_T,PBMC	B_naive,CD4_Naive,CD4_TCM,CD8_Naive,CD8_TEM,NK
ENSG00000267275	AC020911.2	88	AC020911.2	B,CD4_T,CD8_T,Mono,NK,PBMC	CD14_Mono,CD16_Mono,CD4_Naive,CD4_TCM,CD4_TEM,CD8_TEM,NK
ENSG00000273319	AC058791.1	88	AC058791.1	B,CD4_T,CD8_T,DC,Mono,NK,other,other_T,PBMC	B_naive,CD14_Mono,CD4_Naive,CD4_TCM,CD8_TEM,MAIT,NK,Treg
ENSG00000287644	AC080112.4	88	AC080112.4	DC,Mono,PBMC	CD14_Mono
ENSG00000007255	TRAPPC6A	87	TRAPPC6A	B,CD4_T,Mono,other,PBMC	CD14_Mono,CD4_Naive,CD8_TEM
ENSG00000011007	ELOA	87	ELOA	B,CD4_T,CD8_T,Mono,NK,PBMC	B_intermediate,B_naive,CD14_Mono,CD4_Naive,CD4_TCM,CD8_TEM,NK
ENSG00000023608	SNAPC1	87	SNAPC1	B,CD4_T,CD8_T,DC,Mono,NK,other_T,PBMC	CD14_Mono,CD16_Mono,CD4_Naive,CD4_TCM,CD8_TEM,NK,Treg
ENSG00000023902	PLEKHO1	87	PLEKHO1	B,CD4_T,CD8_T,DC,Mono,NK,other,PBMC	CD14_Mono,CD16_Mono,CD4_Naive,CD4_TCM,CD8_TEM,cDC2,Platelet
ENSG00000026025	VIM	87	VIM	B,CD4_T,CD8_T,DC,Mono,NK,other,other_T,PBMC	B_intermediate,B_memory,B_naive,CD14_Mono,CD16_Mono,CD4_Naive,CD4_TCM,CD4_TEM,CD8_Naive,CD8_TEM,cDC2,dnT,gdT,HSPC,ILC,MAIT,NK,NK_CD56bright,pDC,Platelet,Treg
ENSG00000062716	VMP1	87	VMP1	B,CD4_T,CD8_T,DC,Mono,NK,other,PBMC	B_intermediate,B_naive,CD14_Mono,CD16_Mono,CD4_Naive,CD4_TCM,CD4_TEM,CD8_TEM,cDC2,NK,Platelet
ENSG00000063854	HAGH	87	HAGH	CD4_T,CD8_T,Mono,NK,other_T,PBMC	CD14_Mono,CD4_Naive,CD4_TCM,CD8_Naive,CD8_TEM,NK
ENSG00000067955	CBFB	87	CBFB	B,CD4_T,CD8_T,DC,Mono,NK,other,other_T,PBMC	B_intermediate,B_naive,CD14_Mono,CD16_Mono,CD4_Naive,CD4_TCM,CD8_TEM,cDC2,dnT,NK,Platelet
ENSG00000070495	JMJD6	87	JMJD6	B,CD4_T,CD8_T,DC,Mono,NK,other_T,PBMC	B_naive,CD14_Mono,CD4_Naive,CD4_TCM,CD4_TEM,CD8_Naive,CD8_TEM,cDC2,MAIT,NK
ENSG00000075785	RAB7A	87	RAB7A	CD4_T,CD8_T,DC,Mono,NK,other,PBMC	CD14_Mono,CD16_Mono,CD4_Naive,CD8_TEM,cDC2,NK,Platelet
ENSG00000087274	ADD1	87	ADD1	B,CD4_T,CD8_T,DC,Mono,NK,other_T,PBMC	B_intermediate,B_naive,CD14_Mono,CD16_Mono,CD4_Naive,CD4_TCM,CD4_TEM,CD8_TEM,NK
ENSG00000100345	MYH9	87	MYH9	B,CD4_T,CD8_T,DC,Mono,NK,other,other_T,PBMC	B_naive,CD14_Mono,CD4_Naive,CD4_TCM,CD8_TEM,cDC2,NK,NK_CD56bright,Platelet
ENSG00000101109	STK4	87	STK4	B,CD4_T,CD8_T,DC,Mono,NK,other,other_T,PBMC	B_intermediate,B_naive,CD14_Mono,CD16_Mono,CD4_Naive,CD4_TCM,CD4_TEM,CD8_TEM,cDC2,MAIT,NK
ENSG00000104880	ARHGEF18	87	ARHGEF18	B,CD4_T,CD8_T,DC,Mono,NK,other,PBMC	B_intermediate,B_naive,CD14_Mono,CD4_Naive,CD4_TCM,CD8_Naive,CD8_TEM,NK
ENSG00000105401	CDC37	87	CDC37	B,CD4_T,CD8_T,DC,Mono,other,PBMC	B_intermediate,B_naive,CD14_Mono,CD4_Naive,CD4_TCM,CD8_TEM,MAIT
ENSG00000105576	TNPO2	87	TNPO2	CD4_T,CD8_T,Mono,other_T,PBMC	CD14_Mono,CD16_Mono,CD4_Naive,CD4_TCM,CD8_Naive,CD8_TEM,Treg
ENSG00000105705	SUGP1	87	SUGP1	B,CD4_T,CD8_T,DC,Mono,NK,other_T,PBMC	CD14_Mono,CD4_Naive,CD4_TCM,CD4_TEM,CD8_TEM,cDC2,NK
ENSG00000109787	KLF3	87	KLF3	B,CD4_T,CD8_T,DC,Mono,NK,other,other_T,PBMC	B_intermediate,B_memory,B_naive,CD14_Mono,CD16_Mono,CD4_Naive,CD4_TCM,CD4_TEM,CD8_Naive,CD8_TEM,dnT,MAIT,NK,NK_CD56bright,Plasmablast,Treg
ENSG00000112149	CD83	87	CD83	B,CD4_T,CD8_T,DC,Mono,NK,other,other_T,PBMC	B_intermediate,B_memory,B_naive,CD14_Mono,CD16_Mono,CD4_Naive,CD4_TCM,CD4_TEM,CD8_Naive,CD8_TEM,cDC2,dnT,HSPC,ILC,MAIT,NK,NK_CD56bright,NK_Proliferating,pDC,Platelet,Treg
ENSG00000115594	IL1R1	87	IL1R1	DC,Mono,other,PBMC	CD14_Mono,CD16_Mono,cDC2,Platelet
ENSG00000116251	RPL22	87	RPL22	B,CD4_T,CD8_T,DC,Mono,NK,other,other_T,PBMC	CD14_Mono,CD4_Naive,CD4_TCM,CD8_TEM,NK,Platelet
ENSG00000117632	STMN1	87	STMN1	CD4_T,CD8_T,DC,NK,other,PBMC	CD4_Naive,CD8_TEM,NK
ENSG00000120029	ARMH3	87	ARMH3	B,CD4_T,CD8_T,DC,Mono,NK,other,other_T,PBMC	B_intermediate,B_naive,CD14_Mono,CD4_Naive,CD4_TCM,CD8_TEM
ENSG00000121067	SPOP	87	SPOP	CD4_T,CD8_T,DC,Mono,NK,other_T,PBMC	B_naive,CD14_Mono,CD4_Naive,CD4_TCM,CD8_TEM,NK
ENSG00000122862	SRGN	87	SRGN	B,CD4_T,CD8_T,DC,Mono,NK,other,other_T,PBMC	B_intermediate,B_memory,B_naive,CD14_Mono,CD16_Mono,CD4_Naive,CD4_TCM,CD4_TEM,CD8_Naive,CD8_TEM,HSPC,ILC,MAIT,NK,pDC,Platelet,Treg
ENSG00000129255	MPDU1	87	MPDU1	CD4_T,CD8_T,DC,PBMC	B_naive,CD14_Mono,CD4_Naive,CD8_TEM
ENSG00000129667	RHBDF2	87	RHBDF2	B,CD4_T,CD8_T,DC,other_T,PBMC	B_intermediate,CD16_Mono,CD4_TCM,CD8_TEM,cDC2
ENSG00000129757	CDKN1C	87	CDKN1C	DC,Mono,other,PBMC	CD14_Mono,CD16_Mono,cDC2
ENSG00000130164	LDLR	87	LDLR	CD4_T,CD8_T,DC,Mono,NK,other,other_T,PBMC	CD14_Mono,CD16_Mono,CD4_Naive,CD4_TCM,CD8_TEM,NK,Platelet,Treg
ENSG00000130338	TULP4	87	TULP4	B,CD4_T,CD8_T,DC,Mono,NK,other,other_T,PBMC	B_intermediate,B_naive,CD14_Mono,CD16_Mono,CD4_Naive,CD4_TCM,CD8_TEM,MAIT,NK,Treg
ENSG00000131469	RPL27	87	RPL27	B,CD4_T,CD8_T,DC,Mono,NK,other,PBMC	B_intermediate,B_naive,CD14_Mono,CD16_Mono,CD4_Naive,CD4_TCM,CD8_Naive,CD8_TEM,cDC2,NK,Platelet
ENSG00000132680	KHDC4	87	KHDC4	B,CD4_T,CD8_T,Mono,NK,other_T,PBMC	B_intermediate,B_naive,CD14_Mono,CD4_Naive,CD4_TCM,CD8_TEM,cDC2,NK
ENSG00000134255	CEPT1	87	CEPT1	B,CD4_T,CD8_T,DC,Mono,NK,other,PBMC	B_intermediate,CD14_Mono,CD4_Naive,CD4_TCM,CD8_Naive,CD8_TEM,NK,Platelet,Treg
ENSG00000134830	C5AR2	87	C5AR2	Mono,PBMC	CD14_Mono,CD16_Mono
ENSG00000135390	ATP5MC2	87	ATP5MC2	B,CD4_T,CD8_T,DC,Mono,NK,other,PBMC	B_naive,CD14_Mono,CD4_Naive,CD4_TCM,CD4_TEM,CD8_TEM,NK,Treg
ENSG00000135709	KIAA0513	87	KIAA0513	CD4_T,CD8_T,DC,Mono,other,PBMC	CD14_Mono,CD4_Naive,CD8_Naive,CD8_TEM,MAIT
ENSG00000138303	ASCC1	87	ASCC1	B,CD4_T,CD8_T,DC,Mono,other_T,PBMC	B_naive,CD14_Mono,CD16_Mono,CD4_Naive,CD4_TCM,CD8_TEM
ENSG00000139318	DUSP6	87	DUSP6	B,CD8_T,DC,Mono,NK,other,PBMC	CD14_Mono,CD16_Mono,CD4_TEM,CD8_TEM,cDC2,Platelet
ENSG00000141002	TCF25	87	TCF25	B,CD4_T,CD8_T,DC,Mono,NK,other,other_T,PBMC	B_intermediate,B_naive,CD14_Mono,CD16_Mono,CD4_Naive,CD4_TCM,CD8_Naive,CD8_TEM,cDC2,MAIT,NK,Treg
ENSG00000143612	C1orf43	87	C1orf43	B,CD4_T,CD8_T,Mono,other_T,PBMC	B_intermediate,CD14_Mono,CD4_Naive,CD4_TCM,CD8_TEM
ENSG00000148411	NACC2	87	NACC2	CD8_T,DC,Mono,NK,other,PBMC	CD14_Mono,CD16_Mono,CD4_TCM,CD8_TEM,cDC2,NK,Platelet
ENSG00000149792	MRPL49	87	MRPL49	CD4_T,CD8_T,PBMC	CD4_Naive,CD4_TCM,CD8_TEM
ENSG00000153944	MSI2	87	MSI2	B,CD4_T,CD8_T,DC,Mono,NK,other,other_T,PBMC	B_intermediate,B_memory,B_naive,CD14_Mono,CD16_Mono,CD4_Naive,CD4_TCM,CD4_TEM,CD8_Naive,CD8_TEM,cDC2,dnT,MAIT,NK,Plasmablast,Platelet,Treg
ENSG00000155903	RASA2	87	RASA2	B,CD4_T,CD8_T,DC,Mono,NK,other,other_T,PBMC	B_naive,CD14_Mono,CD4_Naive,CD4_TCM,CD8_TEM,cDC2,HSPC,NK,Platelet
ENSG00000158161	EYA3	87	EYA3	B,CD4_T,CD8_T,DC,Mono,NK,other_T,PBMC	B_intermediate,CD14_Mono,CD4_Naive,CD4_TCM,CD8_Naive,CD8_TEM,MAIT,NK,NK_CD56bright
ENSG00000158864	NDUFS2	87	NDUFS2	B,CD4_T,CD8_T,other_T,PBMC	CD4_Naive,CD4_TCM,CD8_TEM
ENSG00000163961	RNF168	87	RNF168	B,CD4_T,CD8_T,DC,Mono,NK,other_T,PBMC	B_naive,CD14_Mono,CD16_Mono,CD4_Naive,CD4_TCM,CD8_TEM,cDC2,MAIT,NK,Platelet
ENSG00000167515	TRAPPC2L	87	TRAPPC2L	B,CD4_T,CD8_T,PBMC	B_intermediate,CD4_Naive
ENSG00000178950	GAK	87	GAK	B,CD4_T,CD8_T,DC,Mono,NK,PBMC	B_intermediate,CD14_Mono,CD4_Naive,CD4_TCM,CD8_TEM,NK,pDC
ENSG00000183020	AP2A2	87	AP2A2	B,CD4_T,CD8_T,DC,Mono,NK,other,PBMC	CD14_Mono,CD16_Mono,CD4_Naive,CD4_TCM,CD8_TEM
ENSG00000186642	PDE2A	87	PDE2A	B,CD8_T,DC,Mono,NK,PBMC	CD14_Mono,CD8_TEM,cDC2,NK
ENSG00000187116	LILRA5	87	LILRA5	DC,Mono,PBMC	CD14_Mono,CD16_Mono
ENSG00000197147	LRRC8B	87	LRRC8B	B,CD4_T,CD8_T,DC,Mono,NK,other,other_T,PBMC	B_intermediate,B_naive,CD14_Mono,CD16_Mono,CD4_Naive,CD4_TCM,CD4_TEM,CD8_TEM,cDC2,NK,Platelet
ENSG00000204160	ZDHHC18	87	ZDHHC18	B,CD4_T,CD8_T,DC,Mono,NK,PBMC	B_intermediate,CD14_Mono,CD16_Mono,CD4_Naive,CD4_TCM,cDC2,MAIT,NK
ENSG00000204569	PPP1R10	87	PPP1R10	B,CD4_T,CD8_T,Mono,NK,other,PBMC	B_intermediate,CD14_Mono,CD16_Mono,CD8_TEM,NK,Treg
ENSG00000237943	PRKCQ-AS1	87	PRKCQ-AS1	CD4_T,CD8_T,other,other_T,PBMC	CD4_Naive,CD4_TCM,CD4_TEM,CD8_Naive,CD8_TEM,Treg
ENSG00000239521	CASTOR3	87	CASTOR3	B,CD4_T,CD8_T,DC,Mono,NK,other,other_T,PBMC	B_naive,CD14_Mono,CD16_Mono,CD4_Naive,CD4_TCM,CD8_Naive,CD8_TEM,MAIT,NK
ENSG00000239900	ADSL	87	ADSL	CD4_T,CD8_T,Mono,PBMC	CD14_Mono,CD4_Naive,CD4_TCM,CD8_Naive,CD8_TEM
ENSG00000251034	AC087854.1	87	AC087854.1	B,CD4_T,CD8_T,DC,Mono,NK,other,PBMC	B_intermediate,B_naive,CD14_Mono,CD4_Naive,CD4_TCM,CD8_TEM,cDC2,NK
ENSG00000266173	STRADA	87	STRADA	B,CD4_T,CD8_T,DC,Mono,NK,other_T,PBMC	B_naive,CD14_Mono,CD16_Mono,CD4_Naive,CD4_TCM,CD4_TEM,CD8_TEM,NK
ENSG00000286153	AP000331.1	87	AP000331.1	B,CD4_T,CD8_T,DC,Mono,NK,other,other_T,PBMC	B_intermediate,CD14_Mono,CD16_Mono,CD4_Naive,CD4_TCM,CD8_TEM,cDC2,NK
ENSG00000007129	CEACAM21	86	CEACAM21	CD4_T,CD8_T,DC,NK,other,PBMC	B_intermediate,CD4_Naive,CD4_TCM,CD8_TEM,MAIT,NK
ENSG00000007264	MATK	86	MATK	CD8_T,NK,other,PBMC	CD4_TCM,CD8_TEM,NK
ENSG00000035403	VCL	86	VCL	B,CD4_T,CD8_T,DC,Mono,NK,other,PBMC	CD14_Mono,CD16_Mono,CD4_Naive,CD4_TCM,CD8_TEM,cDC2,NK,Platelet
ENSG00000069275	NUCKS1	86	NUCKS1	B,CD4_T,CD8_T,DC,Mono,NK,other,PBMC	B_intermediate,B_naive,CD14_Mono,CD16_Mono,CD4_Naive,CD4_TCM,CD8_TEM,NK,Platelet
ENSG00000078808	SDF4	86	SDF4	CD4_T,CD8_T,Mono,NK,other,other_T,PBMC	B_naive,CD14_Mono,CD4_Naive,CD4_TCM,CD8_TEM,MAIT,NK
ENSG00000090565	RAB11FIP3	86	RAB11FIP3	B,CD4_T,CD8_T,DC,NK,PBMC	B_naive,CD4_Naive,CD8_Naive,CD8_TEM,NK
ENSG00000099381	SETD1A	86	SETD1A	CD4_T,CD8_T,Mono,NK,PBMC	CD14_Mono,CD4_TCM,CD8_TEM,NK
ENSG00000101150	TPD52L2	86	TPD52L2	B,CD4_T,CD8_T,DC,Mono,NK,other,PBMC	CD14_Mono,CD16_Mono,CD4_TCM,CD8_TEM,cDC2,NK
ENSG00000102445	RUBCNL	86	RUBCNL	B,DC,Mono,PBMC	B_intermediate,B_naive,CD14_Mono,CD16_Mono,cDC2
ENSG00000105053	VRK3	86	VRK3	B,CD4_T,CD8_T,DC,Mono,NK,other_T,PBMC	B_naive,CD14_Mono,CD4_Naive,CD4_TCM,CD8_TEM,MAIT,NK
ENSG00000106617	PRKAG2	86	PRKAG2	B,CD4_T,CD8_T,DC,Mono,NK,other,PBMC	CD14_Mono,CD16_Mono,CD4_Naive,CD4_TCM,CD8_TEM,cDC2,NK,pDC,Platelet
ENSG00000108055	SMC3	86	SMC3	CD4_T,CD8_T,DC,Mono,NK,other,PBMC	CD14_Mono,CD16_Mono,CD8_TEM,NK
ENSG00000116478	HDAC1	86	HDAC1	B,CD4_T,CD8_T,Mono,NK,other_T,PBMC	B_intermediate,CD14_Mono,CD16_Mono,CD4_Naive,CD4_TCM,CD8_TEM,cDC2,MAIT,NK
ENSG00000119335	SET	86	SET	B,CD4_T,CD8_T,Mono,NK,other,PBMC	CD14_Mono,CD16_Mono,CD4_Naive,CD4_TCM,CD8_TEM,Platelet
ENSG00000124831	LRRFIP1	86	LRRFIP1	B,CD4_T,CD8_T,DC,Mono,NK,other,other_T,PBMC	B_intermediate,B_memory,B_naive,CD14_Mono,CD16_Mono,CD4_Naive,CD4_TCM,CD4_TEM,CD8_Naive,CD8_TEM,cDC2,dnT,gdT,HSPC,MAIT,NK,NK_CD56bright,pDC,Plasmablast,Platelet,Treg
ENSG00000128016	ZFP36	86	ZFP36	B,CD4_T,CD8_T,DC,Mono,NK,other,other_T,PBMC	B_intermediate,B_memory,B_naive,CD14_Mono,CD16_Mono,CD4_Naive,CD4_TCM,CD4_TEM,CD8_Naive,CD8_TEM,cDC2,dnT,HSPC,ILC,MAIT,NK,NK_CD56bright,pDC,Treg
ENSG00000133316	WDR74	86	WDR74	B,CD4_T,CD8_T,DC,Mono,NK,other,PBMC	B_intermediate,CD14_Mono,CD16_Mono,CD4_TCM,CD4_TEM,CD8_TEM,cDC2,MAIT,NK
ENSG00000136888	ATP6V1G1	86	ATP6V1G1	B,CD4_T,CD8_T,Mono,NK,other,other_T,PBMC	B_naive,CD14_Mono,CD16_Mono,CD4_Naive,CD8_TEM,MAIT,NK,Platelet
ENSG00000143226	FCGR2A	86	FCGR2A	DC,Mono,other,PBMC	CD14_Mono,cDC2
ENSG00000149532	CPSF7	86	CPSF7	B,CD4_T,CD8_T,DC,Mono,PBMC	B_intermediate,B_memory,CD14_Mono,CD4_Naive,CD4_TCM,CD8_TEM,MAIT
ENSG00000158006	PAFAH2	86	PAFAH2	CD8_T,DC,NK,other_T,PBMC	CD8_TEM,NK
ENSG00000158769	F11R	86	F11R	CD4_T,CD8_T,DC,Mono,PBMC	CD14_Mono,CD4_TCM,CD8_TEM
ENSG00000160072	ATAD3B	86	ATAD3B	B,CD4_T,CD8_T,NK,PBMC	B_naive,CD4_Naive,CD4_TCM,CD4_TEM,CD8_TEM,MAIT,NK
ENSG00000160410	SHKBP1	86	SHKBP1	B,CD4_T,CD8_T,Mono,NK,PBMC	CD14_Mono,CD4_TCM,CD8_TEM
ENSG00000165661	QSOX2	86	QSOX2	B,CD4_T,CD8_T,NK,other_T,PBMC	B_intermediate,B_naive,CD4_Naive,CD4_TCM,CD8_TEM,dnT,MAIT,NK,Treg
ENSG00000167604	NFKBID	86	NFKBID	B,CD4_T,CD8_T,DC,Mono,NK,other,other_T,PBMC	B_intermediate,B_naive,CD14_Mono,CD16_Mono,CD4_TCM,CD8_TEM,MAIT,NK
ENSG00000167670	CHAF1A	86	CHAF1A	B,CD4_T,CD8_T,DC,Mono,NK,PBMC	B_intermediate,B_naive,CD14_Mono,CD16_Mono,CD4_Naive,CD4_TCM,CD8_TEM,NK
ENSG00000169583	CLIC3	86	CLIC3	DC,NK,PBMC	CD8_TEM,NK
ENSG00000170581	STAT2	86	STAT2	CD4_T,CD8_T,DC,Mono,other,other_T,PBMC	CD14_Mono,CD4_Naive,CD4_TCM,CD8_TEM,Platelet
ENSG00000171105	INSR	86	INSR	B,DC,Mono,other,PBMC	B_intermediate,B_naive,CD14_Mono,CD16_Mono,Platelet
ENSG00000179918	SEPHS2	86	SEPHS2	B,DC,Mono,PBMC	CD16_Mono,cDC2
ENSG00000205045	SLFN12L	86	SLFN12L	CD4_T,CD8_T,NK,other,other_T,PBMC	CD4_Naive,CD4_TCM,CD8_Naive,CD8_TEM,MAIT,NK,Treg
ENSG00000247925	AL139807.1	86	AL139807.1	CD4_T,CD8_T,DC,Mono,NK,other,other_T,PBMC	CD14_Mono,CD16_Mono,CD4_Naive,CD4_TCM,CD4_TEM,CD8_Naive,CD8_TEM,cDC2,gdT,MAIT,NK,Platelet,Treg
ENSG00000271913	AL035530.2	86	AL035530.2	B,CD4_T,CD8_T,DC,Mono,NK,other,PBMC	B_naive,CD14_Mono,CD16_Mono,CD4_Naive,CD4_TCM,CD8_TEM,cDC2,MAIT,NK,Treg
ENSG00000005007	UPF1	85	UPF1	CD4_T,PBMC
ENSG00000027697	IFNGR1	85	IFNGR1	B,CD4_T,CD8_T,DC,Mono,NK,other,other_T,PBMC	CD14_Mono,CD16_Mono,CD4_Naive,CD4_TCM,CD4_TEM,CD8_TEM,MAIT,NK,NK_CD56bright,pDC,Platelet
ENSG00000029725	RABEP1	85	RABEP1	B,CD4_T,CD8_T,DC,Mono,NK,other,other_T,PBMC	B_naive,CD14_Mono,CD16_Mono,CD4_Naive,CD4_TCM,CD4_TEM,CD8_Naive,CD8_TEM,cDC2,MAIT,NK,Treg
ENSG00000043462	LCP2	85	LCP2	B,CD4_T,CD8_T,DC,Mono,other,PBMC	B_intermediate,CD14_Mono,CD16_Mono,CD4_Naive,CD4_TCM,CD8_TEM,cDC2,MAIT,Plasmablast,Platelet
ENSG00000054965	FAM168A	85	FAM168A	B,CD4_T,CD8_T,DC,Mono,NK,other_T,PBMC	B_intermediate,B_naive,CD14_Mono,CD16_Mono,CD4_Naive,CD4_TCM,CD8_TEM,cDC2,NK,Platelet
ENSG00000066027	PPP2R5A	85	PPP2R5A	B,CD4_T,CD8_T,DC,Mono,NK,other,other_T,PBMC	B_naive,CD14_Mono,CD16_Mono,CD4_Naive,CD4_TCM,CD4_TEM,CD8_TEM,ILC,MAIT,NK,pDC,Treg
ENSG00000078304	PPP2R5C	85	PPP2R5C	B,CD4_T,CD8_T,DC,Mono,NK,other,other_T,PBMC	B_intermediate,B_memory,B_naive,CD14_Mono,CD16_Mono,CD4_Naive,CD4_TCM,CD4_TEM,CD8_Naive,CD8_TEM,cDC2,HSPC,ILC,MAIT,NK,NK_CD56bright,pDC,Platelet,Treg
ENSG00000084652	TXLNA	85	TXLNA	B,CD4_T,CD8_T,Mono,PBMC	CD4_Naive,CD8_TEM,NK
ENSG00000087266	SH3BP2	85	SH3BP2	B,CD8_T,DC,Mono,other,PBMC	B_intermediate,B_naive,CD14_Mono,CD16_Mono
ENSG00000092931	MFSD11	85	MFSD11	B,CD4_T,CD8_T,Mono,PBMC	B_naive,CD14_Mono,CD16_Mono,CD4_Naive,CD4_TCM,CD8_TEM,MAIT,NK
ENSG00000104824	HNRNPL	85	HNRNPL	CD4_T,CD8_T,Mono,NK,PBMC	CD14_Mono,CD16_Mono,CD4_Naive,CD8_TEM,NK
ENSG00000104825	NFKBIB	85	NFKBIB	CD4_T,CD8_T,DC,Mono,NK,other,other_T,PBMC	CD14_Mono,CD4_Naive,CD8_TEM,MAIT,NK,NK_CD56bright
ENSG00000105612	DNASE2	85	DNASE2	CD8_T,DC,Mono,NK,other,PBMC	CD14_Mono,CD8_TEM,NK,Treg
ENSG00000105618	PRPF31	85	PRPF31	B,CD4_T,CD8_T,Mono,NK,PBMC	CD14_Mono,CD4_TCM,CD4_TEM,CD8_TEM,cDC2
ENSG00000107736	CDH23	85	CDH23	B,CD4_T,CD8_T,DC,Mono,NK,other,PBMC	B_naive,CD14_Mono,CD16_Mono,CD4_TCM,CD8_TEM,NK,Platelet
ENSG00000109906	ZBTB16	85	ZBTB16	B,CD4_T,CD8_T,DC,Mono,NK,other,other_T,PBMC	B_intermediate,B_naive,CD14_Mono,CD16_Mono,CD4_Naive,CD4_TCM,CD4_TEM,CD8_Naive,CD8_TEM,cDC2,gdT,HSPC,MAIT,NK,NK_CD56bright,NK_Proliferating,Platelet,Treg
ENSG00000111276	CDKN1B	85	CDKN1B	B,CD4_T,CD8_T,DC,Mono,PBMC	B_naive,CD14_Mono,CD16_Mono,CD4_Naive,CD4_TCM,CD4_TEM,CD8_TEM,Platelet
ENSG00000112062	MAPK14	85	MAPK14	B,CD4_T,CD8_T,DC,Mono,NK,other,PBMC	B_intermediate,B_naive,CD14_Mono,CD16_Mono,CD4_Naive,CD4_TCM,CD8_TEM,NK
ENSG00000120063	GNA13	85	GNA13	B,CD4_T,CD8_T,DC,Mono,NK,other,other_T,PBMC	B_intermediate,B_naive,CD14_Mono,CD16_Mono,CD4_Naive,CD4_TCM,CD8_Naive,CD8_TEM,cDC2,HSPC,MAIT,NK,Platelet,Treg
ENSG00000121964	GTDC1	85	GTDC1	B,CD4_T,CD8_T,DC,Mono,NK,other,other_T,PBMC	B_intermediate,B_naive,CD14_Mono,CD16_Mono,CD4_Naive,CD4_TCM,CD4_TEM,CD8_Naive,CD8_TEM,cDC2,dnT,HSPC,MAIT,NK,pDC,Treg
ENSG00000124575	HIST1H1D	85	HIST1H1D	B,CD4_T,CD8_T,DC,NK,other_T,PBMC	B_intermediate,B_naive,CD16_Mono,CD4_Naive,CD4_TCM,CD8_TEM,cDC2,MAIT,NK
ENSG00000125912	NCLN	85	NCLN	B,CD4_T,CD8_T,PBMC	CD4_Naive,CD4_TCM,CD8_TEM
ENSG00000126746	ZNF384	85	ZNF384	B,CD4_T,CD8_T,Mono,NK,PBMC	CD14_Mono,CD4_TCM,CD8_TEM
ENSG00000127947	PTPN12	85	PTPN12	B,CD4_T,CD8_T,DC,Mono,NK,other,other_T,PBMC	B_intermediate,B_naive,CD14_Mono,CD16_Mono,CD4_TCM,CD8_TEM,cDC2,MAIT,NK,NK_Proliferating,Platelet
ENSG00000127948	POR	85	POR	B,CD4_T,CD8_T,DC,Mono,NK,other,other_T,PBMC	B_intermediate,B_naive,CD14_Mono,CD4_Naive,CD4_TCM,CD8_Naive,CD8_TEM,cDC2,MAIT,NK,Treg
ENSG00000131165	CHMP1A	85	CHMP1A	CD4_T,CD8_T,Mono,other,PBMC	CD14_Mono,CD4_Naive,CD4_TCM
ENSG00000131351	HAUS8	85	HAUS8	B,CD4_T,CD8_T,Mono,NK,PBMC	B_naive,CD14_Mono,CD16_Mono,CD4_Naive,CD4_TCM,CD8_TEM,Platelet
ENSG00000132522	GPS2	85	GPS2	CD8_T,Mono,PBMC	CD14_Mono
ENSG00000136444	RSAD1	85	RSAD1	CD4_T,CD8_T,DC,Mono,NK,PBMC	CD4_Naive,CD4_TCM,CD8_TEM,NK
ENSG00000137200	CMTR1	85	CMTR1	B,CD4_T,CD8_T,DC,Mono,NK,PBMC	CD4_Naive,CD4_TCM,CD8_TEM,NK
ENSG00000142347	MYO1F	85	MYO1F	B,CD4_T,CD8_T,DC,Mono,NK,other,other_T,PBMC	B_intermediate,CD14_Mono,CD4_TCM,CD4_TEM,CD8_TEM,cDC2,MAIT,NK,Platelet
ENSG00000143321	HDGF	85	HDGF	B,CD4_T,CD8_T,Mono,other,PBMC	CD4_Naive,CD4_TCM
ENSG00000143799	PARP1	85	PARP1	B,CD4_T,CD8_T,Mono,NK,other,other_T,PBMC	B_naive,CD14_Mono,CD16_Mono,CD4_Naive,CD4_TCM,CD8_TEM,cDC2,NK
ENSG00000145287	PLAC8	85	PLAC8	B,CD4_T,CD8_T,DC,Mono,NK,other,other_T,PBMC	B_naive,CD14_Mono,CD16_Mono,CD4_Naive,CD4_TCM,CD4_TEM,CD8_TEM,cDC2,MAIT,NK,Platelet,Treg
ENSG00000148429	USP6NL	85	USP6NL	B,CD4_T,CD8_T,DC,Mono,other,other_T,PBMC	B_intermediate,B_naive,CD14_Mono,CD16_Mono,CD4_Naive,CD4_TCM,CD8_TEM,cDC2,Platelet,Treg
ENSG00000159202	UBE2Z	85	UBE2Z	B,CD4_T,CD8_T,DC,Mono,NK,other,PBMC	B_naive,CD14_Mono,CD4_Naive,CD4_TCM,CD8_TEM,cDC2,NK,Treg
ENSG00000159674	SPON2	85	SPON2	CD4_T,CD8_T,DC,NK,other,other_T,PBMC	CD4_TCM,CD8_Naive,CD8_TEM,cDC2,MAIT,NK,Treg
ENSG00000162736	NCSTN	85	NCSTN	CD4_T,CD8_T,PBMC	CD4_TCM,CD8_TEM
ENSG00000163412	EIF4E3	85	EIF4E3	B,CD4_T,CD8_T,DC,Mono,NK,other_T,PBMC	B_intermediate,B_naive,CD14_Mono,CD4_Naive,CD4_TCM,CD4_TEM,CD8_Naive,CD8_TEM,dnT,MAIT,NK,Treg
ENSG00000166913	YWHAB	85	YWHAB	CD4_T,CD8_T,Mono,other,PBMC	CD14_Mono,CD16_Mono,CD4_Naive,CD4_TCM,CD8_TEM,NK,Treg
ENSG00000167548	KMT2D	85	KMT2D	B,CD4_T,CD8_T,Mono,NK,PBMC	CD14_Mono,CD4_Naive,CD4_TCM,CD4_TEM,CD8_TEM,NK,Treg
ENSG00000172322	CLEC12A	85	CLEC12A	Mono,other,PBMC	CD14_Mono,CD16_Mono,Platelet
ENSG00000179388	EGR3	85	EGR3	DC,Mono,other,PBMC	CD14_Mono,CD16_Mono,cDC2
ENSG00000179818	PCBP1-AS1	85	PCBP1-AS1	CD4_T,CD8_T,DC,Mono,other_T,PBMC	B_naive,CD14_Mono,CD16_Mono,CD4_Naive,CD4_TCM,CD8_TEM,cDC2
ENSG00000186010	NDUFA13	85	NDUFA13	B,CD4_T,CD8_T,DC,Mono,NK,other,PBMC	B_naive,CD14_Mono,CD4_Naive,CD4_TCM,CD8_TEM,NK,Platelet,Treg
ENSG00000188033	ZNF490	85	ZNF490	B,CD4_T,CD8_T,DC,Mono,other_T,PBMC	CD14_Mono,CD4_Naive,CD4_TCM,CD8_Naive,CD8_TEM,cDC2
ENSG00000196405	EVL	85	EVL	B,CD4_T,CD8_T,DC,Mono,NK,other,other_T,PBMC	B_naive,CD14_Mono,CD16_Mono,CD4_Naive,CD4_TCM,CD8_Naive,CD8_TEM,cDC2,MAIT,NK,NK_CD56bright,Platelet,Treg
ENSG00000198740	ZNF652	85	ZNF652	B,CD4_T,CD8_T,DC,Mono,NK,other,other_T,PBMC	B_intermediate,CD14_Mono,CD16_Mono,CD4_Naive,CD4_TCM,CD4_TEM,CD8_Naive,CD8_TEM,cDC2,NK
ENSG00000204138	PHACTR4	85	PHACTR4	B,CD4_T,CD8_T,Mono,NK,other,other_T,PBMC	B_naive,CD14_Mono,CD16_Mono,CD4_Naive,CD4_TCM,CD4_TEM,CD8_TEM,HSPC,MAIT,NK
ENSG00000204264	PSMB8	85	PSMB8	B,CD4_T,CD8_T,Mono,PBMC	B_naive,CD14_Mono,CD8_TEM,Platelet
ENSG00000204371	EHMT2	85	EHMT2	CD4_T,CD8_T,DC,Mono,NK,PBMC	CD14_Mono,CD4_Naive,CD4_TCM,CD8_TEM,NK
ENSG00000204590	GNL1	85	GNL1	B,CD4_T,CD8_T,DC,Mono,PBMC	B_naive,CD14_Mono,CD4_Naive,CD4_TCM,CD8_TEM
ENSG00000215845	TSTD1	85	TSTD1	B,CD4_T,NK,PBMC	CD4_Naive,CD4_TCM,CD8_TEM,NK,Treg
ENSG00000253980	AC010609.1	85	AC010609.1	CD4_T,CD8_T,NK,PBMC	CD4_Naive,CD4_TCM,CD8_Naive,CD8_TEM,MAIT,NK,Treg
ENSG00000268087	AC008764.2	85	AC008764.2	B,CD4_T,CD8_T,DC,PBMC	B_intermediate,CD14_Mono,CD4_Naive,CD4_TCM,CD8_TEM
ENSG00000273559	CWC25	85	CWC25	B,CD4_T,CD8_T,Mono,NK,other,PBMC	B_intermediate,CD14_Mono,CD4_Naive,CD8_TEM,NK,pDC
ENSG00000286263	AL391832.4	85	AL391832.4	CD4_T,DC,Mono,PBMC	CD14_Mono,CD4_TCM
ENSG00000010017	RANBP9	84	RANBP9	B,CD4_T,CD8_T,DC,Mono,NK,other,other_T,PBMC	B_memory,B_naive,CD14_Mono,CD4_Naive,CD4_TCM,CD4_TEM,CD8_TEM,cDC2,MAIT,NK
ENSG00000011478	QPCTL	84	QPCTL	B,CD4_T,CD8_T,DC,Mono,NK,PBMC	B_intermediate,B_naive,CD14_Mono,CD4_Naive,CD4_TCM,CD8_TEM,NK
ENSG00000042832	TG	84	TG	CD4_T,CD8_T,Mono,NK,other,other_T,PBMC	CD14_Mono,CD16_Mono,CD4_Naive,CD4_TCM,CD8_TEM,MAIT,NK,Treg
ENSG00000072958	AP1M1	84	AP1M1	B,CD4_T,CD8_T,Mono,NK,PBMC	B_naive,CD14_Mono,CD4_Naive,CD4_TCM,CD8_Naive,CD8_TEM
ENSG00000077312	SNRPA	84	SNRPA	CD4_T,CD8_T,Mono,NK,other_T,PBMC	CD14_Mono,CD4_Naive,CD4_TCM,CD8_TEM,MAIT
ENSG00000081913	PHLPP1	84	PHLPP1	B,CD4_T,CD8_T,DC,Mono,NK,other,PBMC	B_intermediate,B_naive,CD14_Mono,CD16_Mono,CD4_Naive,CD4_TCM,CD8_Naive,CD8_TEM,cDC2,NK,Treg
ENSG00000086062	B4GALT1	84	B4GALT1	B,CD4_T,CD8_T,DC,Mono,NK,other,other_T,PBMC	B_intermediate,B_naive,CD14_Mono,CD16_Mono,CD4_Naive,CD4_TCM,CD4_TEM,CD8_Naive,CD8_TEM,cDC2,dnT,HSPC,MAIT,NK,Platelet,Treg
ENSG00000096384	HSP90AB1	84	HSP90AB1	B,CD4_T,CD8_T,DC,Mono,NK,other,other_T,PBMC	B_intermediate,B_naive,CD14_Mono,CD16_Mono,CD4_Naive,CD4_TCM,CD8_TEM,cDC2,NK,NK_CD56bright,pDC,Platelet
ENSG00000100138	SNU13	84	SNU13	B,CD4_T,Mono,NK,PBMC	CD14_Mono,CD16_Mono,CD4_Naive,NK,Platelet
ENSG00000100226	GTPBP1	84	GTPBP1	B,CD4_T,CD8_T,DC,Mono,NK,PBMC	CD14_Mono,CD4_TCM,CD8_TEM,cDC2
ENSG00000103549	RNF40	84	RNF40	CD4_T,CD8_T,other_T,PBMC	CD4_Naive,CD4_TCM
ENSG00000105221	AKT2	84	AKT2	B,CD4_T,CD8_T,Mono,NK,PBMC	B_intermediate,B_naive,CD14_Mono,CD4_Naive,CD4_TCM,CD4_TEM,CD8_TEM,NK,Treg
ENSG00000106565	TMEM176B	84	TMEM176B	DC,Mono,PBMC	CD14_Mono,CD16_Mono,cDC2
ENSG00000108557	RAI1	84	RAI1	B,CD4_T,CD8_T,DC,Mono,NK,other,PBMC	B_intermediate,B_naive,CD14_Mono,CD16_Mono,CD4_Naive,CD4_TCM,CD8_Naive,CD8_TEM,NK,Platelet
ENSG00000109920	FNBP4	84	FNBP4	B,CD4_T,CD8_T,DC,Mono,other,PBMC	B_naive,CD14_Mono,CD4_Naive,CD4_TCM,CD8_TEM,Platelet,Treg
ENSG00000115750	TAF1B	84	TAF1B	B,CD4_T,CD8_T,Mono,NK,PBMC	CD14_Mono,CD16_Mono,CD4_Naive,CD4_TCM,CD8_TEM,MAIT,NK
ENSG00000116584	ARHGEF2	84	ARHGEF2	B,CD4_T,CD8_T,Mono,NK,PBMC	B_intermediate,CD14_Mono,CD4_Naive,CD4_TCM,CD8_TEM,NK
ENSG00000116679	IVNS1ABP	84	IVNS1ABP	B,CD4_T,CD8_T,DC,Mono,NK,other,other_T,PBMC	B_intermediate,B_naive,CD14_Mono,CD16_Mono,CD4_Naive,CD4_TCM,CD8_TEM,cDC2,MAIT,NK,Platelet,Treg
ENSG00000119638	NEK9	84	NEK9	B,CD4_T,CD8_T,Mono,NK,other_T,PBMC	B_intermediate,B_naive,CD14_Mono,CD4_Naive,CD4_TCM,CD8_Naive,CD8_TEM,NK
ENSG00000123908	AGO2	84	AGO2	B,CD4_T,CD8_T,DC,Mono,NK,other,other_T,PBMC	B_intermediate,B_memory,B_naive,CD14_Mono,CD16_Mono,CD4_Naive,CD4_TCM,CD4_TEM,CD8_Naive,CD8_TEM,cDC2,MAIT,NK,pDC,Treg
ENSG00000124226	RNF114	84	RNF114	Mono,PBMC	CD14_Mono
ENSG00000125245	GPR18	84	GPR18	B,CD4_T,CD8_T,Mono,PBMC	B_intermediate,B_naive,CD14_Mono,CD4_Naive,CD4_TCM,CD8_TEM,Treg
ENSG00000127527	EPS15L1	84	EPS15L1	B,CD4_T,CD8_T,DC,Mono,NK,other,other_T,PBMC	B_intermediate,B_naive,CD14_Mono,CD4_Naive,CD4_TCM,CD8_TEM,HSPC,MAIT,NK,Treg
ENSG00000127616	SMARCA4	84	SMARCA4	B,CD4_T,CD8_T,Mono,NK,other,PBMC	B_intermediate,B_naive,CD14_Mono,CD4_Naive,CD4_TCM,CD8_Naive,CD8_TEM,cDC2,MAIT,NK
ENSG00000128159	TUBGCP6	84	TUBGCP6	CD4_T,PBMC	CD14_Mono,CD4_Naive,CD4_TCM,CD8_TEM,NK
ENSG00000131236	CAP1	84	CAP1	B,CD4_T,CD8_T,Mono,NK,other,other_T,PBMC	B_naive,CD14_Mono,CD16_Mono,CD4_Naive,CD4_TCM,CD8_Naive,CD8_TEM,NK,Platelet,Treg
ENSG00000131669	NINJ1	84	NINJ1	B,CD4_T,CD8_T,DC,Mono,NK,other_T,PBMC	B_naive,CD14_Mono,CD16_Mono,CD4_Naive,CD4_TCM,CD8_TEM,cDC2,MAIT,NK
ENSG00000133943	DGLUCY	84	DGLUCY	CD4_T,CD8_T,Mono,NK,other,PBMC	B_naive,CD14_Mono,CD4_Naive,CD8_TEM,MAIT,NK,Treg
ENSG00000134470	IL15RA	84	IL15RA	B,CD4_T,CD8_T,DC,Mono,NK,PBMC	CD14_Mono,CD16_Mono,CD4_TCM,CD8_TEM,cDC2,NK,Treg
ENSG00000135114	OASL	84	OASL	CD4_T,CD8_T,DC,Mono,NK,other,other_T,PBMC	CD14_Mono,CD16_Mono,CD4_CTL,CD4_TCM,CD4_TEM,CD8_TEM,dnT,gdT,MAIT,NK,NK_CD56bright,Treg
ENSG00000135365	PHF21A	84	PHF21A	B,CD4_T,CD8_T,DC,Mono,NK,other,other_T,PBMC	B_intermediate,B_naive,CD14_Mono,CD16_Mono,CD4_Naive,CD4_TCM,CD4_TEM,CD8_Naive,CD8_TEM,cDC2,NK,Platelet,Treg
ENSG00000141699	RETREG3	84	RETREG3	B,CD4_T,CD8_T,DC,Mono,NK,PBMC	B_intermediate,CD14_Mono,CD4_Naive,CD4_TCM,CD8_Naive,CD8_TEM,NK
ENSG00000142444	TIMM29	84	TIMM29	CD4_T,CD8_T,Mono,PBMC	CD4_Naive,CD8_TEM
ENSG00000146433	TMEM181	84	TMEM181	B,CD4_T,CD8_T,DC,Mono,NK,other_T,PBMC	B_intermediate,B_naive,CD14_Mono,CD4_Naive,CD4_TCM,CD4_TEM,CD8_Naive,CD8_TEM,cDC2,MAIT,NK,Platelet,Treg
ENSG00000159733	ZFYVE28	84	ZFYVE28	CD4_T,CD8_T,DC,Mono,NK,other_T,PBMC	CD14_Mono,CD16_Mono,CD4_Naive,CD4_TCM,CD8_Naive,CD8_TEM,cDC2,MAIT,NK,NK_CD56bright,Treg
ENSG00000160818	GPATCH4	84	GPATCH4	B,CD4_T,CD8_T,DC,other,PBMC	B_naive,CD4_Naive,CD4_TCM,CD8_TEM,NK
ENSG00000164091	WDR82	84	WDR82	CD4_T,Mono,PBMC	CD14_Mono,CD8_TEM
ENSG00000169057	MECP2	84	MECP2	B,CD4_T,CD8_T,DC,Mono,NK,other,other_T,PBMC	B_intermediate,CD14_Mono,CD4_Naive,CD4_TCM,CD8_TEM,dnT,MAIT
ENSG00000170892	TSEN34	84	TSEN34	CD4_T,CD8_T,DC,Mono,PBMC	CD16_Mono,CD8_TEM
ENSG00000171522	PTGER4	84	PTGER4	B,CD4_T,CD8_T,DC,Mono,NK,other,other_T,PBMC	B_intermediate,B_naive,CD14_Mono,CD16_Mono,CD4_Naive,CD4_TCM,CD4_TEM,CD8_Naive,CD8_TEM,cDC2,dnT,ILC,MAIT,NK,NK_CD56bright,Platelet,Treg
ENSG00000172775	FAM192A	84	FAM192A	B,CD4_T,CD8_T,Mono,NK,PBMC	B_intermediate,B_naive,CD4_Naive,CD4_TCM,CD8_TEM,NK,Treg
ENSG00000172780	RAB43	84	RAB43	B,CD4_T,CD8_T,DC,Mono,NK,PBMC	B_intermediate,B_naive,CD14_Mono,CD16_Mono,CD4_Naive,CD4_TCM,CD8_Naive,CD8_TEM,NK
ENSG00000182866	LCK	84	LCK	CD4_T,CD8_T,NK,other_T,PBMC	CD4_Naive,CD4_TCM,CD4_TEM,CD8_TEM,NK,Treg
ENSG00000183617	MRPL54	84	MRPL54	CD4_T,CD8_T,Mono,NK,PBMC	CD14_Mono,CD4_Naive,CD4_TCM,NK
ENSG00000185000	DGAT1	84	DGAT1	CD4_T,CD8_T,PBMC	CD4_TCM
ENSG00000197329	PELI1	84	PELI1	B,CD4_T,CD8_T,DC,Mono,NK,other,other_T,PBMC	B_intermediate,B_memory,B_naive,CD14_Mono,CD16_Mono,CD4_Naive,CD4_TCM,CD4_TEM,CD8_Naive,CD8_TEM,cDC2,dnT,HSPC,MAIT,NK,NK_CD56bright,Treg
ENSG00000198382	UVRAG	84	UVRAG	B,CD4_T,CD8_T,DC,Mono,NK,other,other_T,PBMC	B_intermediate,B_naive,CD14_Mono,CD16_Mono,CD4_Naive,CD4_TCM,CD8_TEM,cDC2,MAIT,NK,Platelet
ENSG00000226380	AC016831.1	84	AC016831.1	B,CD4_T,CD8_T,DC,Mono,NK,other,other_T,PBMC	B_intermediate,B_naive,CD14_Mono,CD4_Naive,CD4_TCM,CD8_Naive,CD8_TEM,cDC2,MAIT,NK,Treg
ENSG00000251194	AL133330.1	84	AL133330.1	CD4_T,CD8_T,DC,Mono,other,PBMC	CD14_Mono,CD4_Naive,CD4_TCM,CD8_TEM,cDC2,Platelet
ENSG00000258315	C17orf49	84	C17orf49	B,CD4_T,CD8_T,Mono,PBMC	CD14_Mono,CD16_Mono,CD4_Naive,CD4_TCM,dnT
ENSG00000270022	Z93241.1	84	Z93241.1	B,CD4_T,CD8_T,Mono,NK,PBMC	B_intermediate,CD14_Mono,CD16_Mono,CD4_TCM,CD8_TEM,NK
ENSG00000012124	CD22	83	CD22	B,DC,Mono,PBMC	B_intermediate,B_naive,CD14_Mono,CD16_Mono
ENSG00000053524	MCF2L2	83	MCF2L2	CD4_T,CD8_T,DC,Mono,NK,other,other_T,PBMC	CD14_Mono,CD16_Mono,CD4_Naive,CD4_TCM,CD8_Naive,CD8_TEM,cDC2,MAIT,NK,Platelet,Treg
ENSG00000071655	MBD3	83	MBD3	B,CD4_T,CD8_T,NK,PBMC	CD4_Naive,CD8_TEM,NK
ENSG00000075234	TTC38	83	TTC38	CD8_T,DC,Mono,NK,other,other_T,PBMC	CD14_Mono,CD8_TEM,MAIT,NK
ENSG00000099337	KCNK6	83	KCNK6	DC,Mono,PBMC	CD14_Mono,CD16_Mono
ENSG00000100106	TRIOBP	83	TRIOBP	B,CD4_T,CD8_T,DC,Mono,NK,PBMC	CD14_Mono,CD4_Naive,CD4_TCM,CD8_TEM,NK
ENSG00000102531	FNDC3A	83	FNDC3A	B,CD4_T,CD8_T,DC,Mono,NK,other,PBMC	B_naive,CD14_Mono,CD16_Mono,CD4_Naive,CD4_TCM,CD8_Naive,CD8_TEM,cDC2,MAIT,NK,Platelet
ENSG00000104731	KLHDC4	83	KLHDC4	B,CD4_T,CD8_T,DC,Mono,NK,other,PBMC	B_intermediate,CD14_Mono,CD4_TCM,CD8_TEM,NK,NK_CD56bright
ENSG00000107968	MAP3K8	83	MAP3K8	B,CD4_T,CD8_T,DC,Mono,NK,other,other_T,PBMC	B_intermediate,B_memory,B_naive,CD14_Mono,CD16_Mono,CD4_CTL,CD4_TCM,CD4_TEM,CD8_TEM,cDC2,dnT,HSPC,MAIT,NK,pDC,Platelet,Treg
ENSG00000108106	UBE2S	83	UBE2S	B,CD4_T,CD8_T,Mono,NK,PBMC	B_intermediate,B_naive,CD14_Mono,CD4_Naive,CD4_TCM,CD8_TEM,NK,Treg
ENSG00000108950	FAM20A	83	FAM20A	DC,Mono,other,PBMC	CD14_Mono,CD16_Mono,cDC2,Platelet
ENSG00000110448	CD5	83	CD5	CD4_T,CD8_T,DC,other,other_T,PBMC	CD4_Naive,CD4_TCM,CD4_TEM,CD8_TEM,cDC2,dnT,MAIT,Treg
ENSG00000110801	PSMD9	83	PSMD9	B,CD4_T,CD8_T,DC,Mono,NK,PBMC	B_naive,CD14_Mono,CD16_Mono,CD4_Naive,CD4_TCM,CD8_TEM
ENSG00000111229	ARPC3	83	ARPC3	CD4_T,CD8_T,DC,Mono,NK,other_T,PBMC	CD14_Mono,CD16_Mono,CD4_Naive,CD4_TCM,CD8_TEM,dnT,NK
ENSG00000112297	CRYBG1	83	CRYBG1	B,CD4_T,CD8_T,DC,Mono,NK,other,other_T,PBMC	B_intermediate,B_naive,CD14_Mono,CD16_Mono,CD4_Naive,CD4_TCM,CD8_Naive,CD8_TEM,cDC2,HSPC,NK,pDC,Platelet
ENSG00000112343	TRIM38	83	TRIM38	B,CD4_T,CD8_T,NK,other,PBMC	B_intermediate,B_naive,CD4_Naive,CD4_TCM,CD4_TEM,CD8_Naive,CD8_TEM,NK
ENSG00000113269	RNF130	83	RNF130	B,CD4_T,CD8_T,DC,Mono,NK,other,PBMC	B_intermediate,B_naive,CD14_Mono,CD16_Mono,CD4_Naive,CD4_TCM,CD4_TEM,CD8_Naive,CD8_TEM,cDC2,HSPC,NK,Platelet,Treg
ENSG00000114796	KLHL24	83	KLHL24	B,CD4_T,CD8_T,DC,Mono,NK,other,other_T,PBMC	B_intermediate,B_naive,CD14_Mono,CD16_Mono,CD4_Naive,CD4_TCM,CD8_Naive,CD8_TEM,MAIT,NK,Platelet,Treg
ENSG00000114904	NEK4	83	NEK4	CD4_T,CD8_T,Mono,NK,other_T,PBMC	CD14_Mono,CD4_TCM,CD8_TEM,NK
ENSG00000115232	ITGA4	83	ITGA4	B,CD4_T,CD8_T,DC,Mono,NK,other,other_T,PBMC	B_intermediate,B_memory,B_naive,CD14_Mono,CD16_Mono,CD4_Naive,CD4_TCM,CD4_TEM,CD8_Naive,CD8_TEM,cDC2,dnT,HSPC,MAIT,NK,pDC,Platelet,Treg
ENSG00000119684	MLH3	83	MLH3	CD4_T,CD8_T,Mono,NK,PBMC	B_intermediate,CD14_Mono,CD4_Naive,CD4_TCM,CD8_TEM,NK
ENSG00000121104	FAM117A	83	FAM117A	B,CD4_T,CD8_T,Mono,NK,other,PBMC	B_intermediate,B_naive,CD14_Mono,CD4_Naive,CD4_TCM,CD8_TEM,MAIT,NK,Platelet
ENSG00000123836	PFKFB2	83	PFKFB2	DC,Mono,PBMC	B_intermediate,CD14_Mono,CD16_Mono
ENSG00000125772	GPCPD1	83	GPCPD1	B,CD4_T,CD8_T,DC,Mono,NK,other,other_T,PBMC	B_intermediate,B_naive,CD14_Mono,CD16_Mono,CD4_Naive,CD4_TCM,CD4_TEM,CD8_Naive,CD8_TEM,cDC2,dnT,gdT,HSPC,MAIT,NK,NK_CD56bright,Platelet,Treg
ENSG00000128585	MKLN1	83	MKLN1	B,CD4_T,CD8_T,DC,Mono,NK,other,PBMC	B_intermediate,B_naive,CD14_Mono,CD16_Mono,CD4_Naive,CD4_TCM,CD4_TEM,CD8_Naive,CD8_TEM,cDC2,NK,Platelet,Treg
ENSG00000130921	C12orf65	83	C12orf65	B,CD4_T,CD8_T,PBMC	B_intermediate,B_naive,CD4_Naive,CD4_TCM,CD8_TEM,NK,Platelet
ENSG00000131504	DIAPH1	83	DIAPH1	B,CD4_T,CD8_T,DC,Mono,NK,other,PBMC	B_intermediate,B_naive,CD14_Mono,CD16_Mono,CD4_Naive,CD4_TCM,CD8_TEM,cDC2,NK,Platelet,Treg
ENSG00000134070	IRAK2	83	IRAK2	B,DC,Mono,NK,other,other_T,PBMC	B_naive,CD14_Mono,CD16_Mono,CD4_TCM,CD8_TEM,cDC2,MAIT,NK,Platelet
ENSG00000136816	TOR1B	83	TOR1B	CD4_T,CD8_T,Mono,NK,PBMC	CD14_Mono,CD4_Naive,CD4_TCM,CD8_TEM,NK
ENSG00000141298	SSH2	83	SSH2	B,CD4_T,CD8_T,DC,Mono,NK,other,other_T,PBMC	B_intermediate,B_naive,CD14_Mono,CD16_Mono,CD4_Naive,CD4_TCM,CD8_Naive,CD8_TEM,MAIT,NK,Treg
ENSG00000141560	FN3KRP	83	FN3KRP	CD4_T,CD8_T,DC,PBMC	CD4_Naive,CD4_TCM,CD8_TEM,NK
ENSG00000143119	CD53	83	CD53	B,CD4_T,CD8_T,DC,Mono,NK,other,PBMC	B_intermediate,B_naive,CD14_Mono,CD16_Mono,CD4_Naive,CD4_TCM,CD8_Naive,CD8_TEM,cDC2,NK,Platelet,Treg
ENSG00000143252	SDHC	83	SDHC	B,CD4_T,CD8_T,Mono,NK,PBMC	B_naive,CD14_Mono,CD16_Mono,CD4_Naive,CD4_TCM,CD8_TEM,NK
ENSG00000143486	EIF2D	83	EIF2D	CD4_T,CD8_T,DC,Mono,NK,PBMC	B_naive,CD14_Mono,CD4_Naive,CD4_TCM,CD8_TEM,MAIT,NK
ENSG00000143772	ITPKB	83	ITPKB	B,CD4_T,CD8_T,DC,Mono,NK,other,other_T,PBMC	B_intermediate,B_memory,B_naive,CD14_Mono,CD16_Mono,CD4_Naive,CD4_TCM,CD4_TEM,CD8_Naive,CD8_TEM,cDC2,dnT,gdT,HSPC,MAIT,NK,pDC,Platelet,Treg
ENSG00000157837	SPPL3	83	SPPL3	B,CD4_T,CD8_T,DC,Mono,NK,PBMC	B_intermediate,B_naive,CD14_Mono,CD4_Naive,CD4_TCM,CD8_TEM,cDC2,NK
ENSG00000165689	ENTR1	83	ENTR1	B,CD4_T,CD8_T,PBMC	CD4_Naive,NK
ENSG00000169967	MAP3K2	83	MAP3K2	B,CD4_T,CD8_T,DC,Mono,NK,other,other_T,PBMC	B_intermediate,B_naive,CD14_Mono,CD16_Mono,CD4_Naive,CD4_TCM,CD4_TEM,CD8_Naive,CD8_TEM,cDC2,MAIT,NK,Platelet,Treg
ENSG00000170906	NDUFA3	83	NDUFA3	B,CD4_T,Mono,NK,PBMC	CD14_Mono,CD4_Naive,CD4_TCM,NK,Treg
ENSG00000171206	TRIM8	83	TRIM8	B,CD4_T,CD8_T,DC,Mono,other,other_T,PBMC	CD14_Mono,CD16_Mono,CD4_Naive,CD4_TCM,CD4_TEM,CD8_TEM,Treg
ENSG00000174903	RAB1B	83	RAB1B	CD4_T,PBMC	CD4_Naive
ENSG00000175931	UBE2O	83	UBE2O	B,CD4_T,CD8_T,DC,Mono,NK,other_T,PBMC	CD14_Mono,CD4_Naive,CD4_TCM,CD8_TEM
ENSG00000179134	SAMD4B	83	SAMD4B	B,CD4_T,CD8_T,Mono,NK,other,PBMC	B_intermediate,B_naive,CD14_Mono,CD4_Naive,CD4_TCM,CD8_Naive,CD8_TEM,NK
ENSG00000180879	SSR4	83	SSR4	B,CD4_T,CD8_T,DC,Mono,PBMC	B_intermediate,B_naive,CD14_Mono,CD16_Mono,CD4_Naive,CD4_TCM,CD8_Naive,CD8_TEM,cDC2
ENSG00000182768	NGRN	83	NGRN	B,CD4_T,CD8_T,DC,Mono,PBMC	B_naive,CD4_TCM,CD8_TEM
ENSG00000187514	PTMA	83	PTMA	B,CD4_T,CD8_T,DC,Mono,NK,other,other_T,PBMC	B_intermediate,B_naive,CD14_Mono,CD16_Mono,CD4_Naive,CD4_TCM,CD8_Naive,CD8_TEM,NK,Platelet
ENSG00000187608	ISG15	83	ISG15	B,CD4_T,CD8_T,DC,Mono,NK,other,other_T,PBMC	B_intermediate,CD14_Mono,CD16_Mono,CD4_Naive,CD4_TCM,CD8_TEM,cDC2,dnT,MAIT,NK,NK_CD56bright,Treg
ENSG00000188529	SRSF10	83	SRSF10	CD4_T,CD8_T,DC,Mono,other,other_T,PBMC	CD14_Mono,CD4_Naive,CD4_TCM,CD8_Naive,CD8_TEM
ENSG00000197694	SPTAN1	83	SPTAN1	B,CD4_T,CD8_T,DC,Mono,NK,other,PBMC	B_intermediate,CD14_Mono,CD16_Mono,CD4_Naive,CD4_TCM,CD8_TEM,cDC2,NK,Platelet
ENSG00000197912	SPG7	83	SPG7	B,CD4_T,CD8_T,DC,other_T,PBMC	B_intermediate,CD8_TEM,Treg
ENSG00000204256	BRD2	83	BRD2	B,CD4_T,CD8_T,DC,Mono,NK,other,other_T,PBMC	B_naive,CD14_Mono,CD4_Naive,CD8_TEM,cDC2,NK
ENSG00000211898	IGHD	83	IGHD	B,PBMC	B_intermediate,B_memory,B_naive
ENSG00000247596	TWF2	83	TWF2	CD4_T,CD8_T,Mono,other_T,PBMC	CD14_Mono,CD4_Naive,CD4_TCM
ENSG00000255198	SNHG9	83	SNHG9	B,CD4_T,CD8_T,DC,Mono,other_T,PBMC	B_naive,CD4_Naive,CD4_TCM,CD8_TEM,MAIT
ENSG00000002834	LASP1	82	LASP1	B,CD4_T,CD8_T,DC,Mono,NK,PBMC	B_intermediate,CD4_Naive,CD4_TCM,CD8_TEM,cDC2,NK
ENSG00000011523	CEP68	82	CEP68	B,CD4_T,CD8_T,DC,Mono,NK,other,other_T,PBMC	B_naive,CD14_Mono,CD16_Mono,CD4_Naive,CD4_TCM,CD8_TEM,Treg
ENSG00000059588	TARBP1	82	TARBP1	B,CD4_T,CD8_T,DC,Mono,NK,other,other_T,PBMC	B_intermediate,CD14_Mono,CD4_Naive,CD4_TCM,CD8_TEM,MAIT,NK
ENSG00000074800	ENO1	82	ENO1	B,CD4_T,CD8_T,DC,Mono,other,other_T,PBMC	B_intermediate,B_naive,CD16_Mono,CD4_Naive,CD4_TCM,CD8_TEM,dnT,HSPC,NK
ENSG00000075420	FNDC3B	82	FNDC3B	B,CD4_T,CD8_T,DC,Mono,NK,other,other_T,PBMC	B_intermediate,B_naive,CD14_Mono,CD16_Mono,CD4_Naive,CD4_TCM,CD4_TEM,CD8_TEM,cDC2,HSPC,ILC,NK,NK_CD56bright,NK_Proliferating,pDC,Platelet,Treg
ENSG00000076944	STXBP2	82	STXBP2	CD8_T,DC,Mono,other,PBMC	CD14_Mono,CD4_Naive
ENSG00000089351	GRAMD1A	82	GRAMD1A	B,CD4_T,CD8_T,DC,Mono,NK,other_T,PBMC	CD14_Mono,CD4_Naive,CD4_TCM,CD8_Naive,CD8_TEM,MAIT,NK,Treg
ENSG00000099985	OSM	82	OSM	DC,Mono,other,PBMC	CD14_Mono,CD16_Mono,CD4_TCM,cDC2,MAIT
ENSG00000100207	TCF20	82	TCF20	B,CD4_T,CD8_T,DC,Mono,NK,other_T,PBMC	B_intermediate,B_naive,CD14_Mono,CD4_Naive,CD4_TCM,CD8_TEM,cDC2,MAIT,NK
ENSG00000102900	NUP93	82	NUP93	B,CD4_T,CD8_T,DC,Mono,NK,PBMC	B_intermediate,B_naive,CD14_Mono,CD4_Naive,CD4_TCM,CD8_TEM,NK
ENSG00000103342	GSPT1	82	GSPT1	B,CD4_T,CD8_T,DC,Mono,NK,other,other_T,PBMC	B_intermediate,B_naive,CD14_Mono,CD16_Mono,CD4_Naive,CD4_TCM,CD4_TEM,CD8_Naive,CD8_TEM,cDC2,MAIT,NK,NK_CD56bright,Platelet,Treg
ENSG00000103415	HMOX2	82	HMOX2	B,CD4_T,CD8_T,DC,Mono,NK,other_T,PBMC	B_intermediate,B_naive,CD14_Mono,CD16_Mono,CD4_Naive,CD4_TCM,CD8_TEM,NK,Platelet
ENSG00000105835	NAMPT	82	NAMPT	B,CD4_T,CD8_T,DC,Mono,NK,other,other_T,PBMC	B_intermediate,B_memory,B_naive,CD14_Mono,CD16_Mono,CD4_Naive,CD4_TCM,CD4_TEM,CD8_Naive,CD8_TEM,cDC2,dnT,gdT,HSPC,ILC,MAIT,NK,NK_CD56bright,pDC,Plasmablast,Platelet,Treg
ENSG00000106560	GIMAP2	82	GIMAP2	CD8_T,Mono,PBMC	CD4_Naive,CD8_TEM,cDC2
ENSG00000113580	NR3C1	82	NR3C1	B,CD4_T,CD8_T,DC,Mono,NK,other,other_T,PBMC	B_intermediate,B_memory,B_naive,CD14_Mono,CD16_Mono,CD4_Naive,CD4_TCM,CD4_TEM,CD8_Naive,CD8_TEM,cDC2,dnT,HSPC,MAIT,NK,Platelet,Treg
ENSG00000121210	TMEM131L	82	TMEM131L	B,CD4_T,CD8_T,DC,Mono,NK,other,other_T,PBMC	B_intermediate,B_naive,CD14_Mono,CD16_Mono,CD4_Naive,CD4_TCM,CD4_TEM,CD8_Naive,CD8_TEM,cDC2,dnT,gdT,HSPC,MAIT,NK,pDC,Platelet,Treg
ENSG00000122299	ZC3H7A	82	ZC3H7A	B,CD4_T,CD8_T,Mono,NK,other_T,PBMC	B_intermediate,CD14_Mono,CD4_Naive,CD4_TCM,CD8_Naive,CD8_TEM,MAIT,NK,Treg
ENSG00000122674	CCZ1	82	CCZ1	B,CD4_T,CD8_T,Mono,NK,PBMC	CD14_Mono,CD4_Naive,CD4_TCM,CD8_TEM,NK
ENSG00000130714	POMT1	82	POMT1	CD4_T,CD8_T,Mono,PBMC	CD4_Naive,CD4_TCM,CD8_TEM,NK
ENSG00000130766	SESN2	82	SESN2	B,CD4_T,CD8_T,DC,Mono,NK,other,PBMC	CD14_Mono,CD16_Mono,CD4_Naive,CD4_TCM,CD8_TEM
ENSG00000132300	PTCD3	82	PTCD3	B,CD4_T,CD8_T,DC,Mono,PBMC	B_naive,CD14_Mono,CD4_Naive
ENSG00000135912	TTLL4	82	TTLL4	DC,Mono,PBMC	CD14_Mono,CD16_Mono,cDC2
ENSG00000135932	CAB39	82	CAB39	B,CD4_T,CD8_T,DC,Mono,NK,other,other_T,PBMC	B_intermediate,B_naive,CD14_Mono,CD16_Mono,CD4_Naive,CD4_TCM,CD4_TEM,CD8_Naive,CD8_TEM,cDC2,MAIT,Platelet,Treg
ENSG00000136280	CCM2	82	CCM2	B,CD4_T,CD8_T,DC,Mono,NK,other_T,PBMC	B_intermediate,B_naive,CD14_Mono,CD16_Mono,CD4_Naive,CD4_TCM,CD4_TEM,CD8_Naive,CD8_TEM,cDC2,dnT,MAIT,NK,Platelet,Treg
ENSG00000143442	POGZ	82	POGZ	B,CD4_T,CD8_T,Mono,NK,other_T,PBMC	B_naive,CD16_Mono,CD4_Naive,CD4_TCM,CD8_TEM,NK,Treg
ENSG00000143546	S100A8	82	S100A8	DC,Mono,other,PBMC	CD14_Mono,CD16_Mono,cDC2
ENSG00000145901	TNIP1	82	TNIP1	B,CD4_T,CD8_T,DC,Mono,NK,other_T,PBMC	CD14_Mono,CD16_Mono,CD4_Naive,CD4_TCM,CD4_TEM,CD8_TEM,cDC2,MAIT,NK,pDC
ENSG00000145979	TBC1D7	82	TBC1D7	B,CD4_T,CD8_T,Mono,other,PBMC	B_naive,CD14_Mono,CD16_Mono,CD4_Naive,CD8_Naive,CD8_TEM,cDC2,Platelet
ENSG00000158062	UBXN11	82	UBXN11	DC,PBMC
ENSG00000161835	GRASP	82	GRASP	B,CD4_T,CD8_T,DC,Mono,NK,other,other_T,PBMC	B_intermediate,B_memory,B_naive,CD14_Mono,CD16_Mono,CD4_Naive,CD4_TCM,CD4_TEM,CD8_Naive,CD8_TEM,cDC2,MAIT,NK,NK_CD56bright,pDC,Treg
ENSG00000164828	SUN1	82	SUN1	B,CD4_T,CD8_T,DC,Mono,other,PBMC	B_intermediate,B_memory,B_naive,CD14_Mono,CD4_Naive,CD4_TCM,CD8_Naive,CD8_TEM,MAIT,Treg
ENSG00000165688	PMPCA	82	PMPCA	B,CD4_T,CD8_T,DC,Mono,other_T,PBMC	CD14_Mono,CD4_Naive,CD4_TCM,CD8_TEM
ENSG00000168256	NKIRAS2	82	NKIRAS2	B,CD4_T,CD8_T,Mono,PBMC	CD14_Mono,CD16_Mono,CD4_Naive,CD8_TEM
ENSG00000169826	CSGALNACT2	82	CSGALNACT2	B,CD4_T,CD8_T,DC,Mono,NK,other,other_T,PBMC	B_intermediate,B_naive,CD14_Mono,CD16_Mono,CD4_Naive,CD4_TCM,CD8_Naive,CD8_TEM,NK,Platelet,Treg
ENSG00000170074	FAM153A	82	FAM153A	CD4_T,PBMC	CD4_Naive,CD4_TCM
ENSG00000171488	LRRC8C	82	LRRC8C	B,CD4_T,CD8_T,DC,Mono,NK,other,other_T,PBMC	B_intermediate,B_naive,CD14_Mono,CD16_Mono,CD4_Naive,CD4_TCM,CD4_TEM,CD8_Naive,CD8_TEM,cDC2,MAIT,NK,Platelet,Treg
ENSG00000173327	MAP3K11	82	MAP3K11	CD4_T,PBMC	CD4_Naive,CD4_TCM,CD4_TEM,CD8_TEM,NK
ENSG00000179833	SERTAD2	82	SERTAD2	B,CD4_T,CD8_T,DC,Mono,NK,other_T,PBMC	CD14_Mono,CD16_Mono,CD4_Naive,CD4_TCM,CD8_TEM,NK
ENSG00000182446	NPLOC4	82	NPLOC4	B,CD4_T,CD8_T,DC,other_T,PBMC	B_intermediate,B_naive,CD4_Naive,CD4_TCM,CD8_TEM
ENSG00000182578	CSF1R	82	CSF1R	DC,Mono,other,PBMC	CD14_Mono,CD16_Mono
ENSG00000188186	LAMTOR4	82	LAMTOR4	B,CD4_T,CD8_T,DC,Mono,other_T,PBMC	CD4_Naive,CD4_TCM,CD8_TEM,cDC2,dnT
ENSG00000196655	TRAPPC4	82	TRAPPC4	CD4_T,CD8_T,other,PBMC	CD4_Naive,CD4_TCM,CD8_TEM
ENSG00000196843	ARID5A	82	ARID5A	B,CD4_T,CD8_T,DC,Mono,other,PBMC	B_intermediate,B_naive,CD14_Mono,CD4_Naive,CD4_TCM,CD8_TEM,cDC2,NK,Treg
ENSG00000197355	UAP1L1	82	UAP1L1	DC,Mono,PBMC	CD14_Mono,CD16_Mono,cDC2
ENSG00000198053	SIRPA	82	SIRPA	DC,Mono,other,PBMC	CD14_Mono,CD16_Mono,cDC2,Platelet
ENSG00000257949	TEN1	82	TEN1	B,CD4_T,CD8_T,Mono,other,PBMC	B_naive,CD14_Mono,CD4_TCM,CD8_TEM,Treg
ENSG00000286581	AL450992.3	82	AL450992.3	DC,Mono,other,PBMC	CD14_Mono,CD16_Mono,cDC2,Platelet
ENSG00000008294	SPAG9	81	SPAG9	B,CD4_T,CD8_T,DC,Mono,other,PBMC	B_intermediate,B_naive,CD14_Mono,CD16_Mono,CD4_Naive,CD4_TCM,CD8_TEM,cDC2,Platelet
ENSG00000039650	PNKP	81	PNKP	B,CD4_T,CD8_T,Mono,PBMC	B_intermediate,B_naive,CD14_Mono,CD4_Naive,CD4_TCM,CD8_TEM
ENSG00000065135	GNAI3	81	GNAI3	B,CD4_T,CD8_T,Mono,NK,other,other_T,PBMC	B_intermediate,B_naive,CD14_Mono,CD16_Mono,CD4_Naive,CD4_TCM,CD8_TEM,MAIT,NK,Treg
ENSG00000065413	ANKRD44	81	ANKRD44	B,CD4_T,CD8_T,DC,Mono,NK,other,other_T,PBMC	B_intermediate,B_memory,B_naive,CD14_Mono,CD16_Mono,CD4_Naive,CD4_TCM,CD8_Naive,CD8_TEM,cDC2,HSPC,MAIT,NK,Platelet
ENSG00000071051	NCK2	81	NCK2	B,CD4_T,CD8_T,DC,Mono,NK,other,other_T,PBMC	B_intermediate,B_memory,B_naive,CD14_Mono,CD4_Naive,CD4_TCM,CD4_TEM,CD8_Naive,CD8_TEM,cDC2,HSPC,MAIT,NK,pDC,Platelet,Treg
ENSG00000077454	LRCH4	81	LRCH4	B,PBMC
ENSG00000077585	GPR137B	81	GPR137B	B,CD4_T,CD8_T,DC,Mono,NK,other,other_T,PBMC	B_intermediate,B_memory,B_naive,CD14_Mono,CD16_Mono,CD4_Naive,CD4_TCM,CD8_TEM,cDC2,MAIT,NK,pDC,Plasmablast
ENSG00000082641	NFE2L1	81	NFE2L1	B,CD4_T,CD8_T,Mono,PBMC	B_intermediate,B_naive,CD14_Mono,CD16_Mono,CD4_Naive,CD4_TCM,CD8_TEM
ENSG00000086061	DNAJA1	81	DNAJA1	B,CD4_T,CD8_T,DC,Mono,NK,other,other_T,PBMC	B_intermediate,B_naive,CD14_Mono,CD16_Mono,CD4_Naive,CD4_TCM,CD4_TEM,CD8_Naive,CD8_TEM,cDC2,MAIT,NK,Platelet
ENSG00000090661	CERS4	81	CERS4	B,CD4_T,CD8_T,DC,Mono,other,other_T,PBMC	CD14_Mono,CD4_Naive,CD4_TCM,CD8_TEM,MAIT,NK,Treg
ENSG00000100300	TSPO	81	TSPO	B,CD4_T,CD8_T,DC,Mono,other_T,PBMC	CD14_Mono,CD4_Naive,CD4_TCM,cDC2
ENSG00000101191	DIDO1	81	DIDO1	B,CD4_T,CD8_T,DC,Mono,NK,PBMC	B_naive,CD14_Mono,CD4_Naive,CD4_TCM,CD8_TEM,NK
ENSG00000103510	KAT8	81	KAT8	CD4_T,CD8_T,Mono,PBMC	CD4_Naive,CD4_TCM,CD8_TEM
ENSG00000105321	CCDC9	81	CCDC9	B,CD4_T,CD8_T,DC,NK,PBMC	CD4_Naive,CD8_TEM
ENSG00000106346	USP42	81	USP42	B,CD4_T,CD8_T,Mono,NK,PBMC	B_naive,CD14_Mono,CD4_Naive,CD4_TCM,Treg
ENSG00000108774	RAB5C	81	RAB5C	CD4_T,CD8_T,Mono,NK,PBMC	B_naive,CD14_Mono,CD4_Naive,NK
ENSG00000115875	SRSF7	81	SRSF7	B,CD4_T,CD8_T,DC,Mono,NK,other,other_T,PBMC	B_intermediate,B_naive,CD14_Mono,CD16_Mono,CD4_Naive,CD4_TCM,CD4_TEM,CD8_Naive,CD8_TEM,cDC2,dnT,HSPC,MAIT,NK,pDC,Platelet,Treg
ENSG00000117643	MAN1C1	81	MAN1C1	CD4_T,CD8_T,DC,Mono,NK,other,other_T,PBMC	CD14_Mono,CD4_Naive,CD4_TCM,CD8_Naive,CD8_TEM,cDC2,dnT,MAIT,Treg
ENSG00000121101	TEX14	81	TEX14	B,CD4_T,CD8_T,DC,Mono,NK,other,other_T,PBMC	B_intermediate,B_memory,B_naive,CD14_Mono,CD16_Mono,CD4_Naive,CD4_TCM,CD4_TEM,CD8_TEM,cDC2,MAIT,NK,NK_Proliferating,Plasmablast,Platelet,Treg
ENSG00000130787	HIP1R	81	HIP1R	B,CD4_T,CD8_T,DC,PBMC	B_intermediate,B_naive,CD4_Naive,CD4_TCM,CD8_Naive,CD8_TEM,MAIT,NK,Treg
ENSG00000130856	ZNF236	81	ZNF236	B,CD4_T,CD8_T,DC,Mono,NK,PBMC	B_intermediate,B_naive,CD14_Mono,CD16_Mono,CD4_Naive,CD4_TCM,CD8_TEM,cDC2,NK,Treg
ENSG00000131378	RFTN1	81	RFTN1	B,CD4_T,CD8_T,DC,Mono,NK,other,other_T,PBMC	B_intermediate,B_memory,B_naive,CD14_Mono,CD16_Mono,CD4_Naive,CD4_TCM,CD4_TEM,CD8_Naive,CD8_TEM,cDC2,dnT,HSPC,MAIT,NK,Platelet,Treg
ENSG00000134243	SORT1	81	SORT1	DC,Mono,other,PBMC	CD14_Mono,CD16_Mono
ENSG00000138061	CYP1B1	81	CYP1B1	Mono,PBMC	CD14_Mono,CD16_Mono,Platelet
ENSG00000144136	SLC20A1	81	SLC20A1	B,CD4_T,CD8_T,DC,Mono,NK,other,PBMC	B_naive,CD14_Mono,CD16_Mono,CD4_Naive,CD4_TCM,CD8_TEM,cDC2,NK
ENSG00000144381	HSPD1	81	HSPD1	B,CD4_T,CD8_T,Mono,NK,PBMC	B_intermediate,B_memory,B_naive,CD14_Mono,CD16_Mono,CD4_Naive,CD4_TCM,CD8_TEM,NK,Platelet
ENSG00000151461	UPF2	81	UPF2	B,CD4_T,CD8_T,DC,Mono,NK,other,PBMC	B_intermediate,B_naive,CD14_Mono,CD16_Mono,CD4_Naive,CD4_TCM,CD8_Naive,CD8_TEM,cDC2,NK,pDC
ENSG00000159593	NAE1	81	NAE1	B,CD4_T,CD8_T,DC,Mono,NK,PBMC	B_naive,CD4_Naive,CD4_TCM,CD8_TEM,NK,Platelet
ENSG00000160439	RDH13	81	RDH13	B,CD4_T,CD8_T,Mono,other_T,PBMC	B_naive,CD14_Mono,CD4_TCM,CD8_TEM
ENSG00000160563	MED27	81	MED27	B,CD4_T,CD8_T,DC,Mono,NK,other,other_T,PBMC	B_intermediate,B_naive,CD14_Mono,CD16_Mono,CD4_Naive,CD4_TCM,CD4_TEM,CD8_Naive,CD8_TEM,dnT,HSPC,NK
ENSG00000162104	ADCY9	81	ADCY9	CD4_T,CD8_T,DC,Mono,NK,other_T,PBMC	CD14_Mono,CD16_Mono,CD4_Naive,CD4_TCM,CD8_TEM,cDC2,MAIT,NK
ENSG00000163171	CDC42EP3	81	CDC42EP3	B,CD4_T,CD8_T,DC,Mono,NK,other,other_T,PBMC	B_intermediate,B_naive,CD14_Mono,CD16_Mono,CD4_Naive,CD4_TCM,CD8_Naive,CD8_TEM,cDC2,NK,NK_CD56bright
ENSG00000163814	CDCP1	81	CDCP1	DC,Mono,other,PBMC	CD14_Mono,CD16_Mono,cDC2,HSPC,Platelet
ENSG00000165527	ARF6	81	ARF6	CD4_T,CD8_T,DC,Mono,other,PBMC	CD14_Mono,CD16_Mono,CD4_Naive,CD4_TCM,CD8_Naive,CD8_TEM,cDC2
ENSG00000168439	STIP1	81	STIP1	B,CD4_T,CD8_T,Mono,NK,PBMC	B_intermediate,CD14_Mono,CD4_Naive,CD4_TCM,CD8_TEM,NK
ENSG00000169714	CNBP	81	CNBP	CD4_T,DC,Mono,PBMC	CD14_Mono,CD16_Mono,CD8_TEM
ENSG00000174943	KCTD13	81	KCTD13	B,CD4_T,CD8_T,DC,Mono,NK,other_T,PBMC	B_naive,CD4_Naive,CD4_TCM,CD8_TEM,NK
ENSG00000179262	RAD23A	81	RAD23A	CD4_T,other_T,PBMC
ENSG00000179832	MROH1	81	MROH1	B,CD4_T,CD8_T,Mono,NK,PBMC	B_naive,CD14_Mono,CD4_Naive,CD4_TCM,CD8_TEM,NK
ENSG00000183576	SETD3	81	SETD3	B,CD4_T,CD8_T,Mono,NK,other,PBMC	CD14_Mono,CD4_Naive,CD4_TCM,CD8_TEM,NK
ENSG00000197183	NOL4L	81	NOL4L	CD4_T,CD8_T,DC,Mono,NK,other_T,PBMC	CD14_Mono,CD16_Mono,CD4_Naive,CD4_TCM,CD8_TEM,gdT,NK,NK_Proliferating
ENSG00000198730	CTR9	81	CTR9	B,CD4_T,CD8_T,DC,Mono,NK,PBMC	B_naive,CD14_Mono,CD16_Mono,CD4_Naive,CD4_TCM,CD4_TEM,CD8_TEM,MAIT
ENSG00000204231	RXRB	81	RXRB	CD4_T,CD8_T,NK,PBMC	B_intermediate,CD4_Naive,CD4_TCM,CD8_TEM,NK
ENSG00000204316	MRPL38	81	MRPL38	B,CD4_T,CD8_T,NK,PBMC	B_naive,CD4_Naive,CD4_TCM,CD8_TEM,NK
ENSG00000213339	QTRT1	81	QTRT1	B,CD4_T,CD8_T,PBMC	CD4_Naive,CD8_TEM
ENSG00000244242	IFITM10	81	IFITM10	Mono,PBMC	CD14_Mono,CD16_Mono
ENSG00000244687	UBE2V1	81	UBE2V1	B,CD8_T,other,other_T,PBMC	CD4_Naive,CD4_TCM,CD8_TEM
ENSG00000275023	MLLT6	81	MLLT6	B,CD4_T,CD8_T,Mono,NK,PBMC	B_naive,CD14_Mono,CD8_TEM
ENSG00000010803	SCMH1	80	SCMH1	B,CD4_T,CD8_T,DC,Mono,NK,other,other_T,PBMC	B_intermediate,B_naive,CD14_Mono,CD16_Mono,CD4_Naive,CD4_TCM,CD8_Naive,CD8_TEM,dnT,MAIT,NK
ENSG00000030582	GRN	80	GRN	B,DC,Mono,other,PBMC	B_intermediate,CD14_Mono,CD16_Mono
ENSG00000034510	TMSB10	80	TMSB10	B,CD4_T,CD8_T,DC,Mono,NK,other,other_T,PBMC	B_intermediate,CD14_Mono,CD16_Mono,CD4_Naive,CD4_TCM,CD4_TEM,CD8_Naive,CD8_TEM,cDC2,MAIT,NK,Platelet,Treg
ENSG00000069966	GNB5	80	GNB5	B,CD4_T,CD8_T,DC,NK,other,other_T,PBMC	B_intermediate,B_naive,CD16_Mono,CD4_Naive,CD4_TCM,CD8_Naive,CD8_TEM,MAIT,NK,Platelet,Treg
ENSG00000091317	CMTM6	80	CMTM6	B,CD4_T,CD8_T,DC,Mono,NK,other,PBMC	B_intermediate,B_naive,CD14_Mono,CD16_Mono,CD4_Naive,CD4_TCM,CD8_TEM,cDC2,NK,Platelet,Treg
ENSG00000094916	CBX5	80	CBX5	CD4_T,CD8_T,Mono,other,PBMC	CD14_Mono,CD4_Naive,CD4_TCM,CD8_Naive,CD8_TEM,NK
ENSG00000100216	TOMM22	80	TOMM22	CD4_T,Mono,PBMC	CD14_Mono
ENSG00000100330	MTMR3	80	MTMR3	B,CD4_T,CD8_T,DC,Mono,NK,other,PBMC	B_intermediate,B_naive,CD14_Mono,CD16_Mono,CD4_Naive,CD4_TCM,CD8_TEM,dnT,NK,Platelet
ENSG00000101577	LPIN2	80	LPIN2	B,CD4_T,CD8_T,DC,Mono,NK,other_T,PBMC	B_naive,CD14_Mono,CD16_Mono,CD4_Naive,CD4_TCM,CD4_TEM,CD8_TEM,cDC2,dnT,MAIT,NK,Treg
ENSG00000103326	CAPN15	80	CAPN15	B,CD4_T,CD8_T,DC,Mono,PBMC	CD14_Mono,CD4_TCM,CD8_TEM
ENSG00000115758	ODC1	80	ODC1	B,CD4_T,CD8_T,DC,Mono,NK,other,other_T,PBMC	B_intermediate,B_naive,CD14_Mono,CD16_Mono,CD4_Naive,CD4_TCM,CD8_Naive,CD8_TEM,cDC2,dnT,MAIT,NK,pDC,Platelet,Treg
ENSG00000115902	SLC1A4	80	SLC1A4	B,CD4_T,CD8_T,DC,Mono,other_T,PBMC	B_intermediate,CD14_Mono,CD16_Mono,CD4_TCM,CD4_TEM,CD8_TEM,cDC2,NK,pDC,Treg
ENSG00000124225	PMEPA1	80	PMEPA1	B,CD4_T,CD8_T,DC,Mono,NK,other_T,PBMC	B_intermediate,B_naive,CD14_Mono,CD4_Naive,CD4_TCM,CD4_TEM,CD8_TEM,cDC2,ILC,MAIT,NK,pDC,Treg
ENSG00000125755	SYMPK	80	SYMPK	B,CD4_T,CD8_T,Mono,NK,PBMC	B_naive,CD14_Mono,CD4_Naive,CD4_TCM,CD8_Naive,CD8_TEM,NK,Treg
ENSG00000126749	EMG1	80	EMG1	CD4_T,CD8_T,Mono,PBMC	CD14_Mono,CD4_Naive
ENSG00000131323	TRAF3	80	TRAF3	B,CD4_T,CD8_T,DC,Mono,NK,other,other_T,PBMC	B_intermediate,B_naive,CD14_Mono,CD16_Mono,CD4_Naive,CD4_TCM,CD8_TEM,cDC2,HSPC,NK,pDC,Platelet,Treg
ENSG00000132965	ALOX5AP	80	ALOX5AP	B,CD4_T,CD8_T,DC,Mono,other,other_T,PBMC	CD14_Mono,CD16_Mono,CD4_TCM,CD4_TEM,CD8_TEM,cDC2,NK,Platelet,Treg
ENSG00000134285	FKBP11	80	FKBP11	B,CD4_T,CD8_T,DC,NK,other_T,PBMC	CD4_Naive,CD4_TCM,CD4_TEM,CD8_TEM,NK,NK_CD56bright
ENSG00000136167	LCP1	80	LCP1	B,CD4_T,CD8_T,DC,Mono,NK,other,other_T,PBMC	B_intermediate,B_naive,CD14_Mono,CD16_Mono,CD4_Naive,CD4_TCM,CD8_TEM,cDC2,dnT,HSPC,MAIT,NK,Platelet,Treg
ENSG00000136807	CDK9	80	CDK9	CD4_T,CD8_T,DC,PBMC
ENSG00000136826	KLF4	80	KLF4	B,DC,Mono,other,PBMC	B_intermediate,B_naive,CD14_Mono,CD16_Mono,cDC2,pDC,Platelet
ENSG00000137486	ARRB1	80	ARRB1	CD4_T,CD8_T,DC,Mono,NK,other,PBMC	CD14_Mono,CD16_Mono,CD4_Naive,CD4_TCM,CD8_TEM,cDC2,NK
ENSG00000143162	CREG1	80	CREG1	CD4_T,DC,Mono,PBMC	CD14_Mono,CD4_Naive
ENSG00000146701	MDH2	80	MDH2	B,CD4_T,Mono,other,PBMC	CD14_Mono
ENSG00000147439	BIN3	80	BIN3	B,CD4_T,CD8_T,Mono,NK,other,PBMC	CD14_Mono,CD4_Naive,CD4_TCM,CD8_TEM,NK
ENSG00000152207	CYSLTR2	80	CYSLTR2	CD4_T,CD8_T,DC,Mono,NK,other,PBMC	CD14_Mono,CD16_Mono,CD4_Naive,CD8_TEM,cDC2,NK,Platelet
ENSG00000158050	DUSP2	80	DUSP2	B,CD4_T,CD8_T,DC,Mono,NK,other,other_T,PBMC	B_intermediate,B_memory,B_naive,CD14_Mono,CD16_Mono,CD4_CTL,CD4_Naive,CD4_TCM,CD4_TEM,CD8_Naive,CD8_TEM,cDC2,dnT,gdT,ILC,MAIT,NK,NK_CD56bright,NK_Proliferating,pDC,Platelet,Treg
ENSG00000160445	ZER1	80	ZER1	B,CD4_T,CD8_T,Mono,NK,other_T,PBMC	B_intermediate,B_naive,CD14_Mono,CD4_Naive,CD4_TCM,CD8_TEM,Treg
ENSG00000160691	SHC1	80	SHC1	B,CD4_T,DC,PBMC	CD4_Naive
ENSG00000161016	RPL8	80	RPL8	CD4_T,CD8_T,DC,Mono,NK,other,other_T,PBMC	CD14_Mono,CD16_Mono,CD4_Naive,CD4_TCM,CD8_Naive,CD8_TEM,cDC2,MAIT,NK,Platelet
ENSG00000161956	SENP3	80	SENP3	B,CD4_T,CD8_T,Mono,PBMC	B_naive,CD14_Mono,CD4_Naive,CD4_TCM,CD8_TEM
ENSG00000163041	H3F3A	80	H3F3A	B,CD4_T,CD8_T,DC,Mono,NK,other,other_T,PBMC	B_intermediate,B_naive,CD14_Mono,CD16_Mono,CD4_Naive,CD4_TCM,CD4_TEM,CD8_Naive,CD8_TEM,dnT,MAIT,NK,Platelet,Treg
ENSG00000166501	PRKCB	80	PRKCB	B,CD4_T,CD8_T,DC,Mono,NK,other,other_T,PBMC	B_intermediate,B_naive,CD14_Mono,CD16_Mono,CD4_Naive,CD4_TCM,CD4_TEM,CD8_Naive,CD8_TEM,cDC2,dnT,MAIT,NK,Treg
ENSG00000168710	AHCYL1	80	AHCYL1	B,CD4_T,CD8_T,Mono,NK,other,PBMC	B_naive,CD14_Mono,CD16_Mono,CD4_Naive,CD4_TCM,CD8_TEM,NK
ENSG00000172059	KLF11	80	KLF11	B,CD4_T,CD8_T,DC,Mono,NK,PBMC	B_intermediate,CD14_Mono,CD4_TCM,CD8_TEM,NK
ENSG00000172270	BSG	80	BSG	B,CD4_T,CD8_T,Mono,PBMC	B_intermediate,CD14_Mono,CD4_Naive,CD4_TCM,CD8_TEM,MAIT
ENSG00000178685	PARP10	80	PARP10	CD8_T,Mono,NK,PBMC	CD14_Mono,CD16_Mono,CD8_TEM,NK
ENSG00000181029	TRAPPC5	80	TRAPPC5	B,CD4_T,DC,Mono,other,other_T,PBMC	B_intermediate,B_naive,CD14_Mono,CD16_Mono,CD4_Naive,CD4_TCM,dnT
ENSG00000185215	TNFAIP2	80	TNFAIP2	DC,Mono,other,PBMC	CD14_Mono,CD16_Mono,cDC2,Platelet
ENSG00000186166	CCDC84	80	CCDC84	B,CD4_T,DC,PBMC	B_naive
ENSG00000188290	HES4	80	HES4	DC,Mono,NK,other,other_T,PBMC	B_intermediate,CD14_Mono,CD16_Mono,MAIT,NK
ENSG00000196712	NF1	80	NF1	B,CD4_T,CD8_T,DC,Mono,NK,other,other_T,PBMC	B_intermediate,B_naive,CD14_Mono,CD16_Mono,CD4_Naive,CD4_TCM,CD8_Naive,CD8_TEM,dnT,MAIT,NK,Platelet,Treg
ENSG00000204599	TRIM39	80	TRIM39	B,CD4_T,CD8_T,Mono,NK,other,PBMC	B_intermediate,B_naive,CD14_Mono,CD16_Mono,CD4_Naive,CD4_TCM,CD8_TEM,NK
ENSG00000205476	CCDC85C	80	CCDC85C	B,CD4_T,CD8_T,DC,Mono,NK,PBMC	B_naive,CD14_Mono,CD4_Naive,CD4_TCM,CD4_TEM,CD8_TEM,NK
ENSG00000213809	KLRK1	80	KLRK1	CD4_T,CD8_T,NK,other_T,PBMC	CD4_CTL,CD4_Naive,CD4_TCM,CD4_TEM,CD8_Naive,CD8_TEM,dnT,MAIT,NK,Treg
ENSG00000224505	AC138150.1	80	AC138150.1	B,CD4_T,CD8_T,Mono,NK,PBMC	CD14_Mono,CD4_Naive,CD4_TCM,CD8_TEM,MAIT,NK
ENSG00000224877	NDUFAF8	80	NDUFAF8	Mono,PBMC	CD14_Mono
ENSG00000238005	AL391832.2	80	AL391832.2	Mono,PBMC	CD14_Mono
ENSG00000249709	ZNF564	80	ZNF564	CD4_T,CD8_T,DC,Mono,NK,PBMC	CD14_Mono,CD4_Naive,CD8_TEM
ENSG00000266913	LINC01841	80	LINC01841	B,CD4_T,CD8_T,Mono,NK,PBMC	B_naive,CD14_Mono,CD4_TCM,CD8_TEM,NK
ENSG00000276966	HIST1H4E	80	HIST1H4E	B,CD4_T,CD8_T,DC,NK,other,PBMC	B_intermediate,B_naive,CD4_Naive,CD4_TCM,CD8_TEM,NK
ENSG00000060491	OGFR	79	OGFR	B,CD4_T,DC,Mono,other_T,PBMC	B_intermediate,B_naive,CD14_Mono,CD4_Naive,CD4_TCM
ENSG00000064607	SUGP2	79	SUGP2	B,CD4_T,CD8_T,Mono,NK,PBMC	B_intermediate,B_naive,CD14_Mono,CD4_Naive,CD4_TCM,CD4_TEM,CD8_TEM,NK
ENSG00000071082	RPL31	79	RPL31	B,CD4_T,CD8_T,DC,Mono,NK,other,other_T,PBMC	B_intermediate,B_naive,CD14_Mono,CD16_Mono,CD4_Naive,CD4_TCM,CD8_Naive,CD8_TEM,cDC2,MAIT,NK,Platelet
ENSG00000074755	ZZEF1	79	ZZEF1	B,CD4_T,CD8_T,DC,Mono,NK,other,other_T,PBMC	B_naive,CD14_Mono,CD16_Mono,CD4_Naive,CD4_TCM,CD4_TEM,cDC2,dnT,MAIT,NK,Treg
ENSG00000076685	NT5C2	79	NT5C2	B,CD4_T,CD8_T,DC,Mono,NK,other,other_T,PBMC	B_intermediate,B_naive,CD14_Mono,CD16_Mono,CD4_Naive,CD4_TCM,CD8_TEM,cDC2,MAIT,NK,Platelet,Treg
ENSG00000079691	CARMIL1	79	CARMIL1	B,CD4_T,CD8_T,DC,Mono,other,PBMC	B_intermediate,B_naive,CD14_Mono,CD16_Mono,CD4_Naive,CD4_TCM,cDC2,Treg
ENSG00000089057	SLC23A2	79	SLC23A2	B,CD4_T,CD8_T,DC,Mono,NK,other,other_T,PBMC	B_intermediate,B_memory,B_naive,CD14_Mono,CD16_Mono,CD4_Naive,CD4_TCM,CD4_TEM,CD8_TEM,dnT,NK
ENSG00000090924	PLEKHG2	79	PLEKHG2	B,CD4_T,CD8_T,DC,Mono,NK,other,PBMC	B_intermediate,B_naive,CD14_Mono,CD16_Mono,CD4_TCM,CD8_TEM,cDC2,dnT,MAIT,Platelet,Treg
ENSG00000099341	PSMD8	79	PSMD8	CD4_T,CD8_T,Mono,PBMC	CD14_Mono,CD4_Naive
ENSG00000100605	ITPK1	79	ITPK1	CD4_T,CD8_T,DC,Mono,NK,other,other_T,PBMC	CD14_Mono,CD16_Mono,CD4_TCM,CD8_TEM,cDC2,MAIT,NK
ENSG00000101290	CDS2	79	CDS2	B,CD4_T,CD8_T,DC,Mono,PBMC	B_intermediate,B_naive,CD14_Mono,CD4_Naive,CD8_TEM,NK
ENSG00000105617	LENG1	79	LENG1	B,DC,other,PBMC	CD4_TCM
ENSG00000106546	AHR	79	AHR	B,CD4_T,CD8_T,DC,Mono,NK,other,other_T,PBMC	B_intermediate,B_memory,CD14_Mono,CD16_Mono,CD4_Naive,CD4_TCM,CD4_TEM,CD8_Naive,CD8_TEM,cDC2,dnT,MAIT,NK,Platelet,Treg
ENSG00000108424	KPNB1	79	KPNB1	CD4_T,CD8_T,DC,Mono,NK,PBMC	CD14_Mono,CD4_Naive,CD4_TCM,CD8_TEM,NK
ENSG00000108592	FTSJ3	79	FTSJ3	CD4_T,CD8_T,NK,PBMC	CD16_Mono,CD4_TCM,CD8_TEM
ENSG00000111266	DUSP16	79	DUSP16	B,CD4_T,CD8_T,DC,Mono,NK,other,other_T,PBMC	B_intermediate,CD14_Mono,CD16_Mono,CD4_Naive,CD4_TCM,CD4_TEM,CD8_Naive,CD8_TEM,cDC2,dnT,MAIT,NK,Platelet,Treg
ENSG00000113068	PFDN1	79	PFDN1	CD4_T,CD8_T,DC,Mono,NK,other,other_T,PBMC	B_naive,CD14_Mono,CD4_Naive,CD4_TCM,CD8_TEM,cDC2,MAIT,NK,Platelet
ENSG00000114302	PRKAR2A	79	PRKAR2A	B,CD4_T,CD8_T,DC,Mono,NK,other,other_T,PBMC	B_intermediate,B_naive,CD14_Mono,CD16_Mono,CD4_Naive,CD4_TCM,CD8_TEM,dnT,NK,Platelet,Treg
ENSG00000118971	CCND2	79	CCND2	B,CD4_T,CD8_T,DC,Mono,NK,other,other_T,PBMC	CD14_Mono,CD16_Mono,CD4_Naive,CD4_TCM,CD8_Naive,CD8_TEM,cDC2,MAIT,NK
ENSG00000119686	FLVCR2	79	FLVCR2	DC,Mono,PBMC	CD14_Mono,CD16_Mono
ENSG00000124588	NQO2	79	NQO2	CD4_T,CD8_T,DC,Mono,NK,PBMC	CD14_Mono,CD16_Mono,CD4_Naive,CD4_TCM,CD8_TEM,cDC2,NK
ENSG00000124731	TREM1	79	TREM1	DC,Mono,other,PBMC	CD14_Mono,CD16_Mono,cDC2,Platelet
ENSG00000130939	UBE4B	79	UBE4B	CD4_T,CD8_T,DC,Mono,NK,other,other_T,PBMC	CD14_Mono,CD16_Mono,CD4_Naive,CD4_TCM,CD4_TEM,CD8_Naive,CD8_TEM
ENSG00000134215	VAV3	79	VAV3	B,CD4_T,CD8_T,DC,Mono,NK,other,other_T,PBMC	B_intermediate,B_memory,B_naive,CD14_Mono,CD16_Mono,CD4_Naive,CD4_TCM,CD4_TEM,CD8_Naive,CD8_TEM,cDC2,dnT,gdT,MAIT,NK,NK_Proliferating,Platelet,Treg
ENSG00000135913	USP37	79	USP37	B,CD4_T,CD8_T,DC,Mono,NK,other_T,PBMC	CD14_Mono,CD4_Naive,CD4_TCM,CD8_TEM,NK
ENSG00000140153	WDR20	79	WDR20	B,CD4_T,CD8_T,DC,Mono,other_T,PBMC	B_intermediate,B_naive,CD14_Mono,CD4_Naive,CD4_TCM,CD8_TEM,MAIT
ENSG00000143622	RIT1	79	RIT1	B,CD4_T,CD8_T,DC,Mono,other_T,PBMC	B_intermediate,CD14_Mono,CD4_Naive,CD4_TCM
ENSG00000144791	LIMD1	79	LIMD1	B,CD4_T,CD8_T,DC,Mono,NK,other,PBMC	B_intermediate,CD14_Mono,CD16_Mono,CD4_Naive,CD4_TCM,CD8_TEM,cDC2,NK,Platelet
ENSG00000149089	APIP	79	APIP	B,CD4_T,CD8_T,DC,Mono,other,PBMC	CD14_Mono,CD16_Mono,CD4_Naive,CD4_TCM,CD8_TEM,cDC2,NK
ENSG00000155465	SLC7A7	79	SLC7A7	B,Mono,PBMC	B_naive,CD14_Mono
ENSG00000160695	VPS11	79	VPS11	B,CD4_T,CD8_T,Mono,PBMC	CD16_Mono,CD4_Naive,CD4_TCM,CD8_TEM,MAIT
ENSG00000164983	TMEM65	79	TMEM65	B,CD4_T,CD8_T,DC,Mono,NK,other,other_T,PBMC	B_intermediate,B_naive,CD14_Mono,CD16_Mono,CD4_Naive,CD4_TCM,CD4_TEM,CD8_Naive,CD8_TEM,MAIT,NK,Platelet
ENSG00000166794	PPIB	79	PPIB	B,CD4_T,CD8_T,DC,Mono,NK,other,PBMC	B_intermediate,B_naive,CD14_Mono,CD4_Naive,CD4_TCM,cDC2
ENSG00000175634	RPS6KB2	79	RPS6KB2	B,CD4_T,CD8_T,Mono,PBMC	CD14_Mono,CD4_Naive,CD4_TCM,CD8_TEM,MAIT
ENSG00000176845	METRNL	79	METRNL	B,CD8_T,DC,Mono,NK,other,other_T,PBMC	B_intermediate,CD14_Mono,CD4_TCM,CD4_TEM,CD8_TEM,MAIT,NK
ENSG00000179144	GIMAP7	79	GIMAP7	CD4_T,CD8_T,NK,other,PBMC	CD4_Naive,CD4_TCM,CD8_TEM,MAIT,NK
ENSG00000179632	MAF1	79	MAF1	CD4_T,CD8_T,PBMC	CD4_Naive
ENSG00000181896	ZNF101	79	ZNF101	B,CD4_T,CD8_T,DC,NK,PBMC	B_intermediate,B_naive,CD4_Naive,CD4_TCM,CD4_TEM,CD8_Naive,CD8_TEM,cDC2,NK,Platelet,Treg
ENSG00000182827	ACBD3	79	ACBD3	B,CD4_T,CD8_T,DC,Mono,other,PBMC	B_intermediate,CD14_Mono,CD4_Naive,CD4_TCM,CD8_TEM
ENSG00000184640	SEPTIN9	79	SEPTIN9	B,CD4_T,CD8_T,Mono,other,PBMC	B_intermediate,B_naive,CD14_Mono,CD16_Mono,CD4_TCM,CD8_TEM,pDC
ENSG00000185022	MAFF	79	MAFF	CD4_T,CD8_T,DC,Mono,NK,other,other_T,PBMC	CD14_Mono,CD16_Mono,CD4_TCM,CD4_TEM,CD8_TEM,cDC2,MAIT,NK
ENSG00000185122	HSF1	79	HSF1	CD4_T,CD8_T,DC,Mono,NK,other_T,PBMC	B_naive,CD14_Mono,CD16_Mono,CD4_Naive,CD4_TCM,CD8_Naive,CD8_TEM,NK
ENSG00000188735	TMEM120B	79	TMEM120B	B,CD4_T,CD8_T,Mono,NK,PBMC	CD14_Mono,CD4_Naive,CD4_TCM,CD8_TEM,NK
ENSG00000196588	MRTFA	79	MRTFA	B,CD4_T,CD8_T,DC,Mono,NK,other,PBMC	B_intermediate,B_naive,CD14_Mono,CD16_Mono,CD4_Naive,CD4_TCM,CD8_TEM,NK,Platelet
ENSG00000197555	SIPA1L1	79	SIPA1L1	B,CD4_T,CD8_T,DC,Mono,NK,other,other_T,PBMC	B_intermediate,B_naive,CD14_Mono,CD16_Mono,CD4_CTL,CD4_Naive,CD4_TCM,CD4_TEM,CD8_Naive,CD8_TEM,cDC2,dnT,gdT,HSPC,ILC,MAIT,NK,NK_CD56bright,NK_Proliferating,pDC,Platelet,Treg
ENSG00000197857	ZNF44	79	ZNF44	B,CD4_T,CD8_T,DC,Mono,NK,other,PBMC	CD14_Mono,CD16_Mono,CD4_Naive,CD4_TCM,CD8_Naive,CD8_TEM,NK,Treg
ENSG00000197879	MYO1C	79	MYO1C	B,DC,Mono,PBMC	B_intermediate,B_naive,CD14_Mono,CD4_TCM
ENSG00000233493	TMEM238	79	TMEM238	CD4_T,CD8_T,PBMC	CD4_Naive,CD8_TEM,cDC2
ENSG00000235300	THRA1/BTR	79	THRA1/BTR	B,CD4_T,CD8_T,NK,PBMC	B_naive,CD4_Naive,CD4_TCM,CD8_TEM,NK
ENSG00000237705	AC008937.2	79	AC008937.2	B,CD4_T,CD8_T,DC,Mono,NK,other_T,PBMC	B_intermediate,B_naive,CD14_Mono,CD16_Mono,CD4_Naive,CD4_TCM,CD4_TEM,CD8_TEM,cDC2
ENSG00000240065	PSMB9	79	PSMB9	B,CD4_T,CD8_T,DC,Mono,other,other_T,PBMC	B_intermediate,CD14_Mono,CD16_Mono,CD4_Naive,CD4_TCM,CD8_TEM,Treg
ENSG00000250116	AC018682.1	79	AC018682.1	B,CD4_T,CD8_T,DC,Mono,NK,other_T,PBMC	B_intermediate,B_naive,CD14_Mono,CD16_Mono,CD4_TCM,CD8_TEM,NK
ENSG00000267436	AC005786.3	79	AC005786.3	DC,Mono,PBMC	CD14_Mono
ENSG00000008130	NADK	78	NADK	CD8_T,DC,Mono,PBMC	B_naive,CD14_Mono,CD4_TCM,CD8_TEM
ENSG00000011376	LARS2	78	LARS2	B,CD4_T,CD8_T,DC,Mono,other,PBMC	CD14_Mono,CD16_Mono,CD4_Naive,CD4_TCM,CD8_TEM,cDC2,MAIT
ENSG00000047579	DTNBP1	78	DTNBP1	B,CD4_T,CD8_T,DC,Mono,NK,other_T,PBMC	B_intermediate,B_naive,CD14_Mono,CD4_Naive,CD4_TCM,CD8_Naive,CD8_TEM,Treg
ENSG00000056558	TRAF1	78	TRAF1	B,CD4_T,CD8_T,DC,Mono,NK,other_T,PBMC	CD14_Mono,CD4_Naive,CD4_TCM,CD4_TEM,CD8_Naive,CD8_TEM,cDC2,MAIT,NK,NK_Proliferating,Treg
ENSG00000068028	RASSF1	78	RASSF1	CD4_T,CD8_T,Mono,other,other_T,PBMC	CD14_Mono,CD4_Naive,CD4_TEM,CD8_TEM
ENSG00000070540	WIPI1	78	WIPI1	B,CD4_T,CD8_T,DC,Mono,NK,other,PBMC	CD14_Mono,CD16_Mono,CD4_TCM,CD8_TEM,cDC2,NK
ENSG00000072274	TFRC	78	TFRC	B,CD4_T,CD8_T,DC,Mono,NK,other,other_T,PBMC	B_intermediate,B_naive,CD14_Mono,CD16_Mono,CD4_Naive,CD4_TCM,CD8_Naive,CD8_TEM,cDC2,NK,Platelet,Treg
ENSG00000072682	P4HA2	78	P4HA2	DC,Mono,PBMC	CD14_Mono
ENSG00000080839	RBL1	78	RBL1	B,CD4_T,CD8_T,DC,Mono,NK,other,other_T,PBMC	B_intermediate,B_naive,CD14_Mono,CD16_Mono,CD4_Naive,CD4_TCM,CD4_TEM,CD8_TEM,cDC2,Platelet,Treg
ENSG00000084112	SSH1	78	SSH1	B,CD4_T,CD8_T,DC,Mono,NK,other,other_T,PBMC	B_naive,CD14_Mono,CD16_Mono,CD4_Naive,CD4_TCM,CD8_Naive,CD8_TEM,cDC2,NK,Platelet
ENSG00000087191	PSMC5	78	PSMC5	B,CD4_T,Mono,PBMC	CD14_Mono,CD4_Naive
ENSG00000087269	NOP14	78	NOP14	B,CD4_T,CD8_T,Mono,NK,PBMC	CD14_Mono,CD16_Mono,CD4_Naive,CD4_TCM,CD8_TEM,NK
ENSG00000090006	LTBP4	78	LTBP4	CD4_T,CD8_T,DC,NK,PBMC	CD4_Naive,CD4_TCM,CD8_TEM,NK
ENSG00000090975	PITPNM2	78	PITPNM2	B,CD4_T,CD8_T,Mono,NK,PBMC	B_intermediate,B_naive,CD14_Mono,CD16_Mono,CD4_Naive,CD4_TCM,NK,Treg
ENSG00000100321	SYNGR1	78	SYNGR1	CD8_T,NK,PBMC	CD8_TEM,NK
ENSG00000104853	CLPTM1	78	CLPTM1	B,CD4_T,CD8_T,DC,Mono,NK,other_T,PBMC	B_intermediate,CD14_Mono,CD4_Naive,CD4_TCM,CD8_TEM
ENSG00000105717	PBX4	78	PBX4	B,CD4_T,CD8_T,DC,NK,other,other_T,PBMC	B_intermediate,B_naive,CD16_Mono,CD4_Naive,CD4_TCM,CD4_TEM,CD8_TEM,cDC2,gdT,MAIT,NK,Platelet,Treg
ENSG00000107902	LHPP	78	LHPP	B,CD4_T,CD8_T,DC,Mono,NK,PBMC	B_intermediate,B_naive,CD14_Mono,CD4_TCM,CD4_TEM,CD8_TEM,MAIT,NK
ENSG00000108306	FBXL20	78	FBXL20	B,CD4_T,CD8_T,DC,Mono,NK,other,other_T,PBMC	B_naive,CD14_Mono,CD16_Mono,CD4_Naive,CD4_TCM,CD4_TEM,CD8_TEM,MAIT,NK
ENSG00000108848	LUC7L3	78	LUC7L3	CD4_T,CD8_T,DC,Mono,NK,other,PBMC	CD14_Mono,CD4_Naive,CD4_TCM,CD8_TEM,NK,Treg
ENSG00000110955	ATP5F1B	78	ATP5F1B	CD4_T,CD8_T,DC,Mono,PBMC	CD14_Mono,CD16_Mono,CD4_Naive,CD4_TCM,Platelet
ENSG00000116586	LAMTOR2	78	LAMTOR2	B,CD8_T,Mono,PBMC	CD14_Mono,CD4_TCM,CD8_TEM,Treg
ENSG00000116824	CD2	78	CD2	CD4_T,CD8_T,DC,NK,other,other_T,PBMC	CD4_Naive,CD4_TCM,CD4_TEM,CD8_Naive,CD8_TEM,cDC2,dnT,MAIT,NK,Platelet,Treg
ENSG00000119729	RHOQ	78	RHOQ	B,CD4_T,CD8_T,DC,Mono,NK,other,other_T,PBMC	B_intermediate,B_naive,CD14_Mono,CD16_Mono,CD4_Naive,CD4_TCM,CD8_TEM,MAIT,NK,Platelet,Treg
ENSG00000119866	BCL11A	78	BCL11A	B,DC,Mono,other,PBMC	B_naive,CD14_Mono,HSPC
ENSG00000120875	DUSP4	78	DUSP4	B,CD4_T,CD8_T,DC,other_T,PBMC	B_intermediate,B_naive,CD4_Naive,CD4_TCM,CD4_TEM,CD8_TEM,cDC2,dnT,MAIT,NK_CD56bright,NK_Proliferating,Treg
ENSG00000127838	PNKD	78	PNKD	CD4_T,CD8_T,Mono,NK,other,PBMC	CD14_Mono,CD16_Mono,CD4_TCM,CD8_TEM,NK
ENSG00000128272	ATF4	78	ATF4	B,CD4_T,CD8_T,DC,Mono,PBMC	CD14_Mono,CD4_Naive
ENSG00000131748	STARD3	78	STARD3	B,CD4_T,CD8_T,Mono,NK,PBMC	CD14_Mono,CD4_Naive,CD4_TCM,CD8_TEM,NK,Platelet
ENSG00000135604	STX11	78	STX11	B,CD4_T,CD8_T,DC,Mono,NK,other,other_T,PBMC	B_intermediate,B_naive,CD14_Mono,CD16_Mono,CD4_TCM,CD8_TEM,cDC2,NK,NK_CD56bright,Platelet
ENSG00000136156	ITM2B	78	ITM2B	B,CD4_T,CD8_T,DC,Mono,NK,other,PBMC	B_intermediate,B_naive,CD14_Mono,CD16_Mono,CD4_Naive,CD4_TCM,CD8_Naive,CD8_TEM,cDC2,NK,Platelet
ENSG00000137076	TLN1	78	TLN1	B,CD4_T,CD8_T,DC,Mono,NK,other,PBMC	B_intermediate,CD14_Mono,CD16_Mono,CD4_Naive,CD4_TCM,CD8_TEM,Platelet,Treg
ENSG00000139437	TCHP	78	TCHP	B,CD4_T,CD8_T,DC,Mono,NK,other,PBMC	B_intermediate,CD14_Mono,CD4_Naive,CD4_TCM,CD8_TEM,NK
ENSG00000141858	SAMD1	78	SAMD1	CD4_T,CD8_T,Mono,PBMC	CD14_Mono,CD4_Naive
ENSG00000142186	SCYL1	78	SCYL1	B,CD4_T,CD8_T,Mono,NK,PBMC	B_naive,CD14_Mono,CD16_Mono,CD4_TCM,CD8_TEM
ENSG00000143106	PSMA5	78	PSMA5	B,CD4_T,CD8_T,Mono,NK,other,PBMC	CD14_Mono,CD16_Mono,CD4_Naive,CD4_TCM,CD8_TEM,NK
ENSG00000144848	ATG3	78	ATG3	B,CD4_T,CD8_T,DC,Mono,PBMC	B_intermediate,B_naive,CD14_Mono,CD16_Mono,CD4_Naive,CD4_TCM,CD8_Naive,CD8_TEM,cDC2,NK
ENSG00000149485	FADS1	78	FADS1	B,CD8_T,DC,Mono,PBMC	B_naive,CD14_Mono,CD16_Mono,CD8_TEM
ENSG00000149932	TMEM219	78	TMEM219	B,CD4_T,CD8_T,Mono,PBMC	CD4_Naive,CD4_TEM,CD8_TEM
ENSG00000151694	ADAM17	78	ADAM17	B,CD4_T,CD8_T,Mono,other,other_T,PBMC	B_intermediate,B_naive,CD14_Mono,CD16_Mono,CD4_Naive,CD4_TCM,CD8_TEM,Platelet
ENSG00000158792	SPATA2L	78	SPATA2L	B,CD4_T,CD8_T,DC,Mono,NK,other_T,PBMC	B_naive,CD14_Mono,CD16_Mono,CD4_Naive,CD4_TCM,CD8_TEM,MAIT,NK
ENSG00000163191	S100A11	78	S100A11	CD4_T,CD8_T,DC,Mono,NK,other,other_T,PBMC	CD14_Mono,CD16_Mono,CD4_TCM,CD4_TEM,CD8_TEM,cDC2,MAIT,NK,Platelet
ENSG00000172939	OXSR1	78	OXSR1	B,CD4_T,CD8_T,DC,Mono,NK,other,PBMC	B_intermediate,CD14_Mono,CD16_Mono,CD4_Naive,CD4_TCM,CD4_TEM,CD8_TEM,cDC2,NK,Platelet,Treg
ENSG00000174437	ATP2A2	78	ATP2A2	B,CD4_T,CD8_T,Mono,NK,other,other_T,PBMC	B_intermediate,B_naive,CD14_Mono,CD16_Mono,CD4_Naive,CD4_TCM,CD4_TEM,CD8_TEM,Platelet
ENSG00000180573	HIST1H2AC	78	HIST1H2AC	B,CD4_T,CD8_T,DC,NK,other,PBMC	CD16_Mono,CD4_Naive,CD4_TCM,CD8_TEM
ENSG00000184216	IRAK1	78	IRAK1	B,CD4_T,CD8_T,Mono,other_T,PBMC	CD14_Mono,CD16_Mono,CD4_TCM,NK
ENSG00000186532	SMYD4	78	SMYD4	B,CD4_T,CD8_T,Mono,NK,PBMC	CD14_Mono,CD16_Mono,CD4_Naive,CD4_TCM,CD8_TEM,NK
ENSG00000197114	ZGPAT	78	ZGPAT	B,CD4_T,CD8_T,DC,Mono,NK,PBMC	CD14_Mono,CD4_Naive,CD4_TCM,CD8_TEM,NK
ENSG00000198900	TOP1	78	TOP1	B,CD4_T,CD8_T,DC,Mono,NK,other,other_T,PBMC	B_intermediate,B_memory,B_naive,CD14_Mono,CD16_Mono,CD4_Naive,CD4_TCM,CD8_TEM,cDC2,NK,NK_CD56bright,Platelet
ENSG00000204574	ABCF1	78	ABCF1	B,CD4_T,CD8_T,Mono,NK,other,PBMC	CD14_Mono,CD4_Naive,CD8_TEM,NK
ENSG00000205744	DENND1C	78	DENND1C	B,CD4_T,CD8_T,Mono,NK,PBMC	B_naive,CD14_Mono,CD4_Naive,CD4_TCM,CD8_TEM,NK
ENSG00000213923	CSNK1E	78	CSNK1E	CD4_T,Mono,other,other_T,PBMC	CD14_Mono
ENSG00000239306	RBM14	78	RBM14	B,CD4_T,CD8_T,DC,Mono,NK,other_T,PBMC	B_intermediate,B_naive,CD14_Mono,CD4_Naive,CD4_TCM,CD4_TEM,CD8_TEM,cDC2,NK
ENSG00000240682	ISY1	78	ISY1	CD4_T,CD8_T,DC,Mono,NK,PBMC	B_naive,CD14_Mono,CD16_Mono,CD4_Naive,CD8_TEM,NK
ENSG00000242852	ZNF709	78	ZNF709	B,CD4_T,CD8_T,NK,other,other_T,PBMC	CD4_Naive,CD4_TCM,CD4_TEM,CD8_TEM,MAIT,Treg
ENSG00000244509	APOBEC3C	78	APOBEC3C	B,CD8_T,Mono,NK,PBMC	CD14_Mono,CD4_TCM,CD8_TEM,NK
ENSG00000255026	AC136475.3	78	AC136475.3	CD4_T,CD8_T,PBMC	CD4_Naive,CD4_TCM
ENSG00000258666	AL157871.4	78	AL157871.4	B,CD8_T,DC,Mono,NK,other,PBMC	CD14_Mono,CD16_Mono,CD4_TCM,CD8_TEM,cDC2,NK,Platelet
ENSG00000004534	RBM6	77	RBM6	B,CD4_T,CD8_T,DC,Mono,NK,PBMC	CD14_Mono,CD4_Naive,CD4_TCM,CD8_TEM,NK
ENSG00000073861	TBX21	77	TBX21	CD4_T,CD8_T,NK,other_T,PBMC	CD4_TCM,CD8_TEM,NK
ENSG00000073921	PICALM	77	PICALM	B,CD4_T,CD8_T,DC,Mono,NK,other,other_T,PBMC	B_naive,CD14_Mono,CD16_Mono,CD4_Naive,CD4_TCM,CD8_TEM,cDC2,dnT,NK,Platelet,Treg
ENSG00000075240	GRAMD4	77	GRAMD4	DC,Mono,NK,PBMC	CD14_Mono,CD16_Mono,cDC2,NK
ENSG00000080546	SESN1	77	SESN1	B,CD4_T,CD8_T,DC,Mono,NK,other,other_T,PBMC	B_intermediate,CD14_Mono,CD16_Mono,CD4_Naive,CD4_TCM,CD4_TEM,CD8_TEM,NK,Treg
ENSG00000089902	RCOR1	77	RCOR1	B,CD4_T,CD8_T,DC,Mono,NK,other,other_T,PBMC	B_intermediate,B_naive,CD14_Mono,CD16_Mono,CD4_Naive,CD4_TCM,CD4_TEM,CD8_TEM,NK,Platelet
ENSG00000100911	PSME2	77	PSME2	B,CD4_T,CD8_T,DC,Mono,PBMC	CD14_Mono,CD16_Mono,CD4_Naive,CD4_TCM,CD8_TEM,cDC2
ENSG00000104921	FCER2	77	FCER2	B,PBMC	B_intermediate,B_naive,CD16_Mono
ENSG00000105671	DDX49	77	DDX49	CD4_T,CD8_T,Mono,NK,other_T,PBMC	CD14_Mono,CD4_Naive,CD4_TCM,CD8_TEM,NK
ENSG00000105677	TMEM147	77	TMEM147	B,CD4_T,CD8_T,Mono,PBMC	CD14_Mono,CD4_TCM,CD8_TEM
ENSG00000105953	OGDH	77	OGDH	B,CD4_T,CD8_T,Mono,NK,other,other_T,PBMC	B_intermediate,B_naive,CD14_Mono,CD16_Mono,CD4_Naive,CD4_TCM,CD8_Naive,CD8_TEM,MAIT,NK,Treg
ENSG00000108622	ICAM2	77	ICAM2	B,CD4_T,CD8_T,Mono,NK,other_T,PBMC	B_naive,CD14_Mono,CD16_Mono,CD4_Naive,CD4_TCM,CD8_TEM,NK
ENSG00000109321	AREG	77	AREG	B,CD4_T,CD8_T,DC,Mono,NK,other,other_T,PBMC	B_intermediate,CD14_Mono,CD16_Mono,CD4_Naive,CD4_TCM,CD8_Naive,CD8_TEM,cDC2,MAIT,NK,Platelet,Treg
ENSG00000109971	HSPA8	77	HSPA8	B,CD4_T,CD8_T,DC,Mono,NK,PBMC	B_intermediate,B_naive,CD14_Mono,CD16_Mono,CD4_Naive,CD4_TCM,CD4_TEM,CD8_TEM,cDC2,NK,Platelet
ENSG00000115053	NCL	77	NCL	B,CD4_T,CD8_T,Mono,NK,other,PBMC	B_naive,CD14_Mono,CD4_Naive,CD8_TEM,NK,Platelet
ENSG00000115216	NRBP1	77	NRBP1	B,CD4_T,CD8_T,DC,Mono,NK,PBMC	CD14_Mono,CD4_Naive,CD8_TEM,MAIT,NK,Platelet
ENSG00000115540	MOB4	77	MOB4	B,CD4_T,CD8_T,DC,Mono,NK,other_T,PBMC	B_intermediate,B_naive,CD14_Mono,CD4_Naive,CD4_TCM,CD8_TEM,NK
ENSG00000116514	RNF19B	77	RNF19B	B,CD4_T,CD8_T,DC,Mono,NK,other,other_T,PBMC	B_naive,CD14_Mono,CD16_Mono,CD4_Naive,CD4_TCM,CD8_TEM,cDC2,MAIT,Platelet
ENSG00000126882	FAM78A	77	FAM78A	CD4_T,CD8_T,Mono,NK,PBMC	CD14_Mono,CD4_Naive,CD4_TCM,CD8_TEM,NK
ENSG00000129559	NEDD8	77	NEDD8	B,CD4_T,CD8_T,Mono,other_T,PBMC	CD14_Mono,CD4_Naive,CD4_TCM,CD8_TEM
ENSG00000131238	PPT1	77	PPT1	CD4_T,CD8_T,DC,Mono,NK,PBMC	CD14_Mono,CD4_Naive,CD4_TCM,CD8_TEM,cDC2
ENSG00000131355	ADGRE3	77	ADGRE3	Mono,PBMC	CD14_Mono,CD16_Mono
ENSG00000134684	YARS	77	YARS	B,CD4_T,CD8_T,DC,Mono,NK,other,other_T,PBMC	B_intermediate,B_memory,B_naive,CD14_Mono,CD16_Mono,CD4_Naive,CD4_TCM,CD4_TEM,CD8_Naive,CD8_TEM,MAIT,NK,Platelet,Treg
ENSG00000136141	LRCH1	77	LRCH1	B,CD4_T,CD8_T,DC,Mono,NK,other,other_T,PBMC	B_intermediate,B_naive,CD14_Mono,CD16_Mono,CD4_Naive,CD4_TCM,CD4_TEM,CD8_Naive,CD8_TEM,cDC2,NK
ENSG00000138795	LEF1	77	LEF1	B,CD4_T,CD8_T,DC,other,other_T,PBMC	B_intermediate,B_memory,B_naive,CD4_Naive,CD4_TCM,CD4_TEM,CD8_Naive,CD8_TEM,dnT,gdT,HSPC,MAIT,pDC,Plasmablast,Platelet,Treg
ENSG00000141026	MED9	77	MED9	B,CD4_T,CD8_T,DC,PBMC	B_naive,CD14_Mono,CD4_Naive,CD4_TCM,CD8_TEM,NK
ENSG00000147684	NDUFB9	77	NDUFB9	B,CD4_T,CD8_T,Mono,NK,other,PBMC	CD14_Mono,CD16_Mono,CD4_Naive,CD4_TCM,CD8_TEM,NK,Platelet
ENSG00000148908	RGS10	77	RGS10	B,CD4_T,CD8_T,DC,Mono,other,other_T,PBMC	B_naive,CD14_Mono,CD4_Naive,CD4_TCM,CD8_Naive,CD8_TEM,cDC2,Platelet
ENSG00000150045	KLRF1	77	KLRF1	CD8_T,NK,other_T,PBMC	CD8_TEM,NK,Plasmablast
ENSG00000150593	PDCD4	77	PDCD4	B,CD4_T,CD8_T,DC,Mono,NK,other,other_T,PBMC	B_intermediate,B_naive,CD14_Mono,CD16_Mono,CD4_Naive,CD4_TCM,CD4_TEM,CD8_TEM,cDC2,dnT,MAIT,NK,Platelet,Treg
ENSG00000150867	PIP4K2A	77	PIP4K2A	B,CD4_T,CD8_T,DC,Mono,NK,other,other_T,PBMC	B_intermediate,B_memory,B_naive,CD14_Mono,CD16_Mono,CD4_Naive,CD4_TCM,CD8_TEM,cDC2,dnT,gdT,ILC,NK,Treg
ENSG00000154451	GBP5	77	GBP5	CD4_T,CD8_T,DC,Mono,NK,other,PBMC	CD14_Mono,CD16_Mono,CD4_Naive,CD4_TCM,CD4_TEM,CD8_Naive,CD8_TEM,dnT,MAIT,NK,Treg
ENSG00000159958	TNFRSF13C	77	TNFRSF13C	B,CD4_T,PBMC	B_intermediate,B_naive,CD4_Naive,CD4_TCM,CD8_Naive,Treg
ENSG00000160014	CALM3	77	CALM3	B,CD4_T,CD8_T,DC,Mono,other,other_T,PBMC	B_naive,CD16_Mono,CD4_Naive,CD4_TCM,dnT,Platelet
ENSG00000162191	UBXN1	77	UBXN1	CD4_T,Mono,PBMC	B_naive,CD14_Mono,CD4_Naive,CD8_Naive,dnT
ENSG00000163964	PIGX	77	PIGX	B,CD4_T,CD8_T,DC,Mono,PBMC	B_naive,CD14_Mono,CD4_Naive,CD4_TCM,CD8_TEM,NK
ENSG00000164663	USP49	77	USP49	B,CD4_T,CD8_T,Mono,NK,other_T,PBMC	B_intermediate,CD14_Mono,CD4_Naive,CD4_TCM,CD8_TEM,MAIT,NK
ENSG00000166272	WBP1L	77	WBP1L	CD4_T,CD8_T,DC,Mono,NK,other,PBMC	CD14_Mono,CD16_Mono,CD4_Naive,CD4_TCM,cDC2
ENSG00000167984	NLRC3	77	NLRC3	CD4_T,CD8_T,NK,other,PBMC	CD4_Naive,CD4_TCM,CD8_TEM,NK
ENSG00000167987	VPS37C	77	VPS37C	B,DC,Mono,other,PBMC	B_intermediate,B_naive,CD14_Mono
ENSG00000168394	TAP1	77	TAP1	CD4_T,DC,Mono,PBMC	CD14_Mono,CD4_Naive
ENSG00000170100	ZNF778	77	ZNF778	CD8_T,NK,other_T,PBMC	CD4_TCM,CD8_TEM
ENSG00000170515	PA2G4	77	PA2G4	B,CD4_T,CD8_T,Mono,other,PBMC	B_intermediate,CD14_Mono,CD4_Naive,CD4_TCM,CD8_TEM,Platelet
ENSG00000171490	RSL1D1	77	RSL1D1	B,CD8_T,Mono,PBMC	B_intermediate,B_naive,CD14_Mono
ENSG00000172732	MUS81	77	MUS81	B,CD4_T,CD8_T,DC,Mono,PBMC	CD14_Mono,CD4_Naive,CD4_TCM,CD8_TEM,NK
ENSG00000172766	NAA16	77	NAA16	B,CD4_T,CD8_T,DC,Mono,NK,PBMC	B_intermediate,B_naive,CD14_Mono,CD4_Naive,CD4_TCM,CD8_Naive,CD8_TEM,cDC2,dnT
ENSG00000175482	POLD4	77	POLD4	B,CD4_T,DC,Mono,other,other_T,PBMC	B_naive,CD14_Mono,CD16_Mono,CD4_Naive,CD4_TCM
ENSG00000176261	ZBTB8OS	77	ZBTB8OS	B,CD4_T,CD8_T,DC,Mono,PBMC	B_intermediate,CD14_Mono,CD16_Mono,CD4_Naive,CD4_TCM,CD8_TEM,NK
ENSG00000176390	CRLF3	77	CRLF3	CD4_T,CD8_T,DC,Mono,NK,PBMC	B_intermediate,B_naive,CD14_Mono,CD16_Mono,CD4_Naive,CD4_TCM,CD8_Naive,CD8_TEM,cDC2,NK
ENSG00000176597	B3GNT5	77	B3GNT5	CD4_T,DC,Mono,other,PBMC	CD14_Mono,CD16_Mono,CD4_TCM,CD8_TEM,cDC2,Platelet
ENSG00000187741	FANCA	77	FANCA	CD4_T,CD8_T,NK,other_T,PBMC	CD14_Mono,CD4_TCM,CD8_TEM
ENSG00000188486	H2AFX	77	H2AFX	CD4_T,CD8_T,NK,PBMC	CD4_Naive,CD4_TCM,NK
ENSG00000188886	ASTL	77	ASTL	CD4_T,CD8_T,DC,Mono,NK,other,other_T,PBMC	CD14_Mono,CD16_Mono,CD4_TCM,CD8_TEM,cDC2,MAIT,NK,Platelet
ENSG00000197150	ABCB8	77	ABCB8	B,CD4_T,CD8_T,DC,PBMC	B_intermediate,B_naive,CD4_Naive,CD4_TCM,CD8_TEM
ENSG00000197622	CDC42SE1	77	CDC42SE1	CD4_T,CD8_T,DC,Mono,NK,other,PBMC	CD14_Mono,CD4_TCM,CD8_TEM,NK
ENSG00000203791	EEF1AKMT2	77	EEF1AKMT2	B,CD4_T,CD8_T,DC,Mono,NK,other,PBMC	B_naive,CD14_Mono,CD16_Mono,CD4_TCM,CD8_TEM,cDC2
ENSG00000206560	ANKRD28	77	ANKRD28	B,CD4_T,CD8_T,DC,Mono,NK,other,other_T,PBMC	B_intermediate,B_memory,B_naive,CD14_Mono,CD16_Mono,CD4_Naive,CD4_TCM,CD4_TEM,CD8_TEM,cDC2,MAIT,NK,NK_CD56bright,Platelet,Treg
ENSG00000225521	AC005237.1	77	AC005237.1	B,CD4_T,CD8_T,DC,Mono,other_T,PBMC	B_intermediate,B_naive,CD14_Mono,CD16_Mono,CD4_Naive,CD4_TCM,CD4_TEM,CD8_Naive,CD8_TEM,cDC2,dnT,MAIT,Treg
ENSG00000255823	MTRNR2L8	77	MTRNR2L8	B,CD4_T,CD8_T,DC,Mono,NK,other,other_T,PBMC	B_intermediate,B_naive,CD14_Mono,CD16_Mono,CD4_Naive,CD4_TCM,CD8_Naive,CD8_TEM,MAIT,NK
ENSG00000258289	CHURC1	77	CHURC1	B,CD4_T,CD8_T,Mono,NK,other,other_T,PBMC	B_naive,CD14_Mono,CD4_Naive,CD4_TCM,CD8_TEM,MAIT
ENSG00000259367	AC087286.2	77	AC087286.2	B,CD4_T,CD8_T,DC,Mono,NK,PBMC	B_intermediate,B_naive,CD14_Mono,CD16_Mono,CD4_Naive,CD4_TCM,CD8_TEM,cDC2,dnT,MAIT,NK,Treg
ENSG00000005486	RHBDD2	76	RHBDD2	B,CD4_T,CD8_T,DC,Mono,other,other_T,PBMC	CD14_Mono,CD4_Naive,CD4_TCM,CD8_Naive,CD8_TEM,cDC2,MAIT,NK,Platelet,Treg
ENSG00000008256	CYTH3	76	CYTH3	B,CD4_T,CD8_T,DC,Mono,NK,other,other_T,PBMC	B_intermediate,B_naive,CD14_Mono,CD4_TCM,CD4_TEM,CD8_TEM,cDC2,dnT,MAIT,NK,Treg
ENSG00000010327	STAB1	76	STAB1	DC,Mono,PBMC	CD14_Mono,CD16_Mono
ENSG00000034677	RNF19A	76	RNF19A	B,CD4_T,CD8_T,DC,Mono,NK,other,other_T,PBMC	B_intermediate,B_naive,CD14_Mono,CD16_Mono,CD4_CTL,CD4_Naive,CD4_TCM,CD4_TEM,CD8_Naive,CD8_TEM,cDC2,dnT,gdT,ILC,MAIT,NK,NK_CD56bright,NK_Proliferating,Platelet,Treg
ENSG00000054523	KIF1B	76	KIF1B	B,CD4_T,CD8_T,DC,Mono,NK,other,other_T,PBMC	B_intermediate,B_naive,CD14_Mono,CD16_Mono,CD4_Naive,CD4_TCM,CD8_TEM,cDC2,MAIT,NK,Platelet
ENSG00000059378	PARP12	76	PARP12	B,CD4_T,CD8_T,DC,Mono,NK,PBMC	B_intermediate,B_naive,CD14_Mono,CD16_Mono,CD4_Naive,CD4_TCM,CD8_TEM,cDC2,NK
ENSG00000069493	CLEC2D	76	CLEC2D	B,CD4_T,CD8_T,DC,Mono,NK,other,PBMC	B_intermediate,B_naive,CD14_Mono,CD16_Mono,CD4_Naive,CD4_TCM,CD8_TEM,cDC2,NK,pDC,Platelet
ENSG00000071626	DAZAP1	76	DAZAP1	CD4_T,DC,PBMC	B_naive,CD14_Mono
ENSG00000086102	NFX1	76	NFX1	B,CD4_T,CD8_T,DC,Mono,NK,other,other_T,PBMC	B_intermediate,B_naive,CD14_Mono,CD4_Naive,CD4_TCM,CD8_TEM,MAIT,NK
ENSG00000100453	GZMB	76	GZMB	CD8_T,DC,NK,other,other_T,PBMC	CD8_TEM,cDC2,MAIT,NK,Platelet
ENSG00000102978	POLR2C	76	POLR2C	B,CD4_T,Mono,other_T,PBMC	B_naive,CD14_Mono,CD4_TCM,NK
ENSG00000107581	EIF3A	76	EIF3A	B,CD4_T,CD8_T,DC,Mono,NK,other_T,PBMC	B_intermediate,B_naive,CD14_Mono,CD16_Mono,CD4_Naive,CD4_TCM,CD4_TEM,CD8_Naive,CD8_TEM,MAIT,NK,Treg
ENSG00000107957	SH3PXD2A	76	SH3PXD2A	B,CD4_T,CD8_T,DC,Mono,NK,PBMC	B_naive,CD14_Mono,CD4_Naive,CD4_TCM,CD8_TEM,MAIT,NK
ENSG00000108443	RPS6KB1	76	RPS6KB1	B,CD4_T,CD8_T,Mono,PBMC	B_intermediate,B_naive,CD14_Mono,CD4_Naive,CD4_TCM,CD8_TEM
ENSG00000109065	NAT9	76	NAT9	CD4_T,CD8_T,DC,Mono,PBMC	CD14_Mono,CD4_TCM,CD8_TEM,cDC2
ENSG00000115652	UXS1	76	UXS1	B,CD4_T,CD8_T,DC,Mono,NK,other,other_T,PBMC	B_naive,CD14_Mono,CD16_Mono,CD4_Naive,CD4_TCM,CD4_TEM,CD8_Naive,CD8_TEM,MAIT,NK,Treg
ENSG00000117036	ETV3	76	ETV3	B,CD4_T,CD8_T,DC,Mono,NK,other,other_T,PBMC	CD14_Mono,CD16_Mono,CD4_Naive,CD4_TCM,CD8_Naive,CD8_TEM,cDC2,NK,NK_CD56bright
ENSG00000117298	ECE1	76	ECE1	B,CD4_T,CD8_T,DC,Mono,NK,other,other_T,PBMC	B_intermediate,B_memory,B_naive,CD14_Mono,CD16_Mono,CD4_Naive,CD4_TCM,CD4_TEM,CD8_Naive,CD8_TEM,cDC2,MAIT,NK,NK_CD56bright,pDC
ENSG00000119396	RAB14	76	RAB14	CD4_T,CD8_T,DC,Mono,NK,PBMC	CD14_Mono,CD16_Mono,CD8_TEM,NK
ENSG00000130544	ZNF557	76	ZNF557	CD4_T,CD8_T,Mono,NK,PBMC	CD14_Mono,CD4_Naive,CD4_TCM,CD8_Naive,CD8_TEM,NK
ENSG00000131873	CHSY1	76	CHSY1	B,CD4_T,CD8_T,DC,Mono,NK,other,PBMC	B_intermediate,B_memory,B_naive,CD14_Mono,CD16_Mono,CD4_Naive,CD4_TCM,CD8_Naive,CD8_TEM,cDC2,Platelet
ENSG00000132694	ARHGEF11	76	ARHGEF11	DC,Mono,PBMC	CD14_Mono,CD16_Mono
ENSG00000133026	MYH10	76	MYH10	B,CD4_T,CD8_T,Mono,NK,other,PBMC	B_intermediate,CD14_Mono,CD4_TCM,CD8_TEM,cDC2
ENSG00000135404	CD63	76	CD63	B,CD4_T,CD8_T,DC,Mono,NK,other_T,PBMC	B_intermediate,B_naive,CD14_Mono,CD16_Mono,CD4_TCM,CD8_TEM,cDC2,HSPC,NK,Platelet
ENSG00000135926	TMBIM1	76	TMBIM1	CD4_T,CD8_T,DC,NK,other,PBMC	B_naive,CD4_Naive,CD4_TCM,CD8_TEM,cDC2,NK,Platelet
ENSG00000136250	AOAH	76	AOAH	B,CD4_T,CD8_T,DC,Mono,NK,other,other_T,PBMC	B_intermediate,B_naive,CD14_Mono,CD16_Mono,CD4_Naive,CD4_TCM,CD4_TEM,CD8_Naive,CD8_TEM,cDC2,MAIT,NK,Platelet
ENSG00000139436	GIT2	76	GIT2	B,CD4_T,CD8_T,DC,Mono,NK,other,PBMC	B_intermediate,B_naive,CD14_Mono,CD4_Naive,CD4_TCM,CD8_TEM,NK,Treg
ENSG00000139626	ITGB7	76	ITGB7	B,CD4_T,CD8_T,DC,other,other_T,PBMC	CD4_Naive,CD4_TCM,CD8_TEM,MAIT,NK,Treg
ENSG00000139714	MORN3	76	MORN3	B,CD4_T,CD8_T,NK,PBMC	B_intermediate,CD4_Naive,CD4_TCM,CD8_TEM,NK
ENSG00000140990	NDUFB10	76	NDUFB10	B,CD4_T,CD8_T,Mono,PBMC	B_naive,CD14_Mono,CD4_Naive,CD4_TCM,CD8_TEM,dnT
ENSG00000143376	SNX27	76	SNX27	B,CD4_T,CD8_T,DC,Mono,NK,other,PBMC	CD14_Mono,CD16_Mono,CD4_Naive,CD4_TCM,CD8_TEM,NK
ENSG00000144802	NFKBIZ	76	NFKBIZ	B,CD4_T,CD8_T,DC,Mono,NK,other,other_T,PBMC	B_intermediate,B_memory,B_naive,CD14_Mono,CD16_Mono,CD4_CTL,CD4_Naive,CD4_TCM,CD4_TEM,CD8_Naive,CD8_TEM,cDC2,gdT,HSPC,ILC,MAIT,NK,NK_CD56bright,pDC,Platelet,Treg
ENSG00000149428	HYOU1	76	HYOU1	B,CD4_T,CD8_T,DC,Mono,NK,other_T,PBMC	CD14_Mono,CD4_Naive,CD4_TCM,CD8_TEM
ENSG00000160584	SIK3	76	SIK3	B,CD4_T,CD8_T,DC,Mono,NK,other_T,PBMC	B_intermediate,B_naive,CD14_Mono,CD16_Mono,CD4_Naive,CD4_TCM,CD8_Naive,CD8_TEM,cDC2,NK,Treg
ENSG00000162144	CYB561A3	76	CYB561A3	B,CD4_T,CD8_T,DC,Mono,PBMC	B_intermediate,CD8_Naive
ENSG00000163734	CXCL3	76	CXCL3	DC,Mono,other,PBMC	CD14_Mono,CD16_Mono,cDC2
ENSG00000166839	ANKDD1A	76	ANKDD1A	B,CD4_T,CD8_T,DC,Mono,NK,other,PBMC	B_intermediate,B_naive,CD14_Mono,CD4_TCM,CD8_TEM,NK,Platelet
ENSG00000167077	MEI1	76	MEI1	B,CD4_T,CD8_T,Mono,NK,PBMC	CD4_Naive,CD4_TCM,CD8_TEM,NK
ENSG00000167615	LENG8	76	LENG8	DC,Mono,PBMC	CD14_Mono
ENSG00000168234	TTC39C	76	TTC39C	B,CD4_T,CD8_T,DC,Mono,NK,other,other_T,PBMC	B_intermediate,CD14_Mono,CD4_Naive,CD4_TCM,CD4_TEM,CD8_Naive,CD8_TEM,dnT,gdT,HSPC,MAIT,NK,Platelet,Treg
ENSG00000168461	RAB31	76	RAB31	B,DC,Mono,other,PBMC	B_intermediate,B_memory,B_naive,CD14_Mono,CD16_Mono,cDC2,pDC,Platelet
ENSG00000171492	LRRC8D	76	LRRC8D	B,CD4_T,CD8_T,DC,Mono,NK,other,other_T,PBMC	B_naive,CD14_Mono,CD16_Mono,CD4_Naive,CD4_TCM,CD4_TEM,CD8_Naive,CD8_TEM,Treg
ENSG00000173065	FAM222B	76	FAM222B	B,CD4_T,CD8_T,DC,Mono,NK,PBMC	B_intermediate,B_naive,CD14_Mono,CD16_Mono,CD4_Naive,CD4_TCM,CD8_TEM,NK,Treg
ENSG00000173085	COQ2	76	COQ2	CD4_T,DC,Mono,other,other_T,PBMC	CD14_Mono,CD16_Mono,CD4_Naive,Plasmablast,Platelet
ENSG00000175130	MARCKSL1	76	MARCKSL1	CD4_T,DC,Mono,NK,PBMC	B_naive,CD14_Mono,CD16_Mono,CD4_Naive,CD4_TCM,cDC2
ENSG00000180817	PPA1	76	PPA1	B,CD4_T,CD8_T,DC,Mono,NK,other,other_T,PBMC	B_intermediate,B_naive,CD14_Mono,CD4_Naive,CD4_TCM,CD8_TEM,cDC2
ENSG00000183172	SMDT1	76	SMDT1	CD4_T,CD8_T,Mono,other,other_T,PBMC	CD14_Mono,CD4_TCM,CD8_TEM,NK
ENSG00000184545	DUSP8	76	DUSP8	B,CD4_T,CD8_T,NK,other_T,PBMC	B_intermediate,B_naive,CD4_Naive,CD4_TCM,CD8_Naive,CD8_TEM,NK,Treg
ENSG00000197892	KIF13B	76	KIF13B	B,CD4_T,CD8_T,DC,Mono,NK,other,other_T,PBMC	B_intermediate,B_naive,CD14_Mono,CD16_Mono,CD4_Naive,CD4_TCM,CD8_TEM,cDC2,MAIT,NK,Platelet
ENSG00000198837	DENND4B	76	DENND4B	CD4_T,CD8_T,PBMC	CD4_Naive,CD4_TCM,CD8_TEM
ENSG00000205542	TMSB4X	76	TMSB4X	B,CD4_T,CD8_T,DC,Mono,NK,other,other_T,PBMC	B_intermediate,B_naive,CD14_Mono,CD16_Mono,CD4_Naive,CD4_TCM,CD8_Naive,CD8_TEM,cDC2,MAIT,NK,NK_CD56bright,Platelet
ENSG00000206503	HLA-A	76	HLA-A	B,CD4_T,CD8_T,DC,Mono,NK,other,other_T,PBMC	B_intermediate,B_naive,CD14_Mono,CD16_Mono,CD4_Naive,CD4_TCM,CD4_TEM,CD8_Naive,CD8_TEM,cDC2,MAIT,NK,Platelet,Treg
ENSG00000206562	METTL6	76	METTL6	CD4_T,CD8_T,Mono,other,PBMC	CD14_Mono,CD16_Mono,CD4_Naive,CD4_TCM,CD8_TEM
ENSG00000221823	PPP3R1	76	PPP3R1	B,CD4_T,CD8_T,DC,Mono,NK,other,PBMC	B_intermediate,B_naive,CD14_Mono,CD16_Mono,CD4_Naive,CD4_TCM,CD8_TEM,NK,Platelet,Treg
ENSG00000225450	AL021707.1	76	AL021707.1	CD4_T,CD8_T,DC,Mono,NK,other_T,PBMC	B_naive,CD14_Mono,CD4_Naive,CD4_TCM,CD8_TEM,NK
ENSG00000225921	NOL7	76	NOL7	CD8_T,Mono,other,PBMC	CD14_Mono,CD16_Mono,CD8_TEM,Platelet
ENSG00000232442	MHENCR	76	MHENCR	B,other_T,PBMC	CD4_TCM,Treg
ENSG00000236324	AL035634.1	76	AL035634.1	B,CD4_T,CD8_T,DC,Mono,other_T,PBMC	B_intermediate,B_naive,CD14_Mono,CD16_Mono,CD4_Naive,CD4_TCM,CD8_Naive,CD8_TEM,cDC2,MAIT,Treg
ENSG00000266049	AP001011.1	76	AP001011.1	B,CD4_T,CD8_T,DC,Mono,NK,other,other_T,PBMC	B_intermediate,B_naive,CD14_Mono,CD4_Naive,CD4_TCM,CD4_TEM,CD8_Naive,CD8_TEM,cDC2,MAIT,NK,Platelet,Treg
ENSG00000270240	AC015849.1	76	AC015849.1	CD8_T,NK,other_T,PBMC	CD4_CTL,CD4_TEM,CD8_TEM,MAIT,NK
ENSG00000276085	CCL3L1	76	CCL3L1	CD8_T,DC,Mono,NK,other_T,PBMC	CD14_Mono,CD16_Mono,CD8_TEM,cDC2,MAIT,NK
ENSG00000277791	PSMB3	76	PSMB3	B,CD4_T,CD8_T,DC,Mono,PBMC	CD14_Mono,CD4_Naive,CD4_TCM,cDC2
ENSG00000278390	AL354696.2	76	AL354696.2	Mono,PBMC	CD14_Mono
ENSG00000285646	AL021155.5	76	AL021155.5	B,CD4_T,CD8_T,DC,Mono,NK,other,PBMC	B_naive,CD14_Mono,CD16_Mono,CD4_TCM,CD8_TEM,cDC2,NK
ENSG00000054611	TBC1D22A	75	TBC1D22A	B,CD4_T,CD8_T,DC,Mono,NK,other,other_T,PBMC	B_intermediate,B_naive,CD14_Mono,CD4_Naive,CD4_TCM,CD4_TEM,CD8_Naive,CD8_TEM,MAIT,NK,Platelet
ENSG00000057608	GDI2	75	GDI2	B,CD4_T,CD8_T,DC,Mono,NK,other_T,PBMC	CD14_Mono,CD8_TEM,NK,NK_CD56bright
ENSG00000058668	ATP2B4	75	ATP2B4	CD4_T,CD8_T,DC,Mono,NK,other,other_T,PBMC	B_intermediate,CD14_Mono,CD16_Mono,CD4_Naive,CD4_TCM,CD4_TEM,CD8_Naive,CD8_TEM,MAIT,NK
ENSG00000065491	TBC1D22B	75	TBC1D22B	B,CD4_T,CD8_T,Mono,other,PBMC	B_intermediate,CD14_Mono,CD4_Naive,CD4_TCM,CD8_Naive,CD8_TEM,NK
ENSG00000072786	STK10	75	STK10	B,CD4_T,CD8_T,DC,Mono,NK,other,other_T,PBMC	B_intermediate,B_naive,CD14_Mono,CD16_Mono,CD4_Naive,CD4_TCM,CD8_TEM,cDC2,NK,pDC,Plasmablast,Platelet,Treg
ENSG00000088538	DOCK3	75	DOCK3	CD4_T,CD8_T,DC,NK,PBMC	CD16_Mono,CD4_Naive,CD4_TCM,CD8_TEM,NK,Treg
ENSG00000089154	GCN1	75	GCN1	CD4_T,CD8_T,DC,Mono,other,PBMC	CD14_Mono,CD4_Naive,CD8_TEM,cDC2
ENSG00000090013	BLVRB	75	BLVRB	CD8_T,Mono,NK,other,PBMC	B_intermediate,CD14_Mono,CD16_Mono,CD8_TEM,NK
ENSG00000091640	SPAG7	75	SPAG7	B,CD4_T,CD8_T,Mono,other_T,PBMC	B_intermediate,CD14_Mono,CD16_Mono,CD4_Naive,CD4_TCM,CD8_TEM
ENSG00000095261	PSMD5	75	PSMD5	B,CD4_T,CD8_T,DC,Mono,NK,other,other_T,PBMC	B_naive,CD14_Mono,CD4_Naive,CD4_TCM,CD4_TEM,CD8_Naive,CD8_TEM,MAIT,NK,Platelet
ENSG00000101082	SLA2	75	SLA2	CD4_T,CD8_T,DC,NK,other,other_T,PBMC	CD4_Naive,CD4_TCM,CD4_TEM,CD8_Naive,CD8_TEM,gdT,MAIT,NK,Platelet
ENSG00000101084	RAB5IF	75	RAB5IF	B,CD4_T,CD8_T,Mono,NK,other,other_T,PBMC	B_intermediate,B_naive,CD14_Mono,CD4_Naive,CD4_TCM,CD8_TEM,MAIT,NK,Treg
ENSG00000103489	XYLT1	75	XYLT1	B,CD4_T,CD8_T,DC,Mono,NK,other,other_T,PBMC	B_intermediate,B_naive,CD14_Mono,CD16_Mono,CD4_Naive,CD4_TCM,CD4_TEM,CD8_Naive,CD8_TEM,cDC2,MAIT,NK,Platelet,Treg
ENSG00000104883	PEX11G	75	PEX11G	DC,Mono,PBMC	CD14_Mono,CD16_Mono
ENSG00000105193	RPS16	75	RPS16	B,CD4_T,CD8_T,DC,Mono,NK,other,other_T,PBMC	B_intermediate,B_naive,CD14_Mono,CD16_Mono,CD4_Naive,CD4_TCM,CD8_Naive,CD8_TEM,cDC2,MAIT,NK,pDC,Platelet,Treg
ENSG00000105287	PRKD2	75	PRKD2	B,CD4_T,CD8_T,Mono,NK,other_T,PBMC	B_intermediate,B_naive,CD14_Mono,CD4_Naive,CD4_TCM,CD8_Naive,CD8_TEM,NK
ENSG00000105341	DMAC2	75	DMAC2	CD4_T,CD8_T,NK,PBMC	CD4_Naive,CD4_TCM,CD8_TEM
ENSG00000105738	SIPA1L3	75	SIPA1L3	B,CD4_T,CD8_T,DC,Mono,NK,other_T,PBMC	B_intermediate,B_memory,B_naive,CD14_Mono,CD16_Mono,CD4_Naive,CD4_TCM,CD8_Naive,CD8_TEM,cDC2,MAIT,pDC
ENSG00000108468	CBX1	75	CBX1	B,CD4_T,CD8_T,Mono,NK,PBMC	CD14_Mono,CD16_Mono,CD8_TEM
ENSG00000111639	MRPL51	75	MRPL51	CD4_T,NK,PBMC	CD4_TCM,CD8_TEM
ENSG00000112624	BICRAL	75	BICRAL	B,CD4_T,CD8_T,DC,Mono,NK,PBMC	B_naive,CD14_Mono,CD16_Mono,CD4_Naive,CD4_TCM,CD8_Naive,CD8_TEM,MAIT
ENSG00000113638	TTC33	75	TTC33	B,CD4_T,CD8_T,DC,Mono,NK,other,other_T,PBMC	B_naive,CD14_Mono,CD16_Mono,CD4_Naive,CD4_TCM,CD4_TEM,CD8_Naive,CD8_TEM,cDC2,MAIT,NK,Treg
ENSG00000114738	MAPKAPK3	75	MAPKAPK3	CD8_T,Mono,PBMC	CD14_Mono,CD16_Mono,CD8_TEM
ENSG00000119535	CSF3R	75	CSF3R	DC,Mono,other,PBMC	CD14_Mono,CD16_Mono,cDC2,HSPC,Platelet
ENSG00000119596	YLPM1	75	YLPM1	B,CD4_T,CD8_T,DC,Mono,PBMC	CD14_Mono,CD4_Naive,CD8_TEM
ENSG00000124535	WRNIP1	75	WRNIP1	B,CD4_T,CD8_T,DC,Mono,NK,other,PBMC	CD14_Mono,CD4_Naive,CD4_TCM,CD8_Naive,CD8_TEM,cDC2,NK
ENSG00000127220	ABHD8	75	ABHD8	CD4_T,CD8_T,Mono,NK,PBMC	CD14_Mono,CD4_Naive,NK
ENSG00000129292	PHF20L1	75	PHF20L1	B,CD4_T,CD8_T,DC,Mono,NK,other,other_T,PBMC	B_intermediate,B_naive,CD14_Mono,CD4_Naive,CD4_TCM,CD8_Naive,CD8_TEM,NK,Platelet,Treg
ENSG00000130770	ATP5IF1	75	ATP5IF1	B,CD4_T,CD8_T,DC,Mono,PBMC	B_naive,CD14_Mono,CD8_TEM,dnT,Platelet
ENSG00000133872	SARAF	75	SARAF	B,CD4_T,CD8_T,DC,Mono,NK,other,other_T,PBMC	B_intermediate,B_naive,CD14_Mono,CD16_Mono,CD4_Naive,CD4_TCM,CD4_TEM,CD8_Naive,CD8_TEM,cDC2,MAIT,NK,Platelet,Treg
ENSG00000134825	TMEM258	75	TMEM258	B,CD4_T,CD8_T,Mono,NK,other,PBMC	CD14_Mono,CD16_Mono,CD4_Naive,CD4_TCM,CD4_TEM,CD8_Naive,NK
ENSG00000135686	KLHL36	75	KLHL36	B,CD4_T,CD8_T,other_T,PBMC	B_naive,CD4_Naive,CD8_TEM,NK
ENSG00000136573	BLK	75	BLK	B,CD4_T,DC,other_T,PBMC	B_intermediate,B_memory,B_naive,CD4_TCM,CD4_TEM,CD8_TEM,MAIT,pDC,Plasmablast,Treg
ENSG00000137642	SORL1	75	SORL1	B,CD4_T,CD8_T,DC,Mono,NK,other,other_T,PBMC	B_intermediate,B_memory,B_naive,CD14_Mono,CD16_Mono,CD4_CTL,CD4_Naive,CD4_TCM,CD4_TEM,CD8_Naive,CD8_TEM,cDC2,dnT,gdT,HSPC,MAIT,NK,NK_CD56bright,NK_Proliferating,Plasmablast,Treg
ENSG00000139697	SBNO1	75	SBNO1	B,CD4_T,CD8_T,DC,Mono,PBMC	B_intermediate,B_naive,CD14_Mono,CD16_Mono,CD4_Naive,cDC2
ENSG00000141279	NPEPPS	75	NPEPPS	CD4_T,CD8_T,DC,Mono,NK,PBMC	B_intermediate,CD14_Mono,CD4_Naive,CD4_TCM,CD8_TEM,NK,Treg
ENSG00000143398	PIP5K1A	75	PIP5K1A	B,CD4_T,CD8_T,DC,Mono,NK,PBMC	CD14_Mono,CD4_Naive,CD4_TCM,CD8_TEM,cDC2
ENSG00000143537	ADAM15	75	ADAM15	DC,other,PBMC	CD16_Mono
ENSG00000143669	LYST	75	LYST	B,CD4_T,CD8_T,DC,Mono,NK,other,other_T,PBMC	B_intermediate,B_memory,B_naive,CD14_Mono,CD16_Mono,CD4_Naive,CD4_TCM,CD8_Naive,CD8_TEM,cDC2,dnT,gdT,MAIT,NK,Platelet,Treg
ENSG00000143889	HNRNPLL	75	HNRNPLL	CD4_T,CD8_T,Mono,NK,other,other_T,PBMC	CD14_Mono,CD16_Mono,CD4_Naive,CD4_TCM,CD4_TEM,CD8_Naive,CD8_TEM,dnT,HSPC,MAIT,NK,NK_CD56bright,Treg
ENSG00000143891	GALM	75	GALM	B,CD4_T,CD8_T,DC,Mono,NK,other,other_T,PBMC	B_intermediate,CD14_Mono,CD16_Mono,CD4_Naive,CD4_TCM,CD4_TEM,CD8_Naive,CD8_TEM,cDC2,MAIT,NK,pDC,Platelet,Treg
ENSG00000148700	ADD3	75	ADD3	B,CD4_T,CD8_T,DC,Mono,NK,other,other_T,PBMC	B_intermediate,B_naive,CD14_Mono,CD16_Mono,CD4_Naive,CD4_TCM,CD4_TEM,CD8_Naive,CD8_TEM,cDC2,dnT,MAIT,NK,Treg
ENSG00000153310	FAM49B	75	FAM49B	B,CD4_T,CD8_T,DC,Mono,NK,other,PBMC	B_intermediate,B_naive,CD14_Mono,CD16_Mono,CD4_Naive,CD4_TCM,CD4_TEM,CD8_TEM,NK,Platelet
ENSG00000153317	ASAP1	75	ASAP1	B,CD4_T,CD8_T,DC,Mono,NK,other,other_T,PBMC	B_intermediate,B_naive,CD14_Mono,CD16_Mono,CD4_Naive,CD4_TCM,CD4_TEM,CD8_Naive,CD8_TEM,cDC2,dnT,MAIT,NK,NK_CD56bright,Platelet,Treg
ENSG00000155629	PIK3AP1	75	PIK3AP1	B,CD8_T,DC,Mono,NK,other_T,PBMC	B_intermediate,B_naive,CD14_Mono,CD16_Mono,CD8_TEM,cDC2,MAIT,NK,pDC,Plasmablast
ENSG00000159788	RGS12	75	RGS12	B,CD4_T,CD8_T,DC,Mono,other,PBMC	CD14_Mono,CD16_Mono,CD4_Naive,CD4_TCM,CD8_TEM,cDC2,NK
ENSG00000160460	SPTBN4	75	SPTBN4	CD8_T,NK,other_T,PBMC	B_intermediate,CD8_TEM,NK
ENSG00000160932	LY6E	75	LY6E	B,CD4_T,CD8_T,DC,Mono,NK,other,PBMC	B_intermediate,CD14_Mono,CD16_Mono,CD4_Naive,CD4_TCM,CD8_TEM,NK,Platelet,Treg
ENSG00000162241	SLC25A45	75	SLC25A45	CD4_T,CD8_T,PBMC	CD4_Naive,CD4_TCM,CD8_TEM
ENSG00000162496	DHRS3	75	DHRS3	CD4_T,CD8_T,DC,Mono,NK,other,other_T,PBMC	B_memory,CD14_Mono,CD16_Mono,CD4_Naive,CD4_TCM,CD8_Naive,CD8_TEM,cDC2,dnT,MAIT,NK,NK_CD56bright,Treg
ENSG00000163811	WDR43	75	WDR43	B,CD4_T,CD8_T,DC,Mono,other,PBMC	CD14_Mono
ENSG00000164330	EBF1	75	EBF1	B,DC,other,PBMC	B_intermediate,B_memory,B_naive,cDC2,HSPC
ENSG00000167716	WDR81	75	WDR81	B,CD4_T,CD8_T,Mono,PBMC	CD14_Mono,CD16_Mono,CD4_TCM,CD8_TEM,NK
ENSG00000172175	MALT1	75	MALT1	B,CD4_T,CD8_T,DC,Mono,NK,other,other_T,PBMC	B_intermediate,B_memory,B_naive,CD14_Mono,CD16_Mono,CD4_Naive,CD4_TCM,CD4_TEM,CD8_Naive,CD8_TEM,cDC2,dnT,MAIT,NK,pDC,Platelet,Treg
ENSG00000173801	JUP	75	JUP	B,DC,Mono,other,PBMC	CD14_Mono,CD16_Mono
ENSG00000177989	ODF3B	75	ODF3B	DC,Mono,PBMC	CD14_Mono
ENSG00000178562	CD28	75	CD28	CD4_T,CD8_T,DC,other,other_T,PBMC	CD4_Naive,CD4_TCM,CD4_TEM,CD8_Naive,CD8_TEM,cDC2,MAIT,Platelet,Treg
ENSG00000181090	EHMT1	75	EHMT1	B,CD4_T,CD8_T,DC,Mono,NK,other,other_T,PBMC	B_intermediate,B_naive,CD14_Mono,CD16_Mono,CD4_Naive,CD4_TCM,CD8_TEM,cDC2,NK
ENSG00000184983	NDUFA6	75	NDUFA6	B,CD4_T,Mono,other,PBMC	CD14_Mono,CD4_Naive
ENSG00000198853	RUSC2	75	RUSC2	DC,Mono,other,PBMC	CD14_Mono,CD16_Mono,cDC2,Platelet
ENSG00000198879	SFMBT2	75	SFMBT2	B,CD4_T,CD8_T,DC,Mono,NK,other,other_T,PBMC	B_intermediate,B_naive,CD14_Mono,CD16_Mono,CD4_Naive,CD4_TCM,CD4_TEM,CD8_Naive,CD8_TEM,cDC2,dnT,MAIT,NK,NK_CD56bright,Platelet,Treg
ENSG00000205531	NAP1L4	75	NAP1L4	B,CD4_T,CD8_T,DC,Mono,NK,other,other_T,PBMC	B_naive,CD14_Mono,CD4_Naive,CD4_TCM,CD4_TEM,CD8_Naive,CD8_TEM,cDC2,MAIT,NK,Platelet,Treg
ENSG00000205726	ITSN1	75	ITSN1	Mono,PBMC	CD14_Mono,CD16_Mono,Platelet
ENSG00000205810	KLRC3	75	KLRC3	CD8_T,NK,PBMC	CD8_TEM,NK
ENSG00000212694	LINC01089	75	LINC01089	CD4_T,CD8_T,DC,Mono,PBMC	CD4_Naive,CD4_TCM,CD8_TEM
ENSG00000217128	FNIP1	75	FNIP1	B,CD4_T,CD8_T,DC,Mono,NK,other,PBMC	B_intermediate,B_naive,CD14_Mono,CD16_Mono,CD4_Naive,CD4_TCM,CD8_TEM,cDC2,NK,Platelet,Treg
ENSG00000221978	CCNL2	75	CCNL2	Mono,PBMC
ENSG00000229021	AL450992.1	75	AL450992.1	CD4_T,CD8_T,DC,Mono,other_T,PBMC	CD14_Mono,CD16_Mono,CD4_TCM,CD8_TEM,cDC2
ENSG00000229989	MIR181A1HG	75	MIR181A1HG	B,CD4_T,CD8_T,DC,Mono,NK,other,other_T,PBMC	B_intermediate,B_naive,CD14_Mono,CD16_Mono,CD4_Naive,CD4_TCM,CD4_TEM,CD8_Naive,CD8_TEM,cDC2,dnT,HSPC,MAIT,NK,NK_CD56bright,Platelet,Treg
ENSG00000232112	TMA7	75	TMA7	B,CD4_T,CD8_T,Mono,other,PBMC	B_naive,CD14_Mono,CD4_Naive,CD4_TCM,CD8_TEM,dnT,Platelet,Treg
ENSG00000234127	TRIM26	75	TRIM26	B,CD4_T,CD8_T,Mono,NK,other,other_T,PBMC	CD4_Naive,CD4_TCM,CD8_TEM,NK
ENSG00000245534	RORA-AS1	75	RORA-AS1	B,CD4_T,CD8_T,DC,NK,other,other_T,PBMC	B_intermediate,B_naive,CD4_Naive,CD4_TCM,CD4_TEM,CD8_Naive,CD8_TEM,cDC2,dnT,gdT,MAIT,NK,NK_CD56bright,pDC,Platelet,Treg
ENSG00000255717	SNHG1	75	SNHG1	CD4_T,CD8_T,Mono,other_T,PBMC	CD14_Mono,CD4_Naive,CD4_TCM
ENSG00000256705	AL137779.1	75	AL137779.1	B,CD4_T,CD8_T,Mono,NK,PBMC	CD14_Mono,CD4_Naive,CD4_TCM,CD8_Naive,CD8_TEM,NK
ENSG00000257337	AC068888.1	75	AC068888.1	B,CD4_T,CD8_T,DC,Mono,PBMC	CD14_Mono,CD16_Mono,CD4_Naive,CD4_TCM,CD8_TEM
ENSG00000267009	AC007780.1	75	AC007780.1	CD4_T,CD8_T,Mono,NK,other_T,PBMC	CD14_Mono,CD16_Mono,CD4_Naive,CD4_TCM,CD8_TEM
ENSG00000269821	KCNQ1OT1	75	KCNQ1OT1	B,CD4_T,CD8_T,Mono,NK,other,PBMC	B_intermediate,CD14_Mono,CD16_Mono,CD4_Naive,CD4_TCM,CD8_TEM,NK,Platelet
ENSG00000279159	AC003681.1	75	AC003681.1	B,CD4_T,CD8_T,DC,Mono,NK,other,PBMC	CD14_Mono,CD16_Mono,CD4_Naive,CD8_TEM,NK
ENSG00000283118	AC009951.5	75	AC009951.5	CD8_T,Mono,NK,other,PBMC	CD14_Mono,CD16_Mono,CD8_TEM,NK
ENSG00000284194	SCO2	75	SCO2	B,DC,Mono,other,PBMC	B_intermediate,CD14_Mono,CD16_Mono,cDC2
ENSG00000286887	AL355881.1	75	AL355881.1	DC,Mono,PBMC	CD14_Mono,CD16_Mono
ENSG00000006607	FARP2	74	FARP2	B,CD4_T,CD8_T,DC,Mono,NK,other,PBMC	B_intermediate,B_naive,CD14_Mono,CD16_Mono,CD4_Naive,CD4_TCM,CD8_TEM,cDC2,NK,Platelet
ENSG00000007237	GAS7	74	GAS7	B,CD8_T,DC,Mono,NK,other,other_T,PBMC	B_intermediate,B_naive,CD14_Mono,CD16_Mono,CD8_TEM,cDC2,MAIT,NK,NK_Proliferating,pDC,Platelet
ENSG00000021762	OSBPL5	74	OSBPL5	CD8_T,DC,Mono,NK,other,other_T,PBMC	CD14_Mono,CD4_CTL,CD8_TEM,cDC2,MAIT,NK,NK_CD56bright
ENSG00000069849	ATP1B3	74	ATP1B3	B,CD4_T,CD8_T,DC,Mono,NK,other,other_T,PBMC	B_intermediate,B_naive,CD14_Mono,CD16_Mono,CD4_Naive,CD4_TCM,CD4_TEM,CD8_Naive,CD8_TEM,cDC2,MAIT,NK,pDC,Platelet
ENSG00000075151	EIF4G3	74	EIF4G3	B,CD4_T,CD8_T,DC,Mono,NK,other,other_T,PBMC	B_intermediate,B_naive,CD14_Mono,CD16_Mono,CD4_Naive,CD4_TCM,CD8_Naive,CD8_TEM,cDC2,MAIT,NK,Plasmablast,Platelet
ENSG00000076984	MAP2K7	74	MAP2K7	B,CD4_T,CD8_T,NK,PBMC	B_intermediate,CD4_Naive,CD4_TCM,CD8_TEM,NK
ENSG00000077238	IL4R	74	IL4R	B,CD4_T,CD8_T,DC,Mono,NK,other,other_T,PBMC	B_intermediate,B_naive,CD14_Mono,CD16_Mono,CD4_Naive,CD4_TCM,CD4_TEM,CD8_Naive,CD8_TEM,cDC2,MAIT,NK,Platelet,Treg
ENSG00000081059	TCF7	74	TCF7	B,CD4_T,CD8_T,DC,Mono,NK,other,other_T,PBMC	B_intermediate,B_memory,B_naive,CD14_Mono,CD4_Naive,CD4_TCM,CD4_TEM,CD8_Naive,CD8_TEM,cDC2,dnT,gdT,HSPC,MAIT,NK,Platelet,Treg
ENSG00000091490	SEL1L3	74	SEL1L3	B,CD4_T,CD8_T,DC,Mono,NK,other,other_T,PBMC	B_intermediate,B_memory,B_naive,CD14_Mono,CD16_Mono,CD4_Naive,CD4_TCM,CD8_TEM,cDC2,NK,Plasmablast,Platelet
ENSG00000095951	HIVEP1	74	HIVEP1	B,CD4_T,CD8_T,DC,Mono,NK,other,other_T,PBMC	B_intermediate,B_naive,CD14_Mono,CD16_Mono,CD4_Naive,CD4_TCM,CD4_TEM,CD8_Naive,CD8_TEM,cDC2,MAIT,NK,pDC,Platelet,Treg
ENSG00000096063	SRPK1	74	SRPK1	B,CD4_T,CD8_T,DC,Mono,NK,other,PBMC	B_intermediate,CD14_Mono,CD16_Mono,CD4_Naive,CD4_TCM,CD4_TEM,CD8_Naive,CD8_TEM,MAIT,NK,Platelet
ENSG00000100412	ACO2	74	ACO2	B,CD4_T,CD8_T,Mono,NK,other_T,PBMC	B_intermediate,B_naive,CD14_Mono,CD4_Naive,CD4_TCM,CD8_TEM,NK
ENSG00000100731	PCNX1	74	PCNX1	B,CD4_T,CD8_T,DC,Mono,NK,other,other_T,PBMC	B_intermediate,B_naive,CD14_Mono,CD16_Mono,CD4_Naive,CD4_TCM,CD4_TEM,CD8_Naive,CD8_TEM,cDC2,MAIT,NK,NK_CD56bright,Platelet,Treg
ENSG00000102931	ARL2BP	74	ARL2BP	B,CD4_T,Mono,other,PBMC	CD4_Naive,CD4_TCM
ENSG00000104081	BMF	74	BMF	Mono,PBMC	B_intermediate,CD14_Mono
ENSG00000104549	SQLE	74	SQLE	B,CD4_T,CD8_T,Mono,NK,PBMC	B_intermediate,B_naive,CD14_Mono,CD16_Mono,CD4_Naive,CD4_TCM,CD8_TEM,Platelet
ENSG00000105968	H2AFV	74	H2AFV	B,CD4_T,CD8_T,Mono,other,PBMC	B_naive,CD14_Mono,CD4_Naive,CD4_TCM,CD4_TEM,CD8_Naive,CD8_TEM
ENSG00000110944	IL23A	74	IL23A	CD4_T,CD8_T,PBMC	CD4_Naive,CD4_TCM
ENSG00000115524	SF3B1	74	SF3B1	CD4_T,CD8_T,DC,Mono,NK,other,PBMC	CD14_Mono,CD4_Naive,CD4_TCM,CD8_TEM
ENSG00000119922	IFIT2	74	IFIT2	B,CD4_T,CD8_T,DC,Mono,NK,other,other_T,PBMC	CD14_Mono,CD16_Mono,CD4_CTL,CD4_Naive,CD4_TCM,CD4_TEM,CD8_TEM,cDC2,gdT,MAIT,NK,NK_CD56bright,Treg
ENSG00000122218	COPA	74	COPA	CD4_T,CD8_T,DC,Mono,NK,PBMC	CD14_Mono,CD16_Mono,CD4_Naive,CD4_TCM,CD8_TEM,NK
ENSG00000122877	EGR2	74	EGR2	DC,Mono,NK,PBMC	CD14_Mono,CD16_Mono,cDC2,NK
ENSG00000126391	FRMD8	74	FRMD8	CD4_T,CD8_T,DC,Mono,PBMC	CD14_Mono,CD4_Naive,CD4_TCM,CD8_TEM
ENSG00000126432	PRDX5	74	PRDX5	B,CD4_T,CD8_T,Mono,PBMC	CD14_Mono,CD4_Naive,CD4_TCM,CD8_TEM
ENSG00000129933	MAU2	74	MAU2	CD4_T,CD8_T,Mono,NK,other_T,PBMC	CD14_Mono,CD4_Naive,CD4_TEM,CD8_Naive,CD8_TEM,MAIT,NK
ENSG00000130638	ATXN10	74	ATXN10	B,CD4_T,CD8_T,DC,Mono,NK,other_T,PBMC	CD14_Mono,CD4_Naive,CD4_TCM,CD8_TEM,NK
ENSG00000131653	TRAF7	74	TRAF7	CD4_T,CD8_T,DC,Mono,PBMC	CD14_Mono,CD4_Naive,CD4_TCM,CD8_TEM
ENSG00000132205	EMILIN2	74	EMILIN2	B,DC,Mono,other,PBMC	B_intermediate,B_naive,CD14_Mono,CD16_Mono,pDC,Platelet
ENSG00000132359	RAP1GAP2	74	RAP1GAP2	B,CD4_T,CD8_T,DC,Mono,NK,other,other_T,PBMC	B_naive,CD14_Mono,CD16_Mono,CD4_Naive,CD4_TCM,CD4_TEM,CD8_TEM,MAIT,NK,Platelet,Treg
ENSG00000133961	NUMB	74	NUMB	B,CD4_T,CD8_T,DC,Mono,NK,other,PBMC	B_intermediate,B_naive,CD14_Mono,CD16_Mono,CD4_Naive,CD4_TCM,CD8_TEM,cDC2,NK,Platelet
ENSG00000136286	MYO1G	74	MYO1G	B,CD4_T,CD8_T,DC,Mono,NK,other,other_T,PBMC	B_intermediate,CD14_Mono,CD16_Mono,CD4_Naive,CD4_TCM,CD8_TEM,NK,Treg
ENSG00000137275	RIPK1	74	RIPK1	B,CD4_T,CD8_T,Mono,NK,PBMC	CD14_Mono,CD4_Naive,CD4_TCM,CD8_Naive,CD8_TEM,NK,Treg
ENSG00000138613	APH1B	74	APH1B	B,CD4_T,CD8_T,Mono,PBMC	B_intermediate,B_naive,CD14_Mono,CD16_Mono,CD4_Naive,CD4_TCM,CD4_TEM,CD8_TEM,NK
ENSG00000139687	RB1	74	RB1	B,CD4_T,CD8_T,DC,Mono,NK,other_T,PBMC	B_naive,CD14_Mono,CD16_Mono,CD4_Naive,CD4_TCM,CD4_TEM,CD8_TEM,cDC2,MAIT,NK
ENSG00000143190	POU2F1	74	POU2F1	B,CD4_T,CD8_T,DC,Mono,NK,PBMC	B_intermediate,B_naive,CD14_Mono,CD4_Naive,CD4_TCM,CD8_TEM,MAIT,NK
ENSG00000144028	SNRNP200	74	SNRNP200	B,CD4_T,CD8_T,DC,Mono,NK,other,PBMC	B_intermediate,B_naive,CD14_Mono,CD4_Naive,CD4_TCM,CD8_TEM,cDC2,NK,Platelet,Treg
ENSG00000145569	OTULINL	74	OTULINL	CD4_T,CD8_T,DC,Mono,NK,other_T,PBMC	CD14_Mono,CD16_Mono,CD4_Naive,CD4_TCM,CD4_TEM,CD8_Naive,CD8_TEM,cDC2,MAIT,NK,pDC,Treg
ENSG00000148358	GPR107	74	GPR107	B,CD4_T,CD8_T,NK,other_T,PBMC	B_intermediate,B_naive,CD4_Naive,CD4_TCM,CD8_TEM
ENSG00000152229	PSTPIP2	74	PSTPIP2	CD4_T,CD8_T,DC,Mono,NK,other,PBMC	CD14_Mono,CD16_Mono,CD4_Naive,CD4_TCM,CD8_TEM,cDC2,HSPC,NK,Platelet,Treg
ENSG00000159377	PSMB4	74	PSMB4	DC,Mono,other,PBMC	CD14_Mono,CD16_Mono,NK,Treg
ENSG00000160218	TRAPPC10	74	TRAPPC10	B,CD4_T,CD8_T,DC,Mono,NK,other,PBMC	B_intermediate,B_memory,B_naive,CD14_Mono,CD4_Naive,CD4_TCM,CD8_Naive,CD8_TEM,ILC,NK
ENSG00000160326	SLC2A6	74	SLC2A6	Mono,PBMC	B_naive,CD14_Mono,CD16_Mono
ENSG00000168003	SLC3A2	74	SLC3A2	B,CD4_T,CD8_T,Mono,PBMC	B_intermediate,B_naive,CD14_Mono,CD16_Mono,CD4_Naive,CD4_TCM,CD8_TEM,cDC2
ENSG00000168214	RBPJ	74	RBPJ	B,CD4_T,CD8_T,DC,Mono,NK,other,other_T,PBMC	B_intermediate,B_memory,B_naive,CD14_Mono,CD16_Mono,CD4_Naive,CD4_TCM,CD4_TEM,CD8_TEM,dnT,MAIT,NK,NK_CD56bright,pDC,Platelet,Treg
ENSG00000169592	INO80E	74	INO80E	CD4_T,Mono,NK,PBMC	CD4_Naive,CD4_TCM
ENSG00000178381	ZFAND2A	74	ZFAND2A	B,CD4_T,CD8_T,Mono,PBMC	B_naive,CD14_Mono,CD4_Naive
ENSG00000178971	CTC1	74	CTC1	B,CD4_T,CD8_T,DC,Mono,NK,other_T,PBMC	CD14_Mono,CD4_Naive,CD4_TCM,CD8_TEM,NK
ENSG00000182154	MRPL41	74	MRPL41	B,CD4_T,CD8_T,Mono,PBMC	B_intermediate,CD14_Mono,CD4_Naive
ENSG00000197442	MAP3K5	74	MAP3K5	B,CD4_T,CD8_T,DC,Mono,NK,other,other_T,PBMC	B_intermediate,B_naive,CD14_Mono,CD16_Mono,CD4_Naive,CD4_TCM,CD8_Naive,CD8_TEM,cDC2,MAIT,NK,Treg
ENSG00000197562	RAB40C	74	RAB40C	Mono,PBMC	CD14_Mono
ENSG00000198431	TXNRD1	74	TXNRD1	B,CD4_T,CD8_T,Mono,NK,PBMC	B_intermediate,CD14_Mono,CD4_Naive,CD4_TCM,CD8_Naive,CD8_TEM
ENSG00000204435	CSNK2B	74	CSNK2B	B,CD4_T,CD8_T,PBMC	B_naive,CD4_Naive,CD8_TEM,Treg
ENSG00000204815	TTC25	74	TTC25	CD4_T,CD8_T,DC,Mono,PBMC	CD14_Mono,CD16_Mono,CD4_Naive,CD4_TCM,CD8_TEM
ENSG00000215067	ALOX12-AS1	74	ALOX12-AS1	CD4_T,CD8_T,Mono,NK,PBMC	B_intermediate,CD14_Mono,CD16_Mono,CD4_Naive,CD4_TCM,CD8_TEM,NK,Treg
ENSG00000263264	AC119396.1	74	AC119396.1	B,CD4_T,CD8_T,Mono,PBMC	B_intermediate,B_naive,CD14_Mono,CD16_Mono,CD4_Naive,CD4_TCM
ENSG00000263307	AC007216.4	74	AC007216.4	B,CD4_T,CD8_T,DC,Mono,NK,other,PBMC	B_intermediate,B_naive,CD14_Mono,CD16_Mono,CD4_Naive,CD4_TCM,CD8_TEM,cDC2,NK
ENSG00000267523	AC008735.2	74	AC008735.2	B,CD4_T,CD8_T,DC,Mono,NK,PBMC	CD14_Mono,CD16_Mono,CD4_Naive,CD4_TCM,CD8_TEM,cDC2
ENSG00000048707	VPS13D	73	VPS13D	B,CD4_T,CD8_T,DC,Mono,NK,other,PBMC	CD14_Mono,CD16_Mono,CD4_Naive,CD4_TCM,CD8_TEM,cDC2,NK
ENSG00000057757	PITHD1	73	PITHD1	Mono,PBMC	B_naive,CD14_Mono
ENSG00000065613	SLK	73	SLK	B,CD4_T,CD8_T,Mono,NK,other_T,PBMC	B_intermediate,B_memory,B_naive,CD14_Mono,CD4_Naive,CD4_TCM,CD4_TEM,CD8_TEM,NK
ENSG00000065882	TBC1D1	73	TBC1D1	B,CD4_T,CD8_T,DC,Mono,NK,other,other_T,PBMC	B_intermediate,B_naive,CD14_Mono,CD16_Mono,CD4_Naive,CD4_TCM,CD8_TEM,Platelet
ENSG00000066336	SPI1	73	SPI1	DC,Mono,other,PBMC	CD14_Mono,CD16_Mono,cDC2,Platelet
ENSG00000070444	MNT	73	MNT	CD4_T,CD8_T,Mono,NK,PBMC	CD14_Mono,CD4_Naive,CD8_TEM
ENSG00000079616	KIF22	73	KIF22	B,CD4_T,CD8_T,Mono,PBMC	CD14_Mono,CD4_Naive,CD4_TCM,NK
ENSG00000081665	ZNF506	73	ZNF506	B,CD4_T,CD8_T,DC,Mono,NK,other,other_T,PBMC	B_naive,CD14_Mono,CD16_Mono,CD4_Naive,CD4_TCM,CD4_TEM,CD8_Naive,CD8_TEM,dnT,MAIT,NK,Platelet,Treg
ENSG00000105699	LSR	73	LSR	B,CD4_T,CD8_T,PBMC	B_intermediate,B_naive,CD4_Naive,CD4_TCM,CD4_TEM,CD8_TEM,MAIT
ENSG00000106952	TNFSF8	73	TNFSF8	CD4_T,CD8_T,DC,Mono,other,other_T,PBMC	CD14_Mono,CD16_Mono,CD4_Naive,CD4_TCM,CD8_Naive,CD8_TEM,cDC2,dnT,Platelet
ENSG00000108854	SMURF2	73	SMURF2	B,CD4_T,CD8_T,DC,Mono,PBMC	B_intermediate,CD14_Mono,CD16_Mono,CD4_Naive,CD4_TCM,CD8_TEM,dnT,Treg
ENSG00000111237	VPS29	73	VPS29	B,CD4_T,CD8_T,Mono,NK,PBMC	B_naive,CD14_Mono,CD4_Naive,CD8_TEM,NK
ENSG00000114316	USP4	73	USP4	B,CD4_T,CD8_T,DC,Mono,other,PBMC	B_naive,CD14_Mono,CD4_Naive,cDC2
ENSG00000115241	PPM1G	73	PPM1G	B,CD4_T,CD8_T,Mono,NK,other,other_T,PBMC	CD14_Mono,CD16_Mono,CD4_Naive,CD4_TCM,CD8_Naive,CD8_TEM,MAIT,NK,NK_CD56bright,Treg
ENSG00000115825	PRKD3	73	PRKD3	B,CD4_T,CD8_T,DC,Mono,NK,other,other_T,PBMC	B_intermediate,B_memory,B_naive,CD14_Mono,CD16_Mono,CD4_Naive,CD4_TCM,CD4_TEM,CD8_TEM,MAIT,NK,Plasmablast
ENSG00000115970	THADA	73	THADA	B,CD4_T,CD8_T,DC,Mono,NK,other_T,PBMC	B_intermediate,CD14_Mono,CD4_Naive,CD4_TCM,CD8_TEM,NK,Treg
ENSG00000119048	UBE2B	73	UBE2B	CD4_T,CD8_T,DC,Mono,other_T,PBMC	CD14_Mono,CD4_Naive,CD4_TCM,CD8_TEM,cDC2
ENSG00000119718	EIF2B2	73	EIF2B2	B,CD4_T,CD8_T,Mono,PBMC	CD14_Mono,CD4_Naive,CD4_TCM,CD8_TEM
ENSG00000125386	FAM193A	73	FAM193A	B,CD4_T,CD8_T,Mono,NK,PBMC	B_intermediate,B_naive,CD14_Mono,CD4_Naive,CD4_TCM,CD8_Naive,CD8_TEM,NK,Treg
ENSG00000125503	PPP1R12C	73	PPP1R12C	B,CD4_T,CD8_T,DC,NK,other,PBMC	CD4_Naive,CD4_TCM,CD8_TEM,NK
ENSG00000130255	RPL36	73	RPL36	B,CD4_T,CD8_T,DC,Mono,NK,other,other_T,PBMC	B_intermediate,B_naive,CD14_Mono,CD16_Mono,CD4_Naive,CD4_TCM,CD4_TEM,CD8_Naive,CD8_TEM,cDC2,dnT,MAIT,NK,NK_CD56bright,pDC,Platelet,Treg
ENSG00000131023	LATS1	73	LATS1	B,CD4_T,CD8_T,DC,Mono,NK,other_T,PBMC	CD14_Mono,CD4_Naive,CD4_TCM,CD8_TEM,Platelet
ENSG00000131876	SNRPA1	73	SNRPA1	CD4_T,CD8_T,DC,Mono,PBMC	CD14_Mono
ENSG00000134698	AGO4	73	AGO4	B,CD4_T,CD8_T,DC,Mono,NK,other,PBMC	CD14_Mono,CD4_Naive,CD4_TCM,CD8_TEM,cDC2,NK,Treg
ENSG00000136436	CALCOCO2	73	CALCOCO2	B,CD4_T,CD8_T,DC,Mono,NK,other,other_T,PBMC	B_naive,CD14_Mono,CD4_Naive,CD4_TCM,CD4_TEM,CD8_TEM
ENSG00000136938	ANP32B	73	ANP32B	B,CD4_T,CD8_T,Mono,NK,other,PBMC	CD14_Mono,CD16_Mono,CD4_Naive,CD4_TCM,CD8_TEM,NK
ENSG00000138107	ACTR1A	73	ACTR1A	CD4_T,CD8_T,Mono,NK,other_T,PBMC	CD14_Mono,CD16_Mono,CD4_Naive,CD4_TCM,CD8_TEM,NK
ENSG00000138678	GPAT3	73	GPAT3	CD4_T,CD8_T,DC,Mono,other,other_T,PBMC	CD14_Mono,CD16_Mono,CD4_Naive,CD4_TCM,CD4_TEM,cDC2,Platelet,Treg
ENSG00000140497	SCAMP2	73	SCAMP2	CD4_T,CD8_T,other_T,PBMC	B_naive,CD16_Mono,CD4_Naive,CD4_TCM,CD8_TEM
ENSG00000143158	MPC2	73	MPC2	B,CD4_T,CD8_T,DC,Mono,other,PBMC	CD14_Mono,CD16_Mono,CD4_Naive,CD8_TEM,cDC2,MAIT
ENSG00000145990	GFOD1	73	GFOD1	B,CD8_T,DC,Mono,NK,other,other_T,PBMC	B_intermediate,B_naive,CD14_Mono,CD16_Mono,CD8_TEM,cDC2,MAIT,NK
ENSG00000146834	MEPCE	73	MEPCE	CD4_T,Mono,NK,PBMC	CD14_Mono,CD16_Mono,CD4_Naive,CD8_TEM
ENSG00000147454	SLC25A37	73	SLC25A37	B,CD4_T,CD8_T,DC,Mono,NK,other,PBMC	CD14_Mono,CD16_Mono,CD4_Naive,CD4_TCM,CD8_TEM,cDC2,MAIT,Platelet
ENSG00000148300	REXO4	73	REXO4	B,CD4_T,CD8_T,NK,PBMC	B_intermediate,B_naive,CD4_Naive,CD4_TCM,CD8_TEM,NK,Treg
ENSG00000153395	LPCAT1	73	LPCAT1	B,CD8_T,DC,Mono,NK,other,other_T,PBMC	B_intermediate,B_naive,CD14_Mono,CD16_Mono,CD4_TCM,CD4_TEM,CD8_TEM,cDC2,MAIT,NK,Platelet
ENSG00000158604	TMED4	73	TMED4	CD4_T,CD8_T,Mono,PBMC	CD4_Naive,CD4_TCM
ENSG00000158711	ELK4	73	ELK4	B,CD4_T,CD8_T,Mono,NK,other,PBMC	B_intermediate,CD14_Mono,CD4_Naive,CD4_TCM,CD8_TEM,NK,Treg
ENSG00000164463	CREBRF	73	CREBRF	B,CD4_T,CD8_T,DC,Mono,NK,other,other_T,PBMC	B_intermediate,CD14_Mono,CD4_Naive,CD4_TCM,CD8_TEM,MAIT,NK
ENSG00000165732	DDX21	73	DDX21	B,CD4_T,CD8_T,DC,Mono,NK,other,other_T,PBMC	B_intermediate,B_naive,CD14_Mono,CD4_Naive,CD4_TCM,CD4_TEM,CD8_Naive,CD8_TEM,cDC2,MAIT,NK,Platelet,Treg
ENSG00000167985	SDHAF2	73	SDHAF2	B,CD4_T,CD8_T,Mono,NK,PBMC	B_naive,CD14_Mono,CD4_Naive,CD4_TCM,CD8_TEM
ENSG00000168010	ATG16L2	73	ATG16L2	B,CD4_T,CD8_T,NK,PBMC	CD4_Naive,CD4_TCM,CD8_TEM
ENSG00000168071	CCDC88B	73	CCDC88B	CD4_T,PBMC	CD4_Naive
ENSG00000168286	THAP11	73	THAP11	CD4_T,PBMC	CD16_Mono,NK
ENSG00000176986	SEC24C	73	SEC24C	CD4_T,CD8_T,DC,Mono,other,PBMC	B_naive,CD14_Mono,CD4_TCM,CD8_TEM
ENSG00000177479	ARIH2	73	ARIH2	B,CD4_T,Mono,PBMC	CD14_Mono
ENSG00000181555	SETD2	73	SETD2	B,CD4_T,CD8_T,DC,Mono,NK,other,PBMC	B_intermediate,B_naive,CD14_Mono,CD4_Naive,CD4_TCM,CD4_TEM,CD8_Naive,CD8_TEM,cDC2,NK,Treg
ENSG00000181789	COPG1	73	COPG1	B,CD4_T,CD8_T,Mono,NK,PBMC	CD14_Mono,CD4_Naive,CD4_TCM,CD8_TEM,NK
ENSG00000183624	HMCES	73	HMCES	B,CD4_T,CD8_T,DC,Mono,NK,PBMC	B_naive,CD14_Mono,CD4_Naive,CD4_TCM,CD8_TEM,NK
ENSG00000185885	IFITM1	73	IFITM1	CD4_T,CD8_T,NK,PBMC	CD4_Naive,CD4_TCM,CD8_TEM,NK
ENSG00000187446	CHP1	73	CHP1	B,CD4_T,CD8_T,DC,Mono,other,other_T,PBMC	CD14_Mono,CD16_Mono,CD4_Naive,CD4_TCM,CD8_TEM
ENSG00000189403	HMGB1	73	HMGB1	B,CD4_T,CD8_T,DC,Mono,NK,other,other_T,PBMC	B_intermediate,B_naive,CD14_Mono,CD16_Mono,CD4_Naive,CD4_TCM,CD4_TEM,CD8_TEM,MAIT,NK,Platelet,Treg
ENSG00000196419	XRCC6	73	XRCC6	B,CD4_T,CD8_T,Mono,PBMC	CD4_Naive,CD4_TCM,CD8_TEM
ENSG00000204267	TAP2	73	TAP2	B,CD4_T,Mono,other_T,PBMC	CD14_Mono,CD4_Naive,CD4_TCM,CD4_TEM,MAIT
ENSG00000211679	IGLC3	73	IGLC3	B,DC,other	B_intermediate,B_memory,B_naive,cDC2,Plasmablast
ENSG00000211772	TRBC2	73	TRBC2	B,CD4_T,CD8_T,DC,NK,other,other_T,PBMC	B_intermediate,B_naive,CD4_Naive,CD4_TCM,CD4_TEM,CD8_Naive,CD8_TEM,cDC2,MAIT,NK,Platelet,Treg
ENSG00000213203	GIMAP1	73	GIMAP1	CD4_T,CD8_T,Mono,NK,PBMC	CD4_Naive,CD4_TCM,CD8_TEM
ENSG00000214756	CSKMT	73	CSKMT	B,CD4_T,CD8_T,DC,NK,other_T,PBMC	B_intermediate,B_naive,CD4_Naive,CD4_TCM,CD8_TEM,cDC2,MAIT,NK
ENSG00000237638	LINC02245	73	LINC02245	B,CD4_T,CD8_T,DC,Mono,NK,other,PBMC	B_intermediate,B_naive,CD14_Mono,CD4_Naive,CD4_TCM,CD8_TEM,NK,pDC
ENSG00000245648	AC022075.1	73	AC022075.1	CD4_T,CD8_T,NK,other,other_T,PBMC	CD4_TCM,CD4_TEM,CD8_Naive,CD8_TEM,MAIT,NK
ENSG00000254505	CHMP4A	73	CHMP4A	B,CD8_T,DC,Mono,NK,other_T,PBMC	B_naive,CD14_Mono,CD8_TEM,MAIT,NK
ENSG00000255443	CD44-AS1	73	CD44-AS1	B,CD4_T,CD8_T,Mono,NK,other,other_T,PBMC	CD14_Mono,CD16_Mono,CD4_Naive,CD4_TCM,CD8_Naive,CD8_TEM,MAIT
ENSG00000267121	AC008105.3	73	AC008105.3	B,CD4_T,CD8_T,DC,Mono,NK,other,PBMC	B_intermediate,B_naive,CD14_Mono,CD16_Mono,CD4_Naive,CD4_TCM,CD8_TEM,NK
ENSG00000271717	AC022146.2	73	AC022146.2	CD8_T,PBMC	CD8_TEM,NK
ENSG00000275302	CCL4	73	CCL4	CD8_T,DC,Mono,NK,other_T,PBMC	CD14_Mono,CD16_Mono,CD4_TEM,CD8_TEM,cDC2,gdT,MAIT,NK,NK_CD56bright
ENSG00000286177	AC011462.5	73	AC011462.5	CD4_T,CD8_T,Mono,PBMC	CD4_Naive,CD4_TCM,CD8_TEM
ENSG00000059377	TBXAS1	72	TBXAS1	B,DC,Mono,NK,other,PBMC	B_intermediate,B_naive,CD14_Mono,CD4_TCM,CD8_TEM,NK,Platelet
ENSG00000067560	RHOA	72	RHOA	B,CD4_T,CD8_T,DC,Mono,PBMC	B_intermediate,B_naive,CD14_Mono,CD4_Naive,CD4_TCM,CD8_TEM
ENSG00000073417	PDE8A	72	PDE8A	B,CD4_T,CD8_T,DC,Mono,NK,other,other_T,PBMC	B_intermediate,B_naive,CD14_Mono,CD16_Mono,CD4_Naive,CD4_TCM,CD4_TEM,CD8_Naive,CD8_TEM,MAIT,NK,Platelet,Treg
ENSG00000075856	SART3	72	SART3	CD4_T,Mono,PBMC	CD14_Mono,CD4_TCM,MAIT
ENSG00000086232	EIF2AK1	72	EIF2AK1	B,CD4_T,CD8_T,Mono,NK,other,other_T,PBMC	CD14_Mono,CD16_Mono,CD4_Naive,CD4_TCM,CD8_TEM,HSPC,NK,Platelet
ENSG00000100100	PIK3IP1	72	PIK3IP1	B,CD4_T,CD8_T,DC,Mono,NK,other,other_T,PBMC	B_intermediate,B_naive,CD14_Mono,CD16_Mono,CD4_Naive,CD4_TCM,CD4_TEM,CD8_Naive,CD8_TEM,cDC2,MAIT,NK,Platelet,Treg
ENSG00000103249	CLCN7	72	CLCN7	B,CD4_T,CD8_T,Mono,PBMC	B_intermediate,B_naive,CD14_Mono,CD4_Naive,CD4_TCM,CD8_TEM
ENSG00000105438	KDELR1	72	KDELR1	B,CD4_T,other,PBMC	B_naive,CD4_Naive,CD8_TEM
ENSG00000108582	CPD	72	CPD	B,CD4_T,CD8_T,DC,Mono,NK,other,other_T,PBMC	B_intermediate,B_naive,CD14_Mono,CD16_Mono,CD4_Naive,CD4_TCM,CD8_Naive,CD8_TEM,cDC2,HSPC,MAIT,NK,NK_CD56bright,Platelet
ENSG00000108799	EZH1	72	EZH1	B,CD4_T,CD8_T,Mono,NK,PBMC	CD14_Mono,CD16_Mono,CD4_Naive,CD4_TCM,CD8_Naive,CD8_TEM,NK
ENSG00000111252	SH2B3	72	SH2B3	B,CD4_T,CD8_T,DC,Mono,NK,other,other_T,PBMC	B_intermediate,B_naive,CD14_Mono,CD16_Mono,CD4_Naive,CD4_TCM,CD8_TEM,cDC2,NK,Platelet
ENSG00000112561	TFEB	72	TFEB	B,CD4_T,CD8_T,DC,Mono,NK,PBMC	B_intermediate,B_naive,CD14_Mono,CD4_Naive,CD4_TCM,CD8_TEM,cDC2,NK
ENSG00000115649	CNPPD1	72	CNPPD1	B,CD4_T,CD8_T,DC,Mono,NK,PBMC	CD4_TCM,CD8_TEM,NK
ENSG00000116337	AMPD2	72	AMPD2	CD4_T,DC,Mono,other,other_T,PBMC	CD14_Mono,CD4_TCM,CD8_TEM,NK
ENSG00000118640	VAMP8	72	VAMP8	CD4_T,CD8_T,Mono,PBMC	CD14_Mono,CD4_Naive,CD4_TCM,CD8_TEM,Treg
ENSG00000118900	UBN1	72	UBN1	B,CD4_T,CD8_T,DC,Mono,other,other_T,PBMC	B_intermediate,B_naive,CD14_Mono,CD4_Naive,CD4_TCM,CD8_TEM,cDC2
ENSG00000120899	PTK2B	72	PTK2B	B,CD4_T,CD8_T,DC,Mono,NK,other,other_T,PBMC	B_intermediate,B_naive,CD14_Mono,CD16_Mono,CD4_Naive,CD4_TCM,CD4_TEM,CD8_TEM,cDC2,ILC,MAIT,NK,NK_CD56bright,Plasmablast,Platelet
ENSG00000124151	NCOA3	72	NCOA3	B,CD4_T,CD8_T,DC,Mono,NK,other,other_T,PBMC	B_intermediate,B_naive,CD14_Mono,CD16_Mono,CD4_Naive,CD4_TCM,CD8_TEM,cDC2,HSPC,MAIT,NK,Platelet,Treg
ENSG00000124207	CSE1L	72	CSE1L	B,CD4_T,CD8_T,DC,Mono,NK,other_T,PBMC	B_naive,CD14_Mono,CD16_Mono,CD4_Naive,CD4_TCM,CD8_TEM,NK,Treg
ENSG00000128829	EIF2AK4	72	EIF2AK4	B,CD4_T,CD8_T,DC,Mono,NK,PBMC	B_intermediate,B_naive,CD14_Mono,CD16_Mono,CD4_Naive,CD4_TCM,CD8_TEM,cDC2,NK
ENSG00000130312	MRPL34	72	MRPL34	CD4_T,other_T,PBMC	CD4_Naive
ENSG00000132600	PRMT7	72	PRMT7	CD4_T,CD8_T,DC,NK,other_T,PBMC	CD4_Naive,CD4_TCM,CD8_TEM,NK
ENSG00000133812	SBF2	72	SBF2	B,CD4_T,CD8_T,DC,Mono,NK,other,other_T,PBMC	B_intermediate,CD14_Mono,CD16_Mono,CD4_Naive,CD4_TCM,CD8_TEM,cDC2,dnT,HSPC,NK,Platelet,Treg
ENSG00000136003	ISCU	72	ISCU	B,CD8_T,DC,Mono,NK,PBMC	B_intermediate,B_naive,CD14_Mono
ENSG00000136161	RCBTB2	72	RCBTB2	CD4_T,CD8_T,DC,Mono,NK,other,other_T,PBMC	CD14_Mono,CD16_Mono,CD4_TCM,CD8_TEM,NK
ENSG00000136867	SLC31A2	72	SLC31A2	DC,Mono,other,PBMC	CD14_Mono,CD16_Mono,cDC2,Platelet
ENSG00000138378	STAT4	72	STAT4	B,CD4_T,CD8_T,DC,Mono,NK,other,other_T,PBMC	B_intermediate,B_naive,CD14_Mono,CD16_Mono,CD4_Naive,CD4_TCM,CD4_TEM,CD8_Naive,CD8_TEM,cDC2,dnT,ILC,MAIT,NK,NK_CD56bright,Platelet,Treg
ENSG00000140526	ABHD2	72	ABHD2	B,CD4_T,CD8_T,DC,Mono,NK,other,other_T,PBMC	B_intermediate,B_naive,CD14_Mono,CD16_Mono,CD4_Naive,CD4_TCM,CD4_TEM,CD8_TEM,cDC2,ILC,MAIT,NK,NK_CD56bright,Platelet
ENSG00000140564	FURIN	72	FURIN	CD4_T,CD8_T,DC,Mono,NK,other,other_T,PBMC	CD14_Mono,CD4_TCM,CD4_TEM,CD8_TEM,MAIT,NK
ENSG00000141497	ZMYND15	72	ZMYND15	DC,Mono,PBMC	CD14_Mono
ENSG00000142002	DPP9	72	DPP9	CD4_T,CD8_T,PBMC	CD4_Naive,CD8_TEM
ENSG00000143443	C1orf56	72	C1orf56	CD4_T,CD8_T,Mono,NK,PBMC	CD14_Mono,CD4_Naive,CD8_TEM,NK
ENSG00000144635	DYNC1LI1	72	DYNC1LI1	B,CD4_T,CD8_T,Mono,PBMC	CD14_Mono,CD16_Mono,CD4_Naive,CD4_TCM,CD8_TEM,Treg
ENSG00000156273	BACH1	72	BACH1	B,CD4_T,CD8_T,DC,Mono,NK,other,other_T,PBMC	B_intermediate,B_naive,CD14_Mono,CD16_Mono,CD4_Naive,CD4_TCM,CD4_TEM,CD8_TEM,cDC2,MAIT,NK,Platelet,Treg
ENSG00000160714	UBE2Q1	72	UBE2Q1	CD4_T,CD8_T,PBMC	CD14_Mono,CD4_Naive,CD4_TCM,CD8_Naive,CD8_TEM,Treg
ENSG00000160948	VPS28	72	VPS28	B,CD4_T,Mono,PBMC	CD14_Mono,CD4_TCM
ENSG00000165030	NFIL3	72	NFIL3	B,CD4_T,CD8_T,DC,Mono,NK,other,other_T,PBMC	B_intermediate,CD14_Mono,CD16_Mono,CD4_TCM,CD8_TEM,cDC2,MAIT,NK,Platelet
ENSG00000167173	C15orf39	72	C15orf39	Mono,PBMC	CD14_Mono,NK_CD56bright
ENSG00000169217	CD2BP2	72	CD2BP2	B,CD4_T,CD8_T,other_T,PBMC	B_intermediate,CD4_Naive,CD4_TCM,CD8_TEM,MAIT
ENSG00000169564	PCBP1	72	PCBP1	B,CD4_T,CD8_T,DC,Mono,PBMC	CD14_Mono,CD4_Naive,CD4_TCM,CD8_TEM,Treg
ENSG00000169976	SF3B5	72	SF3B5	CD4_T,CD8_T,Mono,other,PBMC	B_naive,CD14_Mono,CD16_Mono,CD4_Naive,CD4_TCM,dnT,Platelet
ENSG00000172500	FIBP	72	FIBP	B,CD8_T,DC,Mono,PBMC	CD14_Mono,CD4_TCM,CD8_TEM
ENSG00000173077	2025-12-01	72	2025-12-01	CD4_T,CD8_T,Mono,other_T,PBMC	CD14_Mono,CD16_Mono,CD4_Naive,CD4_TCM,CD8_TEM
ENSG00000173511	VEGFB	72	VEGFB	B,CD4_T,CD8_T,DC,Mono,PBMC	B_naive,CD14_Mono,CD4_Naive,CD4_TCM,CD8_TEM,cDC2
ENSG00000173715	C11orf80	72	C11orf80	B,CD4_T,CD8_T,other_T,PBMC	B_intermediate,B_naive,CD4_Naive,CD4_TCM,CD8_TEM
ENSG00000175756	AURKAIP1	72	AURKAIP1	B,CD4_T,CD8_T,Mono,other,PBMC	B_intermediate,CD14_Mono,CD4_Naive,CD4_TCM
ENSG00000183955	KMT5A	72	KMT5A	B,CD4_T,CD8_T,Mono,NK,PBMC	B_intermediate,CD4_Naive,CD4_TCM,CD8_TEM
ENSG00000188191	PRKAR1B	72	PRKAR1B	CD4_T,CD8_T,Mono,other_T,PBMC	CD14_Mono,CD4_Naive,CD4_TCM,CD8_Naive,CD8_TEM,MAIT
ENSG00000198089	SFI1	72	SFI1	B,CD4_T,CD8_T,DC,Mono,other,other_T,PBMC	B_intermediate,B_naive,CD14_Mono,CD16_Mono,CD4_Naive,CD4_TCM,CD4_TEM,CD8_TEM,cDC2,MAIT,NK,Treg
ENSG00000198176	TFDP1	72	TFDP1	CD4_T,CD8_T,DC,Mono,NK,other,other_T,PBMC	B_intermediate,CD14_Mono,CD4_TCM,CD8_TEM,cDC2,MAIT,NK,NK_CD56bright,Platelet
ENSG00000198746	GPATCH3	72	GPATCH3	B,CD4_T,CD8_T,DC,Mono,NK,PBMC	B_naive,CD4_Naive,CD8_TEM,NK
ENSG00000214063	TSPAN4	72	TSPAN4	DC,Mono,PBMC	CD14_Mono,CD16_Mono
ENSG00000234961	AL133415.1	72	AL133415.1	CD4_T,DC,Mono,other_T,PBMC	CD14_Mono,CD16_Mono,CD4_TCM,CD4_TEM,CD8_Naive,cDC2,Platelet
ENSG00000236790	LINC00299	72	LINC00299	CD4_T,CD8_T,NK,other,other_T,PBMC	CD4_TCM,CD4_TEM,CD8_TEM,NK
ENSG00000260565	ERVK13-1	72	ERVK13-1	B,CD4_T,CD8_T,Mono,NK,PBMC	CD14_Mono,CD16_Mono,CD4_Naive,CD4_TCM,CD8_TEM,dnT,NK
ENSG00000264364	DYNLL2	72	DYNLL2	B,CD4_T,CD8_T,Mono,NK,PBMC	B_naive,CD14_Mono,CD4_Naive,NK
ENSG00000265148	TSPOAP1-AS1	72	TSPOAP1-AS1	B,CD4_T,CD8_T,DC,Mono,NK,other,other_T,PBMC	CD14_Mono,CD16_Mono,CD4_Naive,CD4_TCM,CD8_Naive,CD8_TEM,cDC2,MAIT,NK,Treg
ENSG00000266472	MRPS21	72	MRPS21	B,CD4_T,CD8_T,Mono,NK,PBMC	B_intermediate,CD14_Mono,CD4_TCM,CD8_TEM,NK
ENSG00000285693	AP002381.2	72	AP002381.2	CD4_T,CD8_T,DC,Mono,other,PBMC	CD14_Mono,CD8_TEM,cDC2
ENSG00000015676	NUDCD3	71	NUDCD3	B,CD4_T,CD8_T,DC,Mono,NK,other_T,PBMC	B_intermediate,B_naive,CD14_Mono,CD16_Mono,CD4_Naive,CD4_TCM,CD4_TEM,CD8_TEM,dnT,MAIT,NK
ENSG00000043514	TRIT1	71	TRIT1	CD4_T,CD8_T,DC,Mono,NK,PBMC	CD14_Mono,CD16_Mono,CD4_Naive,CD8_TEM,NK
ENSG00000062282	DGAT2	71	DGAT2	DC,Mono,PBMC	CD14_Mono
ENSG00000064687	ABCA7	71	ABCA7	B,CD4_T,CD8_T,DC,Mono,NK,PBMC	CD14_Mono,CD4_Naive,CD4_TCM,CD8_TEM,NK
ENSG00000070501	POLB	71	POLB	B,CD4_T,CD8_T,DC,Mono,NK,other,PBMC	B_intermediate,B_naive,CD14_Mono,CD4_Naive,CD4_TCM,CD4_TEM,CD8_Naive,CD8_TEM,MAIT,NK,pDC
ENSG00000081041	CXCL2	71	CXCL2	DC,Mono,PBMC	CD14_Mono,CD16_Mono,cDC2
ENSG00000100036	SLC35E4	71	SLC35E4	CD4_T,CD8_T,DC,Mono,other_T,PBMC	CD14_Mono,CD16_Mono,CD4_TCM,CD8_TEM
ENSG00000100320	RBFOX2	71	RBFOX2	CD4_T,CD8_T,other,other_T,PBMC	CD4_Naive,CD4_TCM,CD8_TEM
ENSG00000101439	CST3	71	CST3	B,CD8_T,DC,Mono,NK,other,PBMC	CD14_Mono,CD16_Mono,CD8_TEM,cDC2,Platelet
ENSG00000102096	PIM2	71	PIM2	CD4_T,CD8_T,DC,Mono,NK,other,PBMC	CD4_Naive,CD4_TCM,CD8_TEM,MAIT,NK
ENSG00000102858	MGRN1	71	MGRN1	B,CD4_T,CD8_T,Mono,other_T,PBMC	B_naive,CD14_Mono,CD4_Naive,CD4_TCM,CD4_TEM,CD8_TEM,cDC2,NK
ENSG00000105355	PLIN3	71	PLIN3	B,CD4_T,CD8_T,Mono,NK,PBMC	CD16_Mono,CD8_TEM
ENSG00000107829	FBXW4	71	FBXW4	B,CD4_T,CD8_T,DC,Mono,NK,other,other_T,PBMC	CD14_Mono,CD16_Mono,CD4_Naive,CD4_TCM,CD8_TEM,cDC2,MAIT,NK,Platelet,Treg
ENSG00000107882	SUFU	71	SUFU	B,CD4_T,CD8_T,Mono,NK,other_T,PBMC	CD14_Mono,CD4_Naive,CD4_TCM,CD8_TEM,MAIT
ENSG00000108963	DPH1	71	DPH1	CD4_T,CD8_T,PBMC	CD4_Naive,CD4_TCM
ENSG00000110697	PITPNM1	71	PITPNM1	CD8_T,Mono,other_T,PBMC	CD4_TCM
ENSG00000111424	VDR	71	VDR	DC,Mono,PBMC	CD14_Mono,CD16_Mono,cDC2
ENSG00000113558	SKP1	71	SKP1	B,CD4_T,CD8_T,DC,Mono,NK,other,other_T,PBMC	B_intermediate,B_naive,CD14_Mono,CD16_Mono,CD4_Naive,CD4_TCM,CD8_TEM,cDC2,MAIT,NK,Platelet
ENSG00000115541	HSPE1	71	HSPE1	B,CD4_T,CD8_T,Mono,NK,PBMC	B_intermediate,B_naive,CD16_Mono,CD4_Naive,CD8_TEM,NK,Platelet
ENSG00000126070	AGO3	71	AGO3	B,CD4_T,CD8_T,DC,Mono,NK,PBMC	B_naive,CD14_Mono,CD16_Mono,CD4_Naive,CD4_TCM,CD8_TEM,NK
ENSG00000126457	PRMT1	71	PRMT1	B,CD4_T,CD8_T,DC,Mono,NK,other,PBMC	CD14_Mono,CD4_Naive,CD4_TCM,CD8_TEM,NK
ENSG00000130202	NECTIN2	71	NECTIN2	DC,Mono,PBMC	CD14_Mono,CD16_Mono,cDC2
ENSG00000131584	ACAP3	71	ACAP3	B,CD8_T,Mono,PBMC	CD14_Mono,CD4_TCM
ENSG00000132718	SYT11	71	SYT11	B,CD4_T,CD8_T,DC,Mono,NK,PBMC	B_intermediate,CD4_Naive,CD4_TCM,CD8_TEM
ENSG00000141556	TBCD	71	TBCD	B,CD4_T,CD8_T,Mono,NK,other_T,PBMC	B_naive,CD14_Mono,CD4_Naive,CD4_TCM,CD8_TEM,MAIT,NK
ENSG00000142046	TMEM91	71	TMEM91	B,CD4_T,CD8_T,DC,Mono,PBMC	B_intermediate,CD14_Mono,CD4_Naive,CD4_TCM,CD8_TEM
ENSG00000143164	DCAF6	71	DCAF6	B,CD4_T,CD8_T,DC,Mono,NK,other,PBMC	CD16_Mono,CD4_Naive,CD4_TCM,CD8_Naive,CD8_TEM,NK
ENSG00000143319	ISG20L2	71	ISG20L2	B,CD4_T,CD8_T,DC,NK,PBMC	CD4_Naive,CD4_TCM,CD8_Naive,CD8_TEM,NK
ENSG00000143401	ANP32E	71	ANP32E	CD4_T,Mono,PBMC	CD14_Mono,CD4_Naive,CD4_TCM
ENSG00000143515	ATP8B2	71	ATP8B2	CD4_T,CD8_T,NK,PBMC	CD4_Naive,CD4_TCM,CD8_TEM,NK
ENSG00000143569	UBAP2L	71	UBAP2L	CD4_T,CD8_T,Mono,NK,PBMC	CD14_Mono,CD4_TCM,CD8_TEM,MAIT,NK
ENSG00000143621	ILF2	71	ILF2	Mono,other,PBMC	CD14_Mono
ENSG00000144218	AFF3	71	AFF3	B,CD4_T,CD8_T,DC,Mono,NK,other,other_T,PBMC	B_intermediate,B_naive,CD14_Mono,CD16_Mono,CD4_Naive,CD4_TCM,CD4_TEM,CD8_Naive,CD8_TEM,cDC2,dnT,HSPC,ILC,MAIT,Platelet,Treg
ENSG00000148331	ASB6	71	ASB6	CD4_T,Mono,PBMC	CD14_Mono,CD4_Naive,CD8_TEM
ENSG00000148356	LRSAM1	71	LRSAM1	CD4_T,CD8_T,DC,Mono,NK,PBMC	CD14_Mono,CD4_TCM,CD8_TEM,NK
ENSG00000154217	PITPNC1	71	PITPNC1	B,CD4_T,CD8_T,DC,Mono,NK,other,other_T,PBMC	B_intermediate,B_memory,B_naive,CD14_Mono,CD16_Mono,CD4_Naive,CD4_TCM,CD4_TEM,CD8_Naive,CD8_TEM,cDC2,dnT,HSPC,MAIT,NK,NK_CD56bright,pDC,Platelet,Treg
ENSG00000156127	BATF	71	BATF	CD4_T,CD8_T,Mono,NK,other_T,PBMC	CD14_Mono,CD4_Naive,CD4_TCM,CD8_TEM,MAIT,NK,Treg
ENSG00000160087	UBE2J2	71	UBE2J2	B,CD4_T,CD8_T,NK,other_T,PBMC	B_intermediate,CD4_Naive,CD4_TCM,CD8_Naive,CD8_TEM,NK
ENSG00000161642	ZNF385A	71	ZNF385A	DC,Mono,other,PBMC	CD14_Mono,CD16_Mono
ENSG00000163602	RYBP	71	RYBP	B,CD4_T,CD8_T,DC,Mono,NK,other,PBMC	B_intermediate,B_naive,CD14_Mono,CD16_Mono,CD4_Naive,CD4_TCM,NK,Platelet,Treg
ENSG00000163872	YEATS2	71	YEATS2	B,CD4_T,CD8_T,DC,Mono,NK,other,PBMC	B_intermediate,B_naive,CD14_Mono,CD16_Mono,CD4_Naive,CD4_TCM,CD8_TEM,cDC2,NK
ENSG00000165025	SYK	71	SYK	B,CD8_T,DC,Mono,NK,other,PBMC	B_intermediate,B_naive,CD14_Mono,CD16_Mono,CD8_TEM,cDC2,NK,Plasmablast,Platelet
ENSG00000165233	CARD19	71	CARD19	CD4_T,CD8_T,DC,Mono,NK,PBMC	CD16_Mono,CD4_Naive,CD4_TCM,CD4_TEM,CD8_TEM,cDC2
ENSG00000168884	TNIP2	71	TNIP2	B,CD4_T,CD8_T,Mono,NK,PBMC	B_intermediate,B_memory,B_naive,CD14_Mono,CD16_Mono,CD4_Naive,CD8_TEM,NK
ENSG00000175334	BANF1	71	BANF1	CD4_T,PBMC	CD14_Mono
ENSG00000176619	LMNB2	71	LMNB2	B,CD8_T,DC,NK,other_T,PBMC	CD4_TCM,CD8_TEM,NK
ENSG00000180596	HIST1H2BC	71	HIST1H2BC	CD4_T,CD8_T,NK,PBMC	CD16_Mono,CD4_TCM,CD8_TEM,Platelet
ENSG00000182481	KPNA2	71	KPNA2	B,CD4_T,CD8_T,DC,Mono,NK,PBMC	B_intermediate,B_naive,CD14_Mono,CD4_Naive,CD4_TCM,CD8_TEM,cDC2,NK
ENSG00000182718	ANXA2	71	ANXA2	B,CD4_T,CD8_T,DC,Mono,NK,other,other_T,PBMC	B_intermediate,B_naive,CD14_Mono,CD16_Mono,CD4_Naive,CD4_TCM,CD4_TEM,CD8_TEM,cDC2,MAIT,NK,Platelet,Treg
ENSG00000185129	PURA	71	PURA	CD4_T,CD8_T,Mono,NK,other,other_T,PBMC	B_naive,CD14_Mono,CD4_Naive,CD4_TCM,CD8_Naive,CD8_TEM,NK
ENSG00000185591	SP1	71	SP1	B,CD4_T,CD8_T,Mono,other,PBMC	B_intermediate,CD14_Mono,CD4_TCM,CD8_TEM,NK
ENSG00000197471	SPN	71	SPN	CD4_T,CD8_T,Mono,NK,other,PBMC	CD14_Mono,CD16_Mono,CD4_TCM,CD8_TEM
ENSG00000198771	RCSD1	71	RCSD1	B,CD4_T,CD8_T,DC,Mono,NK,PBMC	B_intermediate,B_naive,CD14_Mono,CD4_Naive,CD4_TCM,CD8_TEM,MAIT,NK
ENSG00000204103	MAFB	71	MAFB	DC,Mono,other,PBMC	B_intermediate,CD14_Mono,CD16_Mono,cDC2,Plasmablast,Platelet
ENSG00000204209	DAXX	71	DAXX	CD4_T,CD8_T,NK,PBMC	CD8_TEM,NK
ENSG00000205544	TMEM256	71	TMEM256	B,CD4_T,CD8_T,DC,Mono,NK,PBMC	CD14_Mono,CD4_Naive,CD4_TCM,CD8_TEM
ENSG00000213928	IRF9	71	IRF9	B,CD4_T,CD8_T,DC,Mono,NK,other_T,PBMC	B_intermediate,CD14_Mono,CD16_Mono,CD4_Naive,CD4_TCM,CD4_TEM,CD8_TEM,MAIT,NK,Treg
ENSG00000229124	VIM-AS1	71	VIM-AS1	CD4_T,CD8_T,DC,Mono,NK,other,other_T,PBMC	B_intermediate,CD14_Mono,CD16_Mono,CD4_Naive,CD4_TCM,CD8_Naive,CD8_TEM,cDC2,MAIT,NK,Platelet,Treg
ENSG00000231074	HCG18	71	HCG18	CD4_T,CD8_T,DC,NK,PBMC	B_naive,CD16_Mono,CD4_Naive,CD4_TCM,CD8_TEM,NK
ENSG00000232956	SNHG15	71	SNHG15	B,CD4_T,CD8_T,DC,Mono,NK,other,PBMC	B_intermediate,B_naive,CD14_Mono,CD16_Mono,CD4_Naive,CD4_TCM,CD8_Naive,CD8_TEM,cDC2,NK,Treg
ENSG00000234290	AC116366.1	71	AC116366.1	B,CD4_T,CD8_T,Mono,NK,other_T,PBMC	B_intermediate,B_naive,CD14_Mono,CD4_Naive,CD4_TCM,CD8_Naive,CD8_TEM,MAIT
ENSG00000235568	NFAM1	71	NFAM1	Mono,PBMC	CD14_Mono
ENSG00000241163	LINC00877	71	LINC00877	DC,Mono,other,PBMC	CD14_Mono,CD16_Mono,cDC2
ENSG00000245904	AC025164.1	71	AC025164.1	B,CD4_T,CD8_T,DC,Mono,NK,other,PBMC	CD14_Mono,CD16_Mono,CD4_Naive,CD4_TCM,CD8_Naive,CD8_TEM,MAIT,NK,Platelet,Treg
ENSG00000256039	LINC02446	71	LINC02446	CD4_T,CD8_T,NK,other_T,PBMC	CD4_Naive,CD4_TCM,CD4_TEM,CD8_Naive,CD8_TEM,MAIT,NK
ENSG00000260083	MIR762HG	71	MIR762HG	CD4_T,CD8_T,NK,PBMC	B_intermediate,CD4_TCM,CD8_TEM
ENSG00000270640	AC104695.4	71	AC104695.4	CD4_T,Mono,other_T,PBMC	CD14_Mono,CD4_TCM,CD8_TEM
ENSG00000271605	MILR1	71	MILR1	Mono,PBMC	CD14_Mono
ENSG00000285280	AL390957.1	71	AL390957.1	B,CD4_T,CD8_T,DC,Mono,NK,other,PBMC	B_intermediate,B_naive,CD14_Mono,CD16_Mono,CD4_Naive,CD4_TCM,CD8_Naive,CD8_TEM,cDC2,NK,pDC,Platelet,Treg
ENSG00000005339	CREBBP	70	CREBBP	B,CD4_T,CD8_T,Mono,NK,other,PBMC	B_intermediate,B_naive,CD14_Mono,CD16_Mono,CD4_Naive,CD4_TCM,CD8_TEM,HSPC,NK
ENSG00000042493	CAPG	70	CAPG	DC,Mono,PBMC	CD14_Mono,CD16_Mono
ENSG00000043143	JADE2	70	JADE2	B,CD4_T,CD8_T,Mono,NK,PBMC	B_intermediate,B_naive,CD14_Mono,CD16_Mono,CD4_Naive,CD4_TCM,CD8_TEM
ENSG00000048740	CELF2	70	CELF2	B,CD4_T,CD8_T,DC,Mono,NK,other,other_T,PBMC	B_intermediate,B_naive,CD14_Mono,CD4_Naive,CD4_TCM,CD4_TEM,CD8_Naive,CD8_TEM,MAIT,NK,Treg
ENSG00000078668	VDAC3	70	VDAC3	B,CD4_T,CD8_T,DC,Mono,NK,other,PBMC	B_intermediate,CD14_Mono,CD4_Naive,CD4_TCM,CD8_TEM,NK
ENSG00000079313	REXO1	70	REXO1	PBMC
ENSG00000082805	ERC1	70	ERC1	B,CD4_T,CD8_T,DC,Mono,other,PBMC	B_intermediate,B_memory,B_naive,CD14_Mono,CD16_Mono,CD4_Naive,CD4_TCM,CD8_Naive,CD8_TEM,cDC2,NK,Platelet,Treg
ENSG00000089234	BRAP	70	BRAP	B,CD4_T,CD8_T,DC,Mono,NK,other,PBMC	CD14_Mono,CD4_Naive,CD4_TCM,CD8_TEM
ENSG00000092847	AGO1	70	AGO1	B,CD4_T,CD8_T,DC,Mono,other,PBMC	B_naive,CD14_Mono,CD16_Mono,CD4_Naive,CD4_TCM,CD8_TEM,MAIT
ENSG00000092929	UNC13D	70	UNC13D	B,CD4_T,CD8_T,Mono,other,PBMC	CD14_Mono,CD4_Naive,CD4_TCM,CD8_TEM
ENSG00000099991	CABIN1	70	CABIN1	B,CD4_T,CD8_T,DC,Mono,NK,other_T,PBMC	B_naive,CD14_Mono,CD4_Naive
ENSG00000100335	MIEF1	70	MIEF1	CD4_T,CD8_T,NK,PBMC	B_naive,CD14_Mono,CD4_Naive,CD4_TCM,CD8_TEM
ENSG00000103266	STUB1	70	STUB1	B,CD4_T,CD8_T,Mono,PBMC	B_naive,CD14_Mono,CD4_Naive,CD4_TCM
ENSG00000103642	LACTB	70	LACTB	B,CD4_T,CD8_T,DC,Mono,NK,other,PBMC	CD14_Mono,CD4_Naive,CD4_TCM,CD8_TEM,cDC2,NK,Treg
ENSG00000103966	EHD4	70	EHD4	B,CD4_T,CD8_T,DC,Mono,NK,other,other_T,PBMC	B_intermediate,CD14_Mono,CD16_Mono,CD4_Naive,CD4_TCM,CD4_TEM,CD8_Naive,CD8_TEM,cDC2,MAIT,NK,Treg
ENSG00000105723	GSK3A	70	GSK3A	B,CD4_T,CD8_T,Mono,PBMC	CD14_Mono,CD4_Naive,CD8_TEM
ENSG00000106803	SEC61B	70	SEC61B	B,CD4_T,CD8_T,DC,Mono,PBMC	B_intermediate,B_naive,CD14_Mono,CD4_Naive,CD4_TCM,pDC
ENSG00000109103	UNC119	70	UNC119	B,CD4_T,CD8_T,Mono,NK,PBMC	CD14_Mono,CD16_Mono,CD4_Naive,CD4_TCM,CD8_TEM,NK
ENSG00000109685	NSD2	70	NSD2	B,CD4_T,CD8_T,DC,Mono,other,other_T,PBMC	B_intermediate,CD14_Mono,CD16_Mono,CD4_Naive,CD4_TCM,CD8_TEM,MAIT,NK
ENSG00000113916	BCL6	70	BCL6	B,CD4_T,CD8_T,DC,Mono,NK,other,PBMC	B_naive,CD14_Mono,CD16_Mono,CD4_Naive,CD4_TCM,CD8_TEM,cDC2,MAIT,NK,NK_CD56bright
ENSG00000116741	RGS2	70	RGS2	B,CD4_T,CD8_T,DC,Mono,NK,other,other_T,PBMC	B_intermediate,B_memory,B_naive,CD14_Mono,CD16_Mono,CD4_Naive,CD4_TCM,CD4_TEM,CD8_Naive,CD8_TEM,cDC2,dnT,HSPC,MAIT,NK,pDC,Platelet,Treg
ENSG00000118308	LRMP	70	LRMP	B,CD4_T,CD8_T,DC,Mono,NK,other_T,PBMC	B_intermediate,B_memory,B_naive,CD14_Mono,CD16_Mono,CD4_Naive,CD4_TCM,CD4_TEM,CD8_TEM,cDC2,dnT,MAIT,NK,Treg
ENSG00000118985	ELL2	70	ELL2	B,CD4_T,CD8_T,DC,Mono,NK,other,other_T,PBMC	B_intermediate,B_naive,CD14_Mono,CD16_Mono,CD4_Naive,CD4_TCM,CD4_TEM,CD8_Naive,CD8_TEM,cDC2,dnT,MAIT,NK,NK_CD56bright,pDC,Platelet,Treg
ENSG00000126247	CAPNS1	70	CAPNS1	B,CD4_T,CD8_T,Mono,PBMC	B_intermediate,CD14_Mono,CD4_Naive,CD4_TCM,CD8_TEM
ENSG00000127511	SIN3B	70	SIN3B	B,CD4_T,CD8_T,Mono,PBMC	B_intermediate,CD14_Mono,CD4_Naive,CD4_TCM,CD8_TEM,NK,Treg
ENSG00000127666	TICAM1	70	TICAM1	B,CD8_T,DC,Mono,NK,PBMC	B_intermediate,CD14_Mono,CD16_Mono,CD4_TCM,NK
ENSG00000127946	HIP1	70	HIP1	B,CD8_T,DC,Mono,NK,other,PBMC	B_intermediate,B_naive,CD14_Mono,CD16_Mono,CD8_TEM,cDC2,NK,NK_CD56bright
ENSG00000130935	NOL11	70	NOL11	CD4_T,CD8_T,Mono,PBMC	CD14_Mono,CD4_Naive,CD4_TCM
ENSG00000131591	C1orf159	70	C1orf159	B,CD4_T,CD8_T,Mono,PBMC	B_intermediate,B_naive,CD14_Mono,CD4_Naive,CD4_TCM,CD8_Naive,CD8_TEM
ENSG00000132823	OSER1	70	OSER1	CD4_T,CD8_T,Mono,PBMC	CD14_Mono,CD4_Naive,CD4_TCM,Platelet
ENSG00000134352	IL6ST	70	IL6ST	B,CD4_T,CD8_T,DC,Mono,NK,other,other_T,PBMC	B_intermediate,CD14_Mono,CD16_Mono,CD4_Naive,CD4_TCM,CD4_TEM,CD8_Naive,CD8_TEM,cDC2,dnT,HSPC,MAIT,NK,Platelet,Treg
ENSG00000135506	OS9	70	OS9	B,CD4_T,CD8_T,Mono,NK,other_T,PBMC	CD14_Mono,CD4_Naive,CD4_TCM,CD8_TEM,NK,Treg
ENSG00000139620	KANSL2	70	KANSL2	CD4_T,DC,Mono,PBMC	CD14_Mono,Platelet
ENSG00000139636	LMBR1L	70	LMBR1L	CD4_T,CD8_T,PBMC	CD14_Mono,CD16_Mono,CD4_Naive,CD4_TCM,CD8_TEM
ENSG00000140398	NEIL1	70	NEIL1	B,CD4_T,CD8_T,NK,other_T,PBMC	B_intermediate,B_naive,CD4_TCM,CD8_TEM,NK
ENSG00000142188	TMEM50B	70	TMEM50B	CD4_T,CD8_T,DC,Mono,PBMC	B_naive,CD14_Mono,CD4_Naive,CD4_TCM,CD8_TEM,cDC2,NK
ENSG00000142937	RPS8	70	RPS8	B,CD4_T,CD8_T,DC,Mono,NK,other,PBMC	B_intermediate,B_naive,CD14_Mono,CD16_Mono,CD4_Naive,CD4_TCM,CD8_Naive,CD8_TEM,NK,Platelet
ENSG00000149923	PPP4C	70	PPP4C	B,CD4_T,CD8_T,Mono,PBMC	CD4_Naive
ENSG00000150347	ARID5B	70	ARID5B	B,CD4_T,CD8_T,DC,Mono,NK,other,other_T,PBMC	B_intermediate,B_naive,CD14_Mono,CD16_Mono,CD4_Naive,CD4_TCM,CD4_TEM,CD8_Naive,CD8_TEM,cDC2,dnT,gdT,MAIT,NK,NK_CD56bright,NK_Proliferating,Platelet,Treg
ENSG00000159618	ADGRG5	70	ADGRG5	CD8_T,DC,NK,PBMC	CD8_TEM,NK
ENSG00000160219	GAB3	70	GAB3	B,CD8_T,Mono,NK,PBMC	B_naive,CD14_Mono,CD4_TCM,CD8_TEM,NK
ENSG00000160305	DIP2A	70	DIP2A	B,CD4_T,CD8_T,DC,Mono,NK,other,other_T,PBMC	B_intermediate,B_naive,CD14_Mono,CD16_Mono,CD4_Naive,CD4_TCM,CD4_TEM,CD8_Naive,CD8_TEM,gdT,MAIT,NK,NK_CD56bright,pDC,Treg
ENSG00000160404	TOR2A	70	TOR2A	DC,PBMC
ENSG00000160813	PPP1R35	70	PPP1R35	CD4_T,Mono,PBMC	CD14_Mono,CD16_Mono
ENSG00000161011	SQSTM1	70	SQSTM1	B,CD4_T,CD8_T,DC,Mono,NK,other,other_T,PBMC	B_intermediate,B_naive,CD14_Mono,CD16_Mono,CD4_Naive,CD4_TCM,CD4_TEM,CD8_Naive,CD8_TEM,cDC2,MAIT,NK,NK_Proliferating,Platelet,Treg
ENSG00000161217	PCYT1A	70	PCYT1A	B,CD4_T,CD8_T,NK,other,other_T,PBMC	B_intermediate,B_naive,CD4_Naive,CD4_TCM,CD8_TEM
ENSG00000161860	SYCE2	70	SYCE2	B,CD4_T,CD8_T,PBMC	CD4_Naive,CD4_TCM,cDC2
ENSG00000162695	SLC30A7	70	SLC30A7	B,CD4_T,CD8_T,Mono,NK,PBMC	B_intermediate,B_naive,CD14_Mono,CD16_Mono,CD4_Naive,CD4_TCM,CD8_TEM,NK,Treg
ENSG00000163374	YY1AP1	70	YY1AP1	CD4_T,CD8_T,Mono,PBMC	CD14_Mono,CD4_Naive,CD4_TCM,CD8_TEM
ENSG00000163803	PLB1	70	PLB1	CD4_T,CD8_T,DC,Mono,NK,other_T,PBMC	CD14_Mono,CD4_Naive,CD4_TCM,CD8_TEM,cDC2,NK
ENSG00000166167	BTRC	70	BTRC	B,CD4_T,CD8_T,DC,Mono,NK,other,other_T,PBMC	B_intermediate,B_naive,CD14_Mono,CD16_Mono,CD4_Naive,CD4_TCM,CD8_Naive,CD8_TEM,ILC,MAIT,NK
ENSG00000167642	SPINT2	70	SPINT2	B,CD4_T,CD8_T,Mono,other,PBMC	B_naive,CD14_Mono,CD4_Naive,CD4_TCM,Platelet
ENSG00000168101	NUDT16L1	70	NUDT16L1	DC,PBMC	Platelet,Treg
ENSG00000169429	CXCL8	70	CXCL8	DC,Mono,other,PBMC	CD14_Mono,CD16_Mono,cDC2,Platelet
ENSG00000169871	TRIM56	70	TRIM56	B,CD4_T,CD8_T,Mono,NK,other_T,PBMC	B_intermediate,B_naive,CD14_Mono,CD4_Naive,CD4_TCM,CD8_TEM,NK
ENSG00000173933	RBM4	70	RBM4	B,CD4_T,CD8_T,DC,Mono,NK,other,PBMC	B_intermediate,B_naive,CD14_Mono,CD4_Naive,CD4_TCM,CD8_TEM,dnT,NK
ENSG00000175711	B3GNTL1	70	B3GNTL1	CD4_T,CD8_T,DC,Mono,other,PBMC	CD14_Mono,CD4_TCM,CD8_TEM,cDC2,MAIT,Treg
ENSG00000175854	SWI5	70	SWI5	CD4_T,CD8_T,NK,PBMC	CD4_Naive,CD8_TEM
ENSG00000177697	CD151	70	CD151	DC,Mono,NK,PBMC	CD14_Mono,cDC2,NK
ENSG00000178199	ZC3H12D	70	ZC3H12D	B,CD4_T,CD8_T,DC,other,other_T,PBMC	B_naive,CD4_Naive,CD4_TCM,CD4_TEM,CD8_Naive,CD8_TEM,ILC,MAIT,Treg
ENSG00000180357	ZNF609	70	ZNF609	B,CD4_T,CD8_T,DC,Mono,NK,other_T,PBMC	CD14_Mono,CD4_Naive,CD4_TCM,CD8_TEM,MAIT,NK,Treg
ENSG00000180667	YOD1	70	YOD1	CD4_T,CD8_T,NK,PBMC	B_naive,CD4_Naive,CD4_TCM,CD8_TEM
ENSG00000181135	ZNF707	70	ZNF707	CD4_T,CD8_T,DC,Mono,PBMC	CD4_Naive,CD4_TCM,CD8_Naive,CD8_TEM,cDC2
ENSG00000182095	TNRC18	70	TNRC18	B,CD4_T,CD8_T,DC,Mono,NK,other,PBMC	CD14_Mono,CD4_Naive,CD4_TCM,CD8_TEM,NK
ENSG00000182853	VMO1	70	VMO1	DC,Mono	CD16_Mono,cDC2,Platelet
ENSG00000186866	POFUT2	70	POFUT2	B,CD4_T,CD8_T,Mono,PBMC	B_intermediate,CD14_Mono,CD4_Naive,CD4_TCM,CD8_TEM,NK,Treg
ENSG00000189430	NCR1	70	NCR1	CD8_T,NK,other,PBMC	CD8_TEM,NK
ENSG00000197102	DYNC1H1	70	DYNC1H1	B,CD4_T,CD8_T,DC,Mono,NK,other_T,PBMC	B_intermediate,B_naive,CD14_Mono,CD4_Naive,CD4_TCM,CD4_TEM,CD8_TEM,MAIT,NK
ENSG00000204356	NELFE	70	NELFE	B,CD4_T,Mono,NK,other,PBMC	B_intermediate,B_naive,CD14_Mono,CD4_Naive,CD4_TCM,CD8_TEM,NK
ENSG00000214900	LINC01588	70	LINC01588	B,CD4_T,CD8_T,DC,Mono,NK,other,PBMC	B_intermediate,B_memory,B_naive,CD14_Mono,CD16_Mono,CD4_Naive,CD4_TCM,CD8_TEM,Platelet
ENSG00000217930	PAM16	70	PAM16	B,CD4_T,CD8_T,Mono,NK,other_T,PBMC	B_naive,CD14_Mono,CD4_Naive,CD4_TCM,CD8_Naive,CD8_TEM,MAIT,NK
ENSG00000225190	PLEKHM1	70	PLEKHM1	B,CD4_T,CD8_T,DC,Mono,NK,PBMC	B_naive,CD14_Mono,CD16_Mono,Platelet
ENSG00000237499	WAKMAR2	70	WAKMAR2	CD4_T,CD8_T,DC,Mono,NK,other_T,PBMC	CD14_Mono,CD16_Mono,CD4_Naive,CD4_TCM,CD4_TEM,CD8_Naive,CD8_TEM,cDC2,MAIT,NK,Platelet
ENSG00000243449	C4orf48	70	C4orf48	B,CD4_T,CD8_T,DC,Mono,PBMC	CD14_Mono,CD4_TCM,CD8_TEM,Treg
ENSG00000261879	AC087500.1	70	AC087500.1	B,CD4_T,DC,Mono,NK,PBMC	B_intermediate,B_naive,CD14_Mono,CD4_Naive,NK
ENSG00000284526	AC015802.6	70	AC015802.6	CD4_T,CD8_T,NK,other,PBMC	CD4_Naive,CD4_TCM,CD4_TEM,CD8_TEM,NK
ENSG00000287387	AC010883.3	70	AC010883.3	CD4_T,CD8_T,DC,Mono,NK,other_T,PBMC	CD16_Mono,CD4_Naive,CD4_TCM,CD8_TEM,NK
ENSG00000004660	CAMKK1	69	CAMKK1	B,DC,Mono,PBMC	B_naive,CD14_Mono,CD16_Mono
ENSG00000005175	RPAP3	69	RPAP3	CD4_T,CD8_T,DC,Mono,NK,PBMC	CD14_Mono,CD4_Naive,CD4_TCM,CD8_TEM,NK
ENSG00000006025	OSBPL7	69	OSBPL7	CD4_T,CD8_T,DC,NK,other_T,PBMC	CD4_TCM,CD8_TEM,cDC2,MAIT,NK
ENSG00000025770	NCAPH2	69	NCAPH2	B,CD4_T,Mono,PBMC	CD4_Naive,CD4_TCM,CD8_TEM
ENSG00000048828	FAM120A	69	FAM120A	B,CD4_T,CD8_T,DC,Mono,NK,other,other_T,PBMC	B_intermediate,B_naive,CD14_Mono,CD4_Naive,CD4_TCM,CD8_TEM,MAIT,NK
ENSG00000075568	TMEM131	69	TMEM131	B,CD4_T,CD8_T,DC,Mono,NK,PBMC	CD14_Mono,CD4_Naive,CD8_TEM,cDC2,NK
ENSG00000076641	PAG1	69	PAG1	B,CD4_T,CD8_T,DC,Mono,NK,other_T,PBMC	B_intermediate,B_memory,B_naive,CD14_Mono,CD16_Mono,CD4_Naive,CD4_TCM,CD4_TEM,CD8_Naive,CD8_TEM,cDC2,dnT,gdT,HSPC,MAIT,NK,pDC,Platelet,Treg
ENSG00000083457	ITGAE	69	ITGAE	B,CD4_T,CD8_T,DC,Mono,other_T,PBMC	B_naive,CD14_Mono,CD4_TCM,CD4_TEM,CD8_TEM,cDC2,MAIT,Treg
ENSG00000099203	TMED1	69	TMED1	B,CD8_T,Mono,NK,PBMC	CD14_Mono,CD4_TCM,CD8_TEM,NK
ENSG00000099804	CDC34	69	CDC34	CD4_T,Mono,PBMC	CD4_TCM
ENSG00000102898	NUTF2	69	NUTF2	B,CD4_T,CD8_T,Mono,NK,other,PBMC	CD14_Mono,CD16_Mono,CD4_TCM,CD8_TEM,MAIT,NK
ENSG00000103522	IL21R	69	IL21R	B,CD4_T,CD8_T,DC,Mono,NK,other,other_T,PBMC	B_intermediate,B_naive,CD16_Mono,CD4_Naive,CD4_TCM,CD4_TEM,CD8_Naive,CD8_TEM,cDC2,dnT,MAIT,NK,NK_CD56bright,pDC,Treg
ENSG00000104907	TRMT1	69	TRMT1	B,CD4_T,CD8_T,DC,Mono,PBMC	CD14_Mono,CD4_Naive,CD4_TCM
ENSG00000105426	PTPRS	69	PTPRS	B,CD4_T,DC,other,PBMC	B_intermediate,B_naive,CD4_Naive,CD4_TCM,pDC
ENSG00000105669	COPE	69	COPE	B,CD4_T,CD8_T,Mono,NK,PBMC	CD14_Mono,CD4_Naive,CD8_TEM
ENSG00000105708	ZNF14	69	ZNF14	B,CD4_T,CD8_T,DC,Mono,other,PBMC	B_intermediate,B_naive,CD14_Mono,CD16_Mono,CD4_Naive,CD4_TCM,CD8_TEM,dnT,NK,Platelet,Treg
ENSG00000115598	IL1RL2	69	IL1RL2	Mono,other,PBMC	CD14_Mono,CD16_Mono
ENSG00000116863	ADPRHL2	69	ADPRHL2	B,CD4_T,CD8_T,Mono,NK,PBMC	CD14_Mono,CD4_Naive,CD4_TCM,CD8_Naive,CD8_TEM,NK
ENSG00000124228	DDX27	69	DDX27	B,CD4_T,CD8_T,Mono,PBMC	B_naive,CD14_Mono
ENSG00000124813	RUNX2	69	RUNX2	B,CD4_T,CD8_T,DC,Mono,NK,other,other_T,PBMC	B_intermediate,B_memory,B_naive,CD14_Mono,CD16_Mono,CD4_Naive,CD4_TCM,CD4_TEM,CD8_Naive,CD8_TEM,cDC2,dnT,HSPC,ILC,MAIT,NK,NK_CD56bright,pDC,Plasmablast,Platelet,Treg
ENSG00000124882	EREG	69	EREG	DC,Mono,other,PBMC	CD14_Mono,CD16_Mono,cDC2,HSPC,pDC,Platelet
ENSG00000125686	MED1	69	MED1	B,CD4_T,CD8_T,Mono,NK,PBMC	CD14_Mono,CD4_Naive,CD4_TCM,CD8_TEM
ENSG00000125944	HNRNPR	69	HNRNPR	CD4_T,CD8_T,Mono,other,PBMC	CD14_Mono,CD8_TEM
ENSG00000127084	FGD3	69	FGD3	B,CD4_T,CD8_T,DC,Mono,NK,PBMC	B_intermediate,B_naive,CD14_Mono,CD4_Naive,CD4_TCM,CD8_Naive,CD8_TEM,cDC2
ENSG00000130810	PPAN	69	PPAN	B,CD4_T,CD8_T,PBMC	CD4_Naive,CD4_TCM,CD8_TEM
ENSG00000130844	ZNF331	69	ZNF331	B,CD4_T,CD8_T,DC,Mono,NK,other,other_T,PBMC	B_intermediate,B_memory,B_naive,CD14_Mono,CD16_Mono,CD4_Naive,CD4_TCM,CD4_TEM,CD8_Naive,CD8_TEM,cDC2,dnT,gdT,HSPC,MAIT,NK,pDC,Plasmablast,Platelet,Treg
ENSG00000131507	NDFIP1	69	NDFIP1	B,CD4_T,CD8_T,DC,Mono,NK,other,other_T,PBMC	B_intermediate,B_memory,B_naive,CD14_Mono,CD16_Mono,CD4_Naive,CD4_TCM,CD4_TEM,CD8_Naive,CD8_TEM,cDC2,dnT,gdT,HSPC,MAIT,NK,pDC,Plasmablast,Platelet,Treg
ENSG00000132514	CLEC10A	69	CLEC10A	DC,Mono	CD14_Mono,cDC2
ENSG00000133789	SWAP70	69	SWAP70	B,CD4_T,CD8_T,DC,Mono,NK,other,PBMC	B_intermediate,B_memory,B_naive,CD14_Mono,CD16_Mono,CD4_TCM,CD8_TEM,cDC2,NK,Platelet
ENSG00000135679	MDM2	69	MDM2	B,CD4_T,CD8_T,DC,Mono,other,other_T,PBMC	B_intermediate,B_naive,CD14_Mono,CD16_Mono,CD8_TEM,NK
ENSG00000137161	CNPY3	69	CNPY3	B,CD4_T,CD8_T,DC,Mono,other_T,PBMC	CD14_Mono,CD4_Naive,CD8_TEM
ENSG00000139190	VAMP1	69	VAMP1	B,CD4_T,CD8_T,DC,Mono,NK,PBMC	CD14_Mono,CD4_TCM,CD8_TEM,NK
ENSG00000139726	DENR	69	DENR	B,CD4_T,CD8_T,DC,Mono,other,PBMC	CD14_Mono,CD4_Naive,CD4_TCM,CD8_Naive,CD8_TEM,pDC
ENSG00000141258	SGSM2	69	SGSM2	B,CD4_T,CD8_T,Mono,NK,other_T,PBMC	B_intermediate,CD14_Mono,CD4_Naive,CD4_TCM,CD8_TEM,NK
ENSG00000142453	CARM1	69	CARM1	B,CD4_T,CD8_T,Mono,PBMC	CD14_Mono,CD4_Naive,CD4_TCM,CD8_Naive,CD8_TEM
ENSG00000142528	ZNF473	69	ZNF473	B,CD4_T,CD8_T,NK,PBMC	B_naive,CD4_Naive,CD4_TCM,CD8_Naive,CD8_TEM
ENSG00000147526	TACC1	69	TACC1	B,CD4_T,CD8_T,DC,Mono,NK,other,other_T,PBMC	B_intermediate,B_naive,CD14_Mono,CD16_Mono,CD4_Naive,CD4_TCM,CD4_TEM,CD8_Naive,CD8_TEM,cDC2,NK,Platelet,Treg
ENSG00000148154	UGCG	69	UGCG	B,CD4_T,CD8_T,DC,Mono,NK,other,other_T,PBMC	B_intermediate,B_naive,CD14_Mono,CD16_Mono,CD4_Naive,CD4_TCM,CD8_TEM,cDC2,MAIT,NK
ENSG00000148180	GSN	69	GSN	DC,Mono,NK,PBMC	CD14_Mono,CD16_Mono,NK
ENSG00000156515	HK1	69	HK1	B,CD4_T,CD8_T,DC,Mono,NK,PBMC	B_intermediate,CD14_Mono,CD4_Naive,CD4_TCM,CD8_TEM,NK
ENSG00000158373	HIST1H2BD	69	HIST1H2BD	CD4_T,CD8_T,DC,NK,PBMC	CD4_Naive,CD4_TCM,CD8_TEM
ENSG00000159140	SON	69	SON	B,CD4_T,CD8_T,DC,Mono,NK,other,PBMC	B_intermediate,B_memory,B_naive,CD14_Mono,CD16_Mono,CD4_Naive,CD4_TCM,CD8_Naive,CD8_TEM,cDC2,NK,Platelet,Treg
ENSG00000161847	RAVER1	69	RAVER1	B,CD4_T,CD8_T,DC,Mono,NK,PBMC	B_naive,CD14_Mono,CD4_Naive,CD4_TCM,CD8_TEM,NK
ENSG00000162511	LAPTM5	69	LAPTM5	B,CD4_T,CD8_T,DC,Mono,NK,other,other_T,PBMC	B_intermediate,B_memory,B_naive,CD14_Mono,CD16_Mono,CD4_Naive,CD4_TCM,CD8_Naive,CD8_TEM,cDC2,dnT,ILC,MAIT,NK,Plasmablast,Platelet,Treg
ENSG00000163600	ICOS	69	ICOS	CD4_T,CD8_T,other,other_T,PBMC	CD4_CTL,CD4_Naive,CD4_TCM,CD4_TEM,CD8_Naive,CD8_TEM,dnT,MAIT,Treg
ENSG00000163806	SPDYA	69	SPDYA	B,CD4_T,CD8_T,DC,Mono,NK,other,other_T,PBMC	B_intermediate,CD14_Mono,CD16_Mono,CD4_Naive,CD4_TCM,CD4_TEM,CD8_Naive,CD8_TEM,cDC2,NK,Platelet,Treg
ENSG00000163931	TKT	69	TKT	B,CD4_T,CD8_T,DC,Mono,NK,other,PBMC	B_intermediate,CD14_Mono,CD16_Mono,CD8_TEM,cDC2,Platelet
ENSG00000165006	UBAP1	69	UBAP1	B,CD4_T,CD8_T,DC,Mono,NK,other,other_T,PBMC	B_intermediate,B_naive,CD14_Mono,CD16_Mono,CD4_Naive,CD4_TCM,CD8_TEM,NK,Platelet
ENSG00000165929	TC2N	69	TC2N	B,CD4_T,CD8_T,DC,NK,other,other_T,PBMC	B_intermediate,B_naive,CD4_Naive,CD4_TCM,CD4_TEM,CD8_Naive,CD8_TEM,cDC2,dnT,gdT,MAIT,NK,pDC,Platelet,Treg
ENSG00000168028	RPSA	69	RPSA	B,CD4_T,CD8_T,DC,Mono,NK,other,other_T,PBMC	B_naive,CD14_Mono,CD16_Mono,CD4_Naive,CD4_TCM,CD8_TEM,cDC2,NK,Platelet
ENSG00000175155	YPEL2	69	YPEL2	B,CD4_T,CD8_T,DC,Mono,NK,other,other_T,PBMC	B_intermediate,CD14_Mono,CD16_Mono,CD4_Naive,CD4_TCM,CD8_TEM,cDC2,NK
ENSG00000184014	DENND5A	69	DENND5A	CD4_T,CD8_T,DC,Mono,NK,other,other_T,PBMC	B_naive,CD14_Mono,CD16_Mono,CD4_Naive,CD4_TCM,CD8_TEM,cDC2,NK,NK_CD56bright,Platelet
ENSG00000184787	UBE2G2	69	UBE2G2	B,CD4_T,Mono,PBMC	B_intermediate,CD14_Mono,CD4_Naive,CD4_TCM,CD8_TEM,Treg
ENSG00000184990	SIVA1	69	SIVA1	CD4_T,DC,Mono,PBMC	CD14_Mono,CD16_Mono,CD4_Naive
ENSG00000185627	PSMD13	69	PSMD13	B,CD4_T,CD8_T,Mono,PBMC	B_intermediate,CD4_Naive,CD8_Naive,CD8_TEM
ENSG00000196502	SULT1A1	69	SULT1A1	CD4_T,CD8_T,DC,Mono,PBMC	CD14_Mono,CD16_Mono,CD4_Naive,CD4_TCM,CD8_Naive
ENSG00000197043	ANXA6	69	ANXA6	B,CD4_T,CD8_T,Mono,NK,PBMC	B_naive,CD14_Mono,CD4_Naive,CD4_TCM,CD8_TEM,NK
ENSG00000198356	GET3	69	GET3	CD4_T,CD8_T,Mono,NK,PBMC	CD4_Naive,CD4_TCM,CD8_TEM
ENSG00000198825	INPP5F	69	INPP5F	B,CD4_T,CD8_T,DC,Mono,NK,other,PBMC	B_intermediate,B_naive,CD14_Mono,CD16_Mono,CD4_Naive,CD4_TCM,CD8_TEM,cDC2,HSPC,NK,Platelet,Treg
ENSG00000204427	ABHD16A	69	ABHD16A	B,CD4_T,CD8_T,NK,other,PBMC	CD8_TEM,NK
ENSG00000204842	ATXN2	69	ATXN2	B,CD4_T,CD8_T,DC,Mono,NK,other,other_T,PBMC	CD14_Mono,CD16_Mono,CD4_Naive,CD4_TCM,CD8_TEM,NK
ENSG00000213533	STIMATE	69	STIMATE	B,CD4_T,CD8_T,Mono,NK,PBMC	B_naive,CD14_Mono,CD4_Naive,NK
ENSG00000215788	TNFRSF25	69	TNFRSF25	CD4_T,CD8_T,NK,other,other_T,PBMC	CD4_Naive,CD4_TCM,CD4_TEM,CD8_TEM,MAIT,NK,Platelet,Treg
ENSG00000231607	DLEU2	69	DLEU2	B,CD4_T,CD8_T,DC,Mono,NK,other,other_T,PBMC	B_intermediate,B_memory,B_naive,CD14_Mono,CD16_Mono,CD4_Naive,CD4_TCM,CD4_TEM,CD8_Naive,CD8_TEM,dnT,MAIT,NK,Treg
ENSG00000241370	RPP21	69	RPP21	B,CD4_T,PBMC	CD4_Naive,CD4_TCM,NK
ENSG00000245849	RAD51-AS1	69	RAD51-AS1	B,CD4_T,CD8_T,NK,PBMC	CD4_Naive,CD4_TCM,CD8_TEM,NK
ENSG00000260517	AC009093.2	69	AC009093.2	B,CD4_T,CD8_T,DC,Mono,NK,other,PBMC	B_intermediate,CD14_Mono,CD16_Mono,CD4_Naive,CD4_TCM,CD8_TEM,MAIT,NK
ENSG00000264031	ABHD15-AS1	69	ABHD15-AS1	B,CD4_T,CD8_T,DC,Mono,NK,other,PBMC	B_intermediate,B_naive,CD14_Mono,CD16_Mono,CD4_Naive,CD4_TCM,CD8_TEM,MAIT,NK
ENSG00000268061	NAPA-AS1	69	NAPA-AS1	B,CD4_T,CD8_T,Mono,NK,PBMC	B_intermediate,CD14_Mono,CD4_Naive,CD4_TCM,CD8_TEM,NK
ENSG00000276241	AC243829.2	69	AC243829.2	CD8_T,NK,PBMC	CD4_CTL,CD8_TEM,NK
ENSG00000277632	CCL3	69	CCL3	CD8_T,DC,Mono,NK,other,other_T,PBMC	CD14_Mono,CD16_Mono,CD8_TEM,cDC2,gdT,MAIT,NK,NK_CD56bright,Plasmablast
ENSG00000005194	CIAPIN1	68	CIAPIN1	B,CD4_T,CD8_T,Mono,NK,PBMC	CD14_Mono,CD4_Naive,CD4_TCM,CD8_TEM
ENSG00000025293	PHF20	68	PHF20	B,CD4_T,CD8_T,Mono,NK,other,other_T,PBMC	B_intermediate,B_memory,B_naive,CD14_Mono,CD16_Mono,CD4_Naive,CD4_TCM,CD4_TEM,CD8_Naive,CD8_TEM,dnT,NK,Treg
ENSG00000058453	CROCC	68	CROCC	B,CD4_T,CD8_T,DC,Mono,NK,other_T,PBMC	B_intermediate,B_memory,B_naive,CD14_Mono,CD16_Mono,CD4_Naive,CD4_TCM,CD4_TEM,CD8_Naive,CD8_TEM,cDC2,MAIT,NK,pDC,Platelet,Treg
ENSG00000059758	CDK17	68	CDK17	B,CD4_T,CD8_T,DC,Mono,NK,other,other_T,PBMC	B_intermediate,B_naive,CD14_Mono,CD16_Mono,CD4_Naive,CD4_TCM,CD4_TEM,CD8_Naive,CD8_TEM,cDC2,dnT,ILC,MAIT,NK,pDC,Platelet,Treg
ENSG00000063245	EPN1	68	EPN1	B,CD4_T,CD8_T,Mono,NK,PBMC	CD4_Naive,CD8_TEM,NK
ENSG00000065357	DGKA	68	DGKA	B,CD4_T,CD8_T,DC,Mono,other,PBMC	B_intermediate,CD14_Mono,CD16_Mono,CD4_Naive,CD4_TCM,CD8_TEM,cDC2
ENSG00000071073	MGAT4A	68	MGAT4A	B,CD4_T,CD8_T,DC,NK,other,other_T,PBMC	B_intermediate,B_naive,CD16_Mono,CD4_Naive,CD4_TCM,CD4_TEM,CD8_Naive,CD8_TEM,cDC2,dnT,MAIT,NK,Platelet,Treg
ENSG00000084073	ZMPSTE24	68	ZMPSTE24	B,CD4_T,CD8_T,DC,Mono,NK,PBMC	B_intermediate,CD14_Mono,CD16_Mono,CD4_Naive,CD4_TCM,CD8_TEM,Treg
ENSG00000088812	ATRN	68	ATRN	CD4_T,CD8_T,DC,Mono,NK,other,PBMC	B_intermediate,CD14_Mono,CD4_Naive,CD4_TCM,CD8_TEM,NK,Treg
ENSG00000088854	C20orf194	68	C20orf194	B,CD4_T,CD8_T,DC,Mono,NK,other,other_T,PBMC	B_intermediate,B_naive,CD14_Mono,CD16_Mono,CD4_Naive,CD4_TCM,CD8_TEM,cDC2,MAIT,NK,Platelet
ENSG00000089159	PXN	68	PXN	CD4_T,CD8_T,DC,Mono,NK,other,other_T,PBMC	CD14_Mono,CD16_Mono,CD4_Naive,CD4_TCM,CD8_Naive,CD8_TEM,cDC2,NK,Treg
ENSG00000091542	ALKBH5	68	ALKBH5	B,CD4_T,CD8_T,DC,Mono,NK,other,other_T,PBMC	B_intermediate,B_naive,CD14_Mono,CD16_Mono,CD4_Naive,CD4_TCM,CD8_TEM,dnT,NK,Platelet
ENSG00000096433	ITPR3	68	ITPR3	B,CD4_T,CD8_T,DC,NK,other,other_T,PBMC	B_intermediate,CD4_Naive,CD4_TCM,CD8_Naive,CD8_TEM,cDC2,NK
ENSG00000100030	MAPK1	68	MAPK1	B,CD4_T,CD8_T,DC,Mono,NK,other,other_T,PBMC	B_intermediate,B_naive,CD14_Mono,CD16_Mono,CD4_Naive,CD4_TCM,CD8_TEM,MAIT,NK,Platelet
ENSG00000100416	TRMU	68	TRMU	CD4_T,CD8_T,Mono,NK,other_T,PBMC	CD14_Mono,CD4_Naive,CD4_TCM,CD8_TEM,NK
ENSG00000100450	GZMH	68	GZMH	CD8_T,DC,NK,other,other_T,PBMC	CD8_TEM,NK,Platelet
ENSG00000100811	YY1	68	YY1	B,CD4_T,CD8_T,Mono,other,PBMC	CD14_Mono,CD4_TCM,CD8_TEM
ENSG00000100918	REC8	68	REC8	CD4_T,CD8_T,DC,Mono,NK,PBMC	CD14_Mono,CD4_Naive,CD4_TCM,CD8_TEM,MAIT,NK
ENSG00000101665	SMAD7	68	SMAD7	B,CD4_T,CD8_T,DC,Mono,NK,other,other_T,PBMC	B_intermediate,B_naive,CD14_Mono,CD16_Mono,CD4_Naive,CD4_TCM,CD4_TEM,CD8_Naive,CD8_TEM,cDC2,dnT,MAIT,NK,NK_CD56bright,Platelet,Treg
ENSG00000102901	CENPT	68	CENPT	CD4_T,CD8_T,PBMC	CD4_Naive,CD4_TCM
ENSG00000105248	YJU2	68	YJU2	B,CD4_T,CD8_T,Mono,NK,PBMC	CD4_Naive,CD4_TCM,CD8_TEM,NK
ENSG00000108021	TASOR2	68	TASOR2	B,CD4_T,CD8_T,Mono,other,PBMC	B_memory,B_naive,CD14_Mono,CD4_Naive,CD4_TCM,CD8_Naive,CD8_TEM,Platelet
ENSG00000108406	DHX40	68	DHX40	B,CD4_T,CD8_T,DC,Mono,NK,PBMC	CD14_Mono,CD16_Mono,CD4_TCM,NK,Platelet
ENSG00000108788	MLX	68	MLX	CD4_T,CD8_T,DC,Mono,NK,PBMC	CD14_Mono,CD4_Naive,CD4_TCM,CD8_TEM
ENSG00000108819	PPP1R9B	68	PPP1R9B	B,PBMC	CD4_TCM,NK
ENSG00000111011	RSRC2	68	RSRC2	B,CD4_T,Mono,NK,PBMC	B_intermediate,CD14_Mono,NK
ENSG00000114013	CD86	68	CD86	B,DC,Mono,other,PBMC	B_intermediate,B_memory,CD14_Mono,CD16_Mono,cDC2,Platelet
ENSG00000114841	DNAH1	68	DNAH1	B,CD4_T,CD8_T,Mono,PBMC	CD4_TCM,CD8_TEM
ENSG00000115486	GGCX	68	GGCX	CD4_T,CD8_T,DC,Mono,PBMC	CD14_Mono,CD4_Naive,CD4_TCM,CD8_TEM
ENSG00000115816	CEBPZ	68	CEBPZ	B,CD4_T,CD8_T,Mono,NK,other,PBMC	B_intermediate,B_naive,CD14_Mono,CD4_Naive,CD4_TCM,CD8_Naive,CD8_TEM,NK,Platelet
ENSG00000124659	TBCC	68	TBCC	B,PBMC	CD4_Naive
ENSG00000125741	OPA3	68	OPA3	B,CD4_T,CD8_T,Mono,NK,other_T,PBMC	B_naive,CD14_Mono,CD4_Naive,CD4_TCM,CD4_TEM,CD8_TEM,MAIT,NK,Treg
ENSG00000130830	MPP1	68	MPP1	DC,Mono,PBMC	CD14_Mono,CD16_Mono,HSPC
ENSG00000135503	ACVR1B	68	ACVR1B	B,CD4_T,CD8_T,DC,Mono,NK,PBMC	B_naive,CD14_Mono,CD4_Naive,CD4_TCM,CD8_TEM,NK
ENSG00000135842	NIBAN1	68	NIBAN1	B,CD4_T,CD8_T,DC,Mono,NK,other,other_T,PBMC	B_intermediate,B_naive,CD14_Mono,CD16_Mono,CD4_Naive,CD4_TCM,CD4_TEM,CD8_Naive,CD8_TEM,cDC2,dnT,gdT,HSPC,MAIT,NK,NK_CD56bright,NK_Proliferating,pDC,Platelet,Treg
ENSG00000141574	SECTM1	68	SECTM1	Mono,PBMC	CD14_Mono
ENSG00000143774	GUK1	68	GUK1	B,CD4_T,CD8_T,DC,Mono,PBMC	B_naive,CD14_Mono,CD4_Naive,CD4_TCM,CD4_TEM,CD8_Naive,CD8_TEM
ENSG00000145592	RPL37	68	RPL37	B,CD4_T,CD8_T,DC,Mono,NK,other,other_T,PBMC	B_intermediate,B_naive,CD14_Mono,CD16_Mono,CD4_CTL,CD4_Naive,CD4_TCM,CD4_TEM,CD8_Naive,CD8_TEM,cDC2,MAIT,NK,Platelet,Treg
ENSG00000147010	SH3KBP1	68	SH3KBP1	B,CD4_T,CD8_T,DC,Mono,NK,other,other_T,PBMC	B_intermediate,B_naive,CD14_Mono,CD16_Mono,CD4_Naive,CD4_TCM,CD4_TEM,CD8_TEM,MAIT,NK,Platelet,Treg
ENSG00000153406	NMRAL1	68	NMRAL1	CD4_T,CD8_T,Mono,NK,PBMC	CD14_Mono,CD4_Naive,CD4_TCM,CD8_TEM,NK
ENSG00000157557	ETS2	68	ETS2	DC,Mono,other,PBMC	CD14_Mono,CD16_Mono,cDC2,Platelet
ENSG00000157978	LDLRAP1	68	LDLRAP1	CD4_T,CD8_T,PBMC	CD4_Naive,CD4_TCM,CD8_TEM
ENSG00000158467	AHCYL2	68	AHCYL2	B,CD4_T,CD8_T,DC,Mono,NK,PBMC	B_intermediate,CD14_Mono,CD16_Mono,CD4_TCM,CD8_Naive,CD8_TEM,cDC2
ENSG00000159111	MRPL10	68	MRPL10	CD4_T,CD8_T,NK,PBMC	CD4_Naive,CD4_TCM,CD8_Naive,CD8_TEM,NK
ENSG00000159216	RUNX1	68	RUNX1	B,CD4_T,CD8_T,DC,Mono,NK,other,other_T,PBMC	B_intermediate,B_naive,CD14_Mono,CD16_Mono,CD4_Naive,CD4_TCM,CD4_TEM,CD8_TEM,cDC2,HSPC,MAIT,NK,Platelet
ENSG00000159314	ARHGAP27	68	ARHGAP27	CD4_T,CD8_T,DC,Mono,PBMC	CD14_Mono,CD8_TEM
ENSG00000160551	TAOK1	68	TAOK1	B,CD4_T,CD8_T,DC,Mono,other,PBMC	CD14_Mono,CD16_Mono,CD4_Naive,CD4_TCM,CD8_Naive,CD8_TEM,dnT,NK
ENSG00000165502	RPL36AL	68	RPL36AL	B,CD4_T,CD8_T,DC,Mono,NK,other,PBMC	B_naive,CD14_Mono,CD16_Mono,CD4_Naive,CD4_TCM,CD8_TEM,dnT,NK,Platelet
ENSG00000169718	DUS1L	68	DUS1L	B,other_T,PBMC
ENSG00000171603	CLSTN1	68	CLSTN1	B,CD4_T,CD8_T,Mono,NK,PBMC	B_naive,CD14_Mono,CD16_Mono,CD4_Naive,CD4_TCM,CD8_TEM,NK
ENSG00000175193	PARL	68	PARL	B,CD4_T,CD8_T,DC,Mono,NK,PBMC	B_intermediate,B_naive,CD14_Mono,CD16_Mono,CD4_Naive,CD4_TCM,CD8_TEM,NK
ENSG00000177000	MTHFR	68	MTHFR	B,CD4_T,CD8_T,DC,Mono,NK,other,PBMC	CD14_Mono,CD4_Naive,CD8_TEM,NK,Platelet,Treg
ENSG00000180901	KCTD2	68	KCTD2	CD4_T,CD8_T,Mono,PBMC	CD14_Mono,CD4_Naive,CD4_TCM,CD8_TEM
ENSG00000183308	AC005037.1	68	AC005037.1	B,CD4_T,CD8_T,DC,Mono,NK,PBMC	B_intermediate,B_naive,CD14_Mono,CD4_Naive,CD4_TCM,CD8_Naive,CD8_TEM,MAIT,NK,Treg
ENSG00000185049	NELFA	68	NELFA	B,CD4_T,DC,Mono,NK,other_T,PBMC	CD14_Mono,CD4_Naive,CD4_TCM,CD8_TEM,NK
ENSG00000185101	ANO9	68	ANO9	B,CD4_T,CD8_T,PBMC	CD4_Naive,CD4_TCM
ENSG00000185722	ANKFY1	68	ANKFY1	B,CD4_T,CD8_T,DC,Mono,NK,other,PBMC	CD14_Mono,CD16_Mono,CD4_Naive,CD4_TCM,CD8_TEM
ENSG00000186088	GSAP	68	GSAP	B,CD4_T,CD8_T,DC,Mono,NK,other,other_T,PBMC	B_intermediate,B_naive,CD14_Mono,CD4_Naive,CD4_TCM,CD8_TEM,NK,Platelet
ENSG00000186470	BTN3A2	68	BTN3A2	CD4_T,CD8_T,NK,PBMC	CD4_TCM,CD8_TEM,NK
ENSG00000187257	RSBN1L	68	RSBN1L	B,CD4_T,CD8_T,DC,Mono,NK,other,other_T,PBMC	B_naive,CD14_Mono,CD4_Naive,CD4_TCM,CD8_Naive,CD8_TEM,NK,Treg
ENSG00000187605	TET3	68	TET3	B,CD4_T,CD8_T,DC,Mono,NK,other,other_T,PBMC	B_intermediate,B_naive,CD14_Mono,CD16_Mono,CD4_Naive,CD4_TCM,CD4_TEM,CD8_TEM,cDC2,NK,Platelet
ENSG00000196187	TMEM63A	68	TMEM63A	CD4_T,CD8_T,DC,Mono,NK,PBMC	B_naive,CD14_Mono,CD16_Mono,CD4_Naive,CD4_TCM,CD8_TEM,NK
ENSG00000197111	PCBP2	68	PCBP2	CD4_T,CD8_T,DC,Mono,PBMC	CD14_Mono,CD4_TCM,CD8_TEM,NK_CD56bright
ENSG00000197971	MBP	68	MBP	B,CD4_T,CD8_T,DC,Mono,NK,other,other_T,PBMC	B_intermediate,B_naive,CD14_Mono,CD16_Mono,CD4_Naive,CD4_TCM,CD4_TEM,CD8_Naive,CD8_TEM,dnT,HSPC,MAIT,NK,Platelet,Treg
ENSG00000204389	HSPA1A	68	HSPA1A	CD8_T,DC,Mono,NK	CD16_Mono,CD4_TCM,CD8_TEM,NK
ENSG00000211751	TRBC1	68	TRBC1	CD4_T,CD8_T,DC,NK,other,other_T,PBMC	CD4_Naive,CD4_TCM,CD4_TEM,CD8_Naive,CD8_TEM,cDC2,dnT,MAIT,NK,Treg
ENSG00000214212	C19orf38	68	C19orf38	DC,Mono,PBMC
ENSG00000224531	SMIM13	68	SMIM13	CD4_T,CD8_T,DC,Mono,other,PBMC	CD14_Mono,CD4_TCM,CD8_TEM,cDC2
ENSG00000230612	AC004039.1	68	AC004039.1	CD4_T,CD8_T,NK,PBMC	CD4_Naive,CD4_TCM,CD8_TEM,NK
ENSG00000256235	SMIM3	68	SMIM3	DC,Mono,PBMC	CD14_Mono
ENSG00000270103	AL360012.1	68	AL360012.1	B,CD8_T,DC,Mono,NK,other_T,PBMC	B_intermediate,CD14_Mono,CD16_Mono,CD4_TCM,CD8_TEM,cDC2,NK,NK_CD56bright
ENSG00000006576	PHTF2	67	PHTF2	B,CD4_T,CD8_T,Mono,NK,other,other_T,PBMC	B_intermediate,B_memory,B_naive,CD14_Mono,CD16_Mono,CD4_Naive,CD4_TCM,CD4_TEM,CD8_TEM,dnT,MAIT,NK,Treg
ENSG00000011304	PTBP1	67	PTBP1	CD4_T,DC,Mono,PBMC	CD14_Mono,CD4_Naive
ENSG00000013563	DNASE1L1	67	DNASE1L1	Mono,PBMC	CD14_Mono
ENSG00000015479	MATR3	67	MATR3	CD4_T,CD8_T,Mono,other_T,PBMC	CD14_Mono,CD4_Naive
ENSG00000048544	MRPS10	67	MRPS10	B,CD4_T,CD8_T,Mono,NK,PBMC	CD14_Mono,CD16_Mono,CD4_Naive,CD4_TCM,CD8_TEM
ENSG00000057657	PRDM1	67	PRDM1	B,CD4_T,CD8_T,DC,Mono,NK,other,other_T,PBMC	CD14_Mono,CD16_Mono,CD4_Naive,CD4_TCM,CD8_TEM,cDC2,dnT,NK,Platelet,Treg
ENSG00000078177	N4BP2	67	N4BP2	B,CD4_T,CD8_T,DC,Mono,NK,other,other_T,PBMC	B_intermediate,B_naive,CD14_Mono,CD4_Naive,CD4_TCM,CD8_TEM,cDC2,NK,Treg
ENSG00000086619	ERO1B	67	ERO1B	B,CD4_T,CD8_T,DC,Mono,NK,other,other_T,PBMC	B_intermediate,B_naive,CD14_Mono,CD16_Mono,CD4_Naive,CD4_TCM,CD8_TEM,cDC2,NK,Platelet
ENSG00000086730	LAT2	67	LAT2	B,CD8_T,DC,Mono,NK,PBMC	B_intermediate,CD14_Mono,CD16_Mono,CD8_TEM,NK
ENSG00000090316	MAEA	67	MAEA	B,CD4_T,CD8_T,DC,Mono,NK,other_T,PBMC	CD14_Mono,CD4_Naive,CD4_TCM,CD8_TEM,MAIT,NK
ENSG00000092871	RFFL	67	RFFL	CD4_T,CD8_T,DC,Mono,NK,other,other_T,PBMC	B_intermediate,B_memory,B_naive,CD14_Mono,CD16_Mono,CD4_Naive,CD4_TCM,CD8_Naive,CD8_TEM,cDC2,MAIT,NK,Treg
ENSG00000099783	HNRNPM	67	HNRNPM	B,CD4_T,CD8_T,DC,Mono,other,PBMC	CD14_Mono,CD8_TEM
ENSG00000100142	POLR2F	67	POLR2F	CD4_T,CD8_T,NK,PBMC	CD16_Mono,CD4_Naive,CD8_TEM
ENSG00000100241	SBF1	67	SBF1	B,CD4_T,CD8_T,NK,PBMC	CD14_Mono,CD4_Naive,CD4_TCM,NK
ENSG00000100401	RANGAP1	67	RANGAP1	B,CD4_T,CD8_T,Mono,NK,other,other_T,PBMC	B_intermediate,B_naive,CD14_Mono,CD4_Naive,CD4_TCM,CD8_TEM,NK,Treg
ENSG00000104814	MAP4K1	67	MAP4K1	B,CD4_T,CD8_T,Mono,NK,PBMC	B_intermediate,CD14_Mono,CD4_Naive,CD4_TCM,NK
ENSG00000106012	IQCE	67	IQCE	B,DC,Mono,PBMC	CD14_Mono
ENSG00000110107	PRPF19	67	PRPF19	B,CD4_T,CD8_T,DC,Mono,PBMC	B_naive,CD14_Mono,CD4_Naive,CD4_TCM,CD8_TEM
ENSG00000110436	SLC1A2	67	SLC1A2	CD4_T,CD8_T,Mono,PBMC	CD14_Mono,CD16_Mono,CD4_Naive,CD4_TCM,CD8_TEM,Treg
ENSG00000110721	CHKA	67	CHKA	B,CD4_T,CD8_T,DC,Mono,NK,other,PBMC	B_intermediate,B_naive,CD14_Mono,CD16_Mono,CD4_Naive,CD4_TCM,CD8_TEM,NK,Platelet,Treg
ENSG00000113522	RAD50	67	RAD50	B,CD4_T,CD8_T,Mono,NK,other,other_T,PBMC	CD14_Mono,CD4_Naive,CD4_TCM,CD8_Naive,CD8_TEM,MAIT,NK
ENSG00000113719	ERGIC1	67	ERGIC1	B,CD4_T,CD8_T,Mono,NK,other_T,PBMC	B_intermediate,B_memory,B_naive,CD14_Mono,CD16_Mono,CD4_Naive,CD4_TCM,CD8_TEM,dnT,MAIT,NK
ENSG00000115415	STAT1	67	STAT1	B,CD4_T,CD8_T,DC,Mono,NK,other,other_T,PBMC	B_intermediate,B_naive,CD14_Mono,CD16_Mono,CD4_Naive,CD4_TCM,CD8_Naive,CD8_TEM,cDC2,HSPC,NK,NK_CD56bright,Platelet,Treg
ENSG00000118705	RPN2	67	RPN2	B,CD4_T,CD8_T,DC,Mono,PBMC	B_intermediate,CD14_Mono,CD4_Naive
ENSG00000125746	EML2	67	EML2	CD4_T,CD8_T,Mono,PBMC	CD14_Mono,CD4_Naive,CD4_TCM,CD8_TEM
ENSG00000127081	ZNF484	67	ZNF484	B,CD4_T,CD8_T,DC,Mono,NK,other,other_T,PBMC	B_intermediate,B_naive,CD14_Mono,CD4_Naive,CD4_TCM,CD8_TEM
ENSG00000130559	CAMSAP1	67	CAMSAP1	B,CD4_T,CD8_T,DC,Mono,NK,other,PBMC	CD14_Mono,CD16_Mono,CD4_Naive,CD4_TCM,CD8_TEM,cDC2,MAIT,NK
ENSG00000131473	ACLY	67	ACLY	CD4_T,CD8_T,Mono,PBMC	B_naive,CD14_Mono,CD4_TCM,CD8_TEM
ENSG00000132003	ZSWIM4	67	ZSWIM4	B,DC,Mono,NK,other_T,PBMC	CD14_Mono,cDC2
ENSG00000132155	RAF1	67	RAF1	CD8_T,Mono,other,PBMC	CD14_Mono,CD16_Mono,CD8_TEM
ENSG00000132182	NUP210	67	NUP210	B,CD4_T,CD8_T,DC,Mono,other,PBMC	B_naive,CD14_Mono,CD4_Naive,CD4_TCM,CD8_Naive,CD8_TEM,Treg
ENSG00000135723	FHOD1	67	FHOD1	B,CD8_T,PBMC	CD8_TEM
ENSG00000137337	MDC1	67	MDC1	B,CD4_T,CD8_T,Mono,other_T,PBMC	CD16_Mono,CD4_Naive,CD4_TCM,CD8_TEM
ENSG00000137818	RPLP1	67	RPLP1	B,CD4_T,CD8_T,DC,Mono,NK,other,other_T,PBMC	B_intermediate,B_naive,CD14_Mono,CD16_Mono,CD4_Naive,CD4_TCM,CD8_TEM,HSPC,MAIT,NK,Platelet
ENSG00000137845	ADAM10	67	ADAM10	B,CD4_T,CD8_T,DC,Mono,NK,other,other_T,PBMC	B_intermediate,B_naive,CD14_Mono,CD16_Mono,CD4_Naive,CD4_TCM,CD4_TEM,CD8_Naive,CD8_TEM,cDC2,MAIT,NK,Platelet,Treg
ENSG00000143294	PRCC	67	PRCC	B,CD4_T,CD8_T,DC,Mono,NK,PBMC	B_naive,CD14_Mono,CD4_Naive,CD4_TCM,CD8_TEM,NK
ENSG00000143924	EML4	67	EML4	B,CD4_T,CD8_T,DC,Mono,NK,other,other_T,PBMC	B_intermediate,B_naive,CD14_Mono,CD16_Mono,CD4_Naive,CD4_TCM,CD8_Naive,CD8_TEM,cDC2,dnT,HSPC,MAIT,NK,NK_CD56bright,Platelet,Treg
ENSG00000146223	RPL7L1	67	RPL7L1	CD4_T,Mono,other,PBMC	CD14_Mono,CD4_Naive
ENSG00000147408	CSGALNACT1	67	CSGALNACT1	B,CD4_T,CD8_T,DC,Mono,NK,other,other_T,PBMC	B_intermediate,B_naive,CD14_Mono,CD4_Naive,CD4_TCM,CD4_TEM,CD8_Naive,CD8_TEM,cDC2,dnT,MAIT,NK,pDC,Treg
ENSG00000148296	SURF6	67	SURF6	B,CD4_T,CD8_T,DC,Mono,PBMC	CD4_Naive,CD4_TCM,MAIT
ENSG00000153250	RBMS1	67	RBMS1	B,CD4_T,CD8_T,DC,Mono,NK,other,other_T,PBMC	B_intermediate,B_naive,CD14_Mono,CD16_Mono,CD4_Naive,CD4_TCM,CD4_TEM,CD8_Naive,CD8_TEM,cDC2,dnT,MAIT,NK,Treg
ENSG00000154124	OTULIN	67	OTULIN	B,CD4_T,CD8_T,DC,Mono,NK,other,other_T,PBMC	B_intermediate,B_memory,B_naive,CD14_Mono,CD4_Naive,CD4_TCM,CD4_TEM,CD8_TEM,MAIT,NK,NK_CD56bright
ENSG00000155307	SAMSN1	67	SAMSN1	B,CD4_T,CD8_T,DC,Mono,NK,other,other_T,PBMC	B_intermediate,B_memory,B_naive,CD14_Mono,CD16_Mono,CD4_Naive,CD4_TCM,CD4_TEM,CD8_TEM,cDC2,dnT,MAIT,NK,Platelet,Treg
ENSG00000157554	ERG	67	ERG	Mono,other	CD14_Mono,HSPC
ENSG00000160570	DEDD2	67	DEDD2	CD4_T,DC,Mono,NK,PBMC	B_naive,CD14_Mono,CD16_Mono,CD4_Naive,CD8_TEM
ENSG00000162520	SYNC	67	SYNC	B,CD4_T,CD8_T,DC,Mono,PBMC	CD14_Mono,CD4_Naive,CD4_TCM,CD8_TEM,NK
ENSG00000163399	ATP1A1	67	ATP1A1	B,CD4_T,CD8_T,DC,Mono,NK,other,PBMC	B_naive,CD14_Mono,CD16_Mono,CD4_Naive,CD4_TCM,CD8_Naive,CD8_TEM,cDC2,NK,Treg
ENSG00000165185	KIAA1958	67	KIAA1958	B,CD4_T,CD8_T,DC,Mono,NK,PBMC	B_intermediate,B_naive,CD14_Mono,CD16_Mono,CD4_Naive,CD4_TCM,CD8_Naive,CD8_TEM,cDC2,MAIT,Treg
ENSG00000165516	KLHDC2	67	KLHDC2	CD4_T,CD8_T,DC,Mono,other,PBMC	CD14_Mono,CD16_Mono,CD4_Naive,CD4_TCM,MAIT
ENSG00000165802	NSMF	67	NSMF	CD4_T,CD8_T,DC,other_T,PBMC	CD4_Naive,CD4_TCM,CD8_TEM
ENSG00000166275	BORCS7	67	BORCS7	B,CD4_T,CD8_T,DC,Mono,PBMC	CD14_Mono,CD4_Naive,CD4_TCM,CD8_TEM
ENSG00000166508	MCM7	67	MCM7	CD4_T,CD8_T,Mono,NK,PBMC	CD4_TCM,CD8_TEM,NK
ENSG00000166523	CLEC4E	67	CLEC4E	Mono,PBMC	CD14_Mono,CD16_Mono
ENSG00000167721	TSR1	67	TSR1	CD4_T,CD8_T,Mono,PBMC	B_naive,CD14_Mono,CD4_Naive,CD4_TCM
ENSG00000168259	DNAJC7	67	DNAJC7	CD4_T,Mono,other_T,PBMC	CD14_Mono
ENSG00000169118	CSNK1G1	67	CSNK1G1	B,CD4_T,CD8_T,DC,Mono,NK,PBMC	CD14_Mono,CD4_Naive,CD4_TCM,CD8_TEM,NK,Treg
ENSG00000169439	SDC2	67	SDC2	DC,Mono,other,PBMC	CD14_Mono,CD16_Mono,cDC2,Platelet
ENSG00000177674	AGTRAP	67	AGTRAP	PBMC	CD14_Mono
ENSG00000178878	APOLD1	67	APOLD1	B,CD4_T,CD8_T,DC,Mono,NK,PBMC	B_naive,CD14_Mono,CD4_Naive,CD4_TCM,CD4_TEM,CD8_TEM,NK,Treg
ENSG00000182208	MOB2	67	MOB2	CD4_T,CD8_T,Mono,NK,other_T,PBMC	CD14_Mono,CD4_Naive,CD4_TCM,CD8_TEM,NK,Treg
ENSG00000184381	PLA2G6	67	PLA2G6	CD4_T,CD8_T,DC,Mono,NK,other,other_T,PBMC	CD14_Mono,CD4_TCM,CD8_TEM,cDC2,MAIT,NK
ENSG00000185825	BCAP31	67	BCAP31	B,CD4_T,CD8_T,DC,Mono,PBMC	CD4_Naive,CD4_TCM,CD8_TEM
ENSG00000186566	GPATCH8	67	GPATCH8	B,CD4_T,CD8_T,DC,Mono,NK,other,PBMC	CD14_Mono,CD4_Naive,CD4_TCM,CD8_TEM,NK
ENSG00000187474	FPR3	67	FPR3	DC,Mono,PBMC	CD14_Mono,CD16_Mono,cDC2
ENSG00000189266	PNRC2	67	PNRC2	CD8_T,Mono,PBMC	CD14_Mono,CD8_TEM
ENSG00000205336	ADGRG1	67	ADGRG1	CD8_T,NK,other,other_T,PBMC	CD8_TEM,NK
ENSG00000213619	NDUFS3	67	NDUFS3	Mono,PBMC	CD14_Mono,CD4_Naive
ENSG00000226647	AL365356.1	67	AL365356.1	B,CD4_T,CD8_T,Mono,NK,PBMC	B_naive,CD14_Mono,CD4_Naive,CD4_TCM,CD8_TEM,NK
ENSG00000233334	FAM53B-AS1	67	FAM53B-AS1	B,CD8_T,DC,Mono,NK,other_T,PBMC	B_intermediate,B_naive,CD14_Mono,CD16_Mono,CD8_TEM,MAIT,NK
ENSG00000249241	LINC02265	67	LINC02265	CD4_T,Mono,other,PBMC	CD14_Mono,CD4_Naive
ENSG00000265206	AC004687.1	67	AC004687.1	B,CD8_T,DC,Mono,NK,PBMC	CD14_Mono,CD16_Mono,CD4_TCM,CD8_TEM,cDC2,NK
ENSG00000031698	SARS	66	SARS	B,CD4_T,CD8_T,Mono,NK,other_T,PBMC	B_intermediate,B_naive,CD14_Mono,CD16_Mono,CD4_Naive,CD4_TCM,CD4_TEM,CD8_TEM,NK
ENSG00000056972	TRAF3IP2	66	TRAF3IP2	B,CD4_T,CD8_T,DC,Mono,NK,PBMC	B_intermediate,CD14_Mono,CD16_Mono,CD4_Naive,CD4_TCM,CD8_TEM,NK
ENSG00000084234	APLP2	66	APLP2	B,CD4_T,CD8_T,DC,Mono,NK,other,other_T,PBMC	B_intermediate,B_naive,CD14_Mono,CD16_Mono,CD4_Naive,CD4_TCM,CD8_TEM,cDC2,MAIT,Plasmablast,Platelet
ENSG00000088832	FKBP1A	66	FKBP1A	B,CD4_T,CD8_T,DC,Mono,PBMC	B_naive,CD14_Mono,CD4_Naive,CD4_TCM,cDC2
ENSG00000092098	RNF31	66	RNF31	CD4_T,CD8_T,Mono,NK,PBMC	CD14_Mono,CD16_Mono,CD4_Naive,CD8_TEM,NK
ENSG00000100485	SOS2	66	SOS2	B,CD4_T,CD8_T,DC,Mono,NK,PBMC	B_intermediate,CD14_Mono,CD16_Mono,CD4_Naive,CD4_TCM,CD4_TEM,CD8_Naive,CD8_TEM,NK,Treg
ENSG00000104093	DMXL2	66	DMXL2	DC,Mono,other,PBMC	CD14_Mono,CD16_Mono,cDC2,pDC,Platelet
ENSG00000105393	BABAM1	66	BABAM1	B,CD4_T,PBMC	CD4_Naive,CD4_TCM,CD8_TEM
ENSG00000106066	CPVL	66	CPVL	DC,Mono,PBMC	CD14_Mono,cDC2,Platelet
ENSG00000106603	COA1	66	COA1	B,CD4_T,CD8_T,DC,Mono,NK,other,other_T,PBMC	B_intermediate,B_naive,CD14_Mono,CD4_Naive,CD4_TCM,CD8_TEM,cDC2,MAIT,NK,Platelet,Treg
ENSG00000107262	BAG1	66	BAG1	CD4_T,CD8_T,Mono,PBMC	CD14_Mono,CD4_Naive,CD4_TCM,CD4_TEM,CD8_TEM
ENSG00000108219	TSPAN14	66	TSPAN14	B,CD4_T,CD8_T,DC,Mono,NK,other_T,PBMC	B_naive,CD14_Mono,CD16_Mono,CD4_Naive,CD4_TCM,CD8_TEM,cDC2,NK,Treg
ENSG00000108312	UBTF	66	UBTF	B,CD4_T,Mono,other_T,PBMC	B_naive,CD14_Mono,CD4_Naive,CD4_TCM,Treg
ENSG00000109323	MANBA	66	MANBA	B,CD4_T,CD8_T,DC,Mono,NK,other,other_T,PBMC	B_intermediate,B_naive,CD14_Mono,CD4_Naive,CD4_TCM,CD8_Naive,CD8_TEM,cDC2,NK,Platelet
ENSG00000112394	SLC16A10	66	SLC16A10	CD4_T,CD8_T,DC,Mono,other,PBMC	CD14_Mono,CD16_Mono,CD4_Naive,CD4_TCM,CD4_TEM,CD8_Naive,cDC2,Platelet,Treg
ENSG00000114395	CYB561D2	66	CYB561D2	CD4_T,CD8_T,Mono,NK,PBMC	CD14_Mono,CD4_TCM,CD8_TEM,cDC2
ENSG00000114648	KLHL18	66	KLHL18	B,CD4_T,CD8_T,Mono,NK,PBMC	B_intermediate,B_naive,CD14_Mono,CD16_Mono,CD4_Naive,CD4_TCM,CD8_TEM,NK
ENSG00000114978	MOB1A	66	MOB1A	CD4_T,CD8_T,Mono,PBMC	B_naive,CD14_Mono,CD4_Naive,CD4_TCM,CD8_TEM
ENSG00000115419	GLS	66	GLS	B,CD4_T,CD8_T,DC,Mono,NK,other_T,PBMC	B_intermediate,B_memory,B_naive,CD14_Mono,CD4_Naive,CD4_TCM,CD4_TEM,CD8_TEM,cDC2,NK,Treg
ENSG00000117020	AKT3	66	AKT3	B,CD4_T,CD8_T,DC,Mono,NK,other,other_T,PBMC	B_intermediate,B_memory,B_naive,CD14_Mono,CD16_Mono,CD4_Naive,CD4_TCM,CD4_TEM,CD8_Naive,CD8_TEM,cDC2,dnT,MAIT,NK,Platelet,Treg
ENSG00000119508	NR4A3	66	NR4A3	B,CD4_T,CD8_T,DC,Mono,NK,other,other_T,PBMC	B_intermediate,B_memory,B_naive,CD14_Mono,CD16_Mono,CD4_Naive,CD4_TCM,CD4_TEM,CD8_Naive,CD8_TEM,cDC2,MAIT,NK,pDC,Platelet,Treg
ENSG00000122122	SASH3	66	SASH3	B,CD4_T,CD8_T,Mono,NK,PBMC	CD14_Mono,CD16_Mono,CD4_TCM,CD8_TEM,MAIT,NK
ENSG00000123154	WDR83	66	WDR83	B,CD4_T,CD8_T,NK,PBMC	CD4_Naive,CD4_TCM,CD8_TEM,Platelet
ENSG00000123360	PDE1B	66	PDE1B	B,CD4_T,CD8_T,Mono,other,PBMC	CD14_Mono,CD4_TCM,CD8_TEM,NK
ENSG00000124614	RPS10	66	RPS10	B,CD4_T,CD8_T,DC,Mono,NK,other,other_T,PBMC	B_intermediate,B_naive,CD14_Mono,CD16_Mono,CD4_Naive,CD4_TCM,CD8_Naive,CD8_TEM,cDC2,NK,NK_CD56bright,pDC,Platelet,Treg
ENSG00000125149	C16orf70	66	C16orf70	CD4_T,CD8_T,DC,Mono,other,other_T,PBMC	CD14_Mono,CD8_TEM,cDC2,MAIT
ENSG00000126246	IGFLR1	66	IGFLR1	B,CD4_T,CD8_T,DC,Mono,PBMC	CD14_Mono,CD4_Naive,CD4_TCM,CD8_TEM,Treg
ENSG00000130299	GTPBP3	66	GTPBP3	CD4_T,CD8_T,PBMC
ENSG00000131871	SELENOS	66	SELENOS	B,CD4_T,CD8_T,DC,Mono,PBMC	B_intermediate,B_naive,CD14_Mono,CD4_Naive,CD4_TCM,pDC
ENSG00000132792	CTNNBL1	66	CTNNBL1	B,CD4_T,CD8_T,DC,Mono,NK,other,PBMC	CD14_Mono,CD16_Mono,CD4_TCM,CD8_TEM,cDC2,HSPC,NK,Platelet
ENSG00000132819	RBM38	66	RBM38	B,CD4_T,CD8_T,DC,Mono,NK,other,other_T,PBMC	B_intermediate,B_naive,CD14_Mono,CD16_Mono,CD4_Naive,CD4_TCM,CD8_TEM,cDC2,HSPC,MAIT,NK,Platelet
ENSG00000133030	MPRIP	66	MPRIP	B,CD4_T,CD8_T,DC,Mono,NK,other,other_T,PBMC	B_intermediate,B_naive,CD14_Mono,CD4_Naive,CD4_TCM,CD8_TEM
ENSG00000134452	FBH1	66	FBH1	B,CD4_T,CD8_T,DC,Mono,NK,other_T,PBMC	CD14_Mono,CD4_Naive,CD4_TCM
ENSG00000136485	DCAF7	66	DCAF7	B,CD4_T,CD8_T,Mono,PBMC	B_naive,CD14_Mono,CD16_Mono,CD4_Naive,CD4_TCM,CD4_TEM,CD8_TEM,NK
ENSG00000136754	ABI1	66	ABI1	B,CD4_T,CD8_T,DC,Mono,NK,other_T,PBMC	B_intermediate,B_naive,CD14_Mono,CD16_Mono,CD4_Naive,CD4_TCM,CD8_TEM,NK,Treg
ENSG00000138069	RAB1A	66	RAB1A	B,CD4_T,CD8_T,Mono,other,PBMC	CD14_Mono,CD16_Mono,CD8_TEM
ENSG00000141030	COPS3	66	COPS3	B,CD4_T,CD8_T,DC,Mono,PBMC	CD14_Mono,CD4_Naive,CD4_TCM,CD8_TEM
ENSG00000141452	RMC1	66	RMC1	B,CD4_T,CD8_T,DC,Mono,NK,PBMC	B_naive,CD14_Mono,CD4_Naive,CD4_TCM,CD8_TEM,NK
ENSG00000146833	TRIM4	66	TRIM4	B,CD4_T,CD8_T,Mono,PBMC	B_naive,CD14_Mono,CD4_Naive,CD4_TCM,CD8_TEM,cDC2
ENSG00000147905	ZCCHC7	66	ZCCHC7	B,CD4_T,CD8_T,DC,Mono,NK,other,other_T,PBMC	B_intermediate,B_naive,CD14_Mono,CD4_Naive,CD4_TCM,CD4_TEM,CD8_TEM,cDC2,MAIT,NK,Platelet,Treg
ENSG00000148737	TCF7L2	66	TCF7L2	B,CD4_T,CD8_T,DC,Mono,NK,other,other_T,PBMC	B_naive,CD14_Mono,CD16_Mono,CD4_Naive,CD4_TCM,CD4_TEM,CD8_Naive,CD8_TEM,HSPC,MAIT,NK,Platelet,Treg
ENSG00000150093	ITGB1	66	ITGB1	B,CD4_T,CD8_T,DC,Mono,NK,other,other_T,PBMC	B_intermediate,B_memory,B_naive,CD14_Mono,CD16_Mono,CD4_CTL,CD4_Naive,CD4_TCM,CD4_TEM,CD8_Naive,CD8_TEM,cDC2,dnT,MAIT,NK,Plasmablast,Platelet,Treg
ENSG00000155252	PI4K2A	66	PI4K2A	B,CD4_T,CD8_T,DC,Mono,NK,other,other_T,PBMC	B_intermediate,B_naive,CD14_Mono,CD16_Mono,CD4_Naive,CD4_TCM,CD8_TEM,cDC2,NK,Platelet
ENSG00000155849	ELMO1	66	ELMO1	B,CD4_T,CD8_T,DC,Mono,NK,other,other_T,PBMC	B_intermediate,B_naive,CD14_Mono,CD16_Mono,CD4_Naive,CD4_TCM,CD4_TEM,CD8_Naive,CD8_TEM,cDC2,HSPC,MAIT,NK,Treg
ENSG00000156502	SUPV3L1	66	SUPV3L1	B,CD4_T,CD8_T,DC,Mono,NK,PBMC	CD14_Mono,CD4_Naive,CD8_TEM,MAIT,NK
ENSG00000160216	AGPAT3	66	AGPAT3	B,CD4_T,CD8_T,DC,Mono,NK,PBMC	B_intermediate,B_naive,CD14_Mono,CD4_Naive,CD4_TCM,CD4_TEM,CD8_Naive,CD8_TEM,MAIT,NK
ENSG00000160796	NBEAL2	66	NBEAL2	B,CD4_T,CD8_T,DC,Mono,other_T,PBMC	B_intermediate,CD4_Naive,CD4_TCM,CD8_TEM,cDC2,MAIT,Treg
ENSG00000160799	CCDC12	66	CCDC12	B,CD4_T,CD8_T,DC,Mono,NK,PBMC	B_intermediate,B_naive,CD14_Mono,CD16_Mono,CD4_Naive,CD4_TCM,CD4_TEM,CD8_TEM,NK
ENSG00000162636	FAM102B	66	FAM102B	B,CD4_T,CD8_T,DC,Mono,NK,other,PBMC	B_naive,CD14_Mono,CD16_Mono,CD4_Naive,CD4_TCM,CD4_TEM,CD8_Naive,CD8_TEM,cDC2,dnT,MAIT,NK,Platelet
ENSG00000163798	SLC4A1AP	66	SLC4A1AP	CD4_T,CD8_T,DC,Mono,NK,PBMC	B_naive,CD14_Mono,CD16_Mono,CD4_Naive,CD4_TCM,CD8_TEM
ENSG00000164961	WASHC5	66	WASHC5	B,CD4_T,CD8_T,DC,PBMC	B_naive,CD4_Naive,CD4_TCM,CD4_TEM,CD8_TEM,NK
ENSG00000166164	BRD7	66	BRD7	B,CD4_T,CD8_T,DC,Mono,NK,other_T,PBMC	B_intermediate,B_naive,CD14_Mono,CD4_Naive,CD4_TCM,CD4_TEM,CD8_Naive,CD8_TEM,dnT,gdT,MAIT,NK,NK_CD56bright,Treg
ENSG00000166197	NOLC1	66	NOLC1	B,CD4_T,CD8_T,other_T,PBMC	B_intermediate,CD4_Naive,CD4_TCM
ENSG00000166595	CIAO2B	66	CIAO2B	B,Mono,other,PBMC	CD14_Mono,CD4_Naive,CD8_TEM
ENSG00000167995	BEST1	66	BEST1	B,CD4_T,Mono,other,PBMC	B_intermediate,B_naive,CD14_Mono,CD4_Naive,CD4_TCM,CD8_Naive
ENSG00000169032	MAP2K1	66	MAP2K1	B,CD4_T,CD8_T,DC,Mono,NK,other,other_T,PBMC	B_intermediate,B_naive,CD14_Mono,CD16_Mono,CD4_Naive,CD4_TCM,CD8_TEM,cDC2,NK,Platelet
ENSG00000170291	ELP5	66	ELP5	B,CD4_T,CD8_T,NK,PBMC	B_intermediate,B_naive,CD4_Naive,CD8_TEM,NK
ENSG00000172366	MCRIP2	66	MCRIP2	B,CD4_T,DC,Mono,PBMC	CD14_Mono,CD4_Naive
ENSG00000172992	DCAKD	66	DCAKD	CD4_T,CD8_T,other,PBMC	CD4_Naive,CD4_TCM,CD8_TEM
ENSG00000173530	TNFRSF10D	66	TNFRSF10D	CD4_T,DC,Mono,other,PBMC	CD14_Mono,CD16_Mono,CD4_Naive,CD4_TCM
ENSG00000177105	RHOG	66	RHOG	B,CD4_T,DC,Mono,other,PBMC	B_naive,CD14_Mono,CD16_Mono,CD4_Naive,dnT
ENSG00000183049	CAMK1D	66	CAMK1D	B,CD4_T,CD8_T,DC,Mono,NK,other,other_T,PBMC	B_intermediate,B_naive,CD14_Mono,CD16_Mono,CD4_CTL,CD4_Naive,CD4_TCM,CD4_TEM,CD8_Naive,CD8_TEM,cDC2,dnT,gdT,HSPC,MAIT,NK,NK_CD56bright,pDC,Platelet,Treg
ENSG00000183255	PTTG1IP	66	PTTG1IP	CD4_T,Mono,NK,other_T,PBMC	B_naive,CD4_Naive,CD4_TCM,CD4_TEM,CD8_Naive,CD8_TEM,MAIT,NK
ENSG00000186111	PIP5K1C	66	PIP5K1C	CD8_T,Mono,NK,PBMC	CD14_Mono,CD8_TEM,NK
ENSG00000186395	KRT10	66	KRT10	B,CD4_T,CD8_T,Mono,PBMC	B_naive,CD4_Naive,CD4_TCM,CD8_Naive,Treg
ENSG00000187630	DHRS4L2	66	DHRS4L2	CD4_T,CD8_T,Mono,NK,PBMC	CD14_Mono,CD4_Naive,CD4_TCM,CD8_Naive,CD8_TEM
ENSG00000197121	PGAP1	66	PGAP1	B,CD4_T,CD8_T,DC,Mono,NK,other_T,PBMC	B_intermediate,B_naive,CD14_Mono,CD4_Naive,CD4_TCM,CD4_TEM,CD8_Naive,CD8_TEM,cDC2,dnT,NK,Treg
ENSG00000197122	SRC	66	SRC	DC,Mono,PBMC	CD14_Mono,CD16_Mono
ENSG00000197535	MYO5A	66	MYO5A	B,CD4_T,CD8_T,DC,Mono,NK,other,PBMC	B_intermediate,B_naive,CD14_Mono,CD16_Mono,CD4_Naive,CD4_TCM,CD8_TEM,cDC2,NK,Platelet,Treg
ENSG00000204576	PRR3	66	PRR3	B,CD4_T,CD8_T,Mono,NK,PBMC	CD14_Mono,CD4_Naive,CD8_TEM,NK
ENSG00000211829	TRDC	66	TRDC	CD8_T,NK,other_T,PBMC	CD8_TEM,MAIT,NK
ENSG00000226571	AL592429.2	66	AL592429.2	B,CD4_T,CD8_T,DC,Mono,NK,PBMC	B_intermediate,B_naive,CD14_Mono,CD16_Mono,CD4_TCM,CD8_TEM,NK
ENSG00000231971	CT69	66	CT69	DC,Mono,other,PBMC	CD14_Mono,CD16_Mono,cDC2,Platelet
ENSG00000236700	LINC01010	66	LINC01010	DC,Mono,other,PBMC	CD14_Mono,CD16_Mono,cDC2,Platelet
ENSG00000239697	TNFSF12	66	TNFSF12	CD4_T,Mono,PBMC	CD8_TEM
ENSG00000242114	MTFP1	66	MTFP1	CD4_T,CD8_T,NK,other_T,PBMC	CD4_Naive,CD4_TCM,CD8_TEM,NK
ENSG00000242125	SNHG3	66	SNHG3	B,CD4_T,CD8_T,Mono,other,PBMC	CD14_Mono,CD16_Mono,CD4_Naive,cDC2
ENSG00000250548	LINC01303	66	LINC01303	CD4_T,CD8_T,Mono,NK,PBMC	CD14_Mono,CD4_Naive,CD4_TCM,CD8_TEM
ENSG00000257727	CNPY2	66	CNPY2	B,CD4_T,CD8_T,Mono,PBMC	CD14_Mono,CD4_Naive,CD4_TCM,CD8_TEM
ENSG00000267476	AC104365.1	66	AC104365.1	B,CD4_T,CD8_T,DC,Mono,NK,other,other_T,PBMC	B_intermediate,B_memory,B_naive,CD14_Mono,CD16_Mono,CD4_Naive,CD4_TCM,CD4_TEM,CD8_Naive,CD8_TEM,cDC2,MAIT,NK,Platelet,Treg
ENSG00000013288	MAN2B2	65	MAN2B2	CD4_T,CD8_T,Mono,NK,PBMC	CD14_Mono,CD4_Naive,CD4_TCM,CD8_TEM,NK
ENSG00000031823	RANBP3	65	RANBP3	B,CD4_T,CD8_T,PBMC	CD4_Naive,CD4_TCM,CD8_TEM
ENSG00000033327	GAB2	65	GAB2	B,CD4_T,CD8_T,DC,Mono,NK,other,other_T,PBMC	B_intermediate,B_memory,B_naive,CD14_Mono,CD16_Mono,CD4_Naive,CD4_TCM,CD4_TEM,CD8_Naive,CD8_TEM,HSPC,MAIT,NK,Platelet
ENSG00000038382	TRIO	65	TRIO	B,CD4_T,CD8_T,DC,Mono,NK,other,other_T,PBMC	B_intermediate,B_memory,B_naive,CD14_Mono,CD16_Mono,CD4_TCM,CD8_TEM,cDC2,NK,NK_CD56bright,Platelet,Treg
ENSG00000053918	KCNQ1	65	KCNQ1	CD4_T,DC,Mono,other,PBMC	B_intermediate,CD14_Mono,CD16_Mono,CD4_Naive,CD4_TCM
ENSG00000054148	PHPT1	65	PHPT1	CD8_T,DC,Mono,PBMC	CD14_Mono,CD16_Mono,CD8_TEM
ENSG00000062485	CS	65	CS	B,CD4_T,CD8_T,Mono,NK,PBMC	CD14_Mono,CD4_Naive,CD4_TCM,CD8_TEM,cDC2,NK
ENSG00000070047	PHRF1	65	PHRF1	B,CD4_T,CD8_T,NK,other_T,PBMC	B_naive,CD4_Naive,CD4_TCM,CD8_TEM,NK
ENSG00000075975	MKRN2	65	MKRN2	B,CD4_T,CD8_T,DC,Mono,NK,PBMC	CD14_Mono,CD4_Naive,CD4_TCM,MAIT
ENSG00000078747	ITCH	65	ITCH	CD4_T,CD8_T,DC,Mono,NK,other_T,PBMC	CD14_Mono,CD4_TEM,CD8_TEM,MAIT,NK,NK_CD56bright
ENSG00000084090	STARD7	65	STARD7	B,CD4_T,CD8_T,DC,Mono,NK,other_T,PBMC	B_naive,CD14_Mono,CD16_Mono,CD4_Naive,CD4_TCM,cDC2,MAIT,NK
ENSG00000099910	KLHL22	65	KLHL22	B,CD4_T,CD8_T,Mono,NK,other_T,PBMC	B_intermediate,B_naive,CD14_Mono,CD16_Mono,CD4_Naive,CD4_TCM,CD8_TEM,MAIT,NK
ENSG00000100325	ASCC2	65	ASCC2	B,CD4_T,CD8_T,Mono,NK,other_T,PBMC	B_intermediate,CD14_Mono,CD4_Naive,CD4_TCM,CD8_TEM,NK,Treg
ENSG00000101079	NDRG3	65	NDRG3	CD4_T,CD8_T,DC,Mono,NK,other_T,PBMC	CD16_Mono,CD4_Naive,CD4_TCM,CD8_TEM,NK
ENSG00000103024	NME3	65	NME3	B,Mono,NK,other_T,PBMC	B_naive,CD14_Mono
ENSG00000103591	AAGAB	65	AAGAB	B,CD4_T,CD8_T,DC,Mono,other,PBMC	B_intermediate,CD14_Mono,CD4_Naive,CD4_TCM,CD8_TEM,cDC2,NK,Platelet
ENSG00000104660	LEPROTL1	65	LEPROTL1	B,CD4_T,CD8_T,DC,Mono,NK,other,other_T,PBMC	B_intermediate,B_naive,CD14_Mono,CD16_Mono,CD4_Naive,CD4_TCM,CD4_TEM,CD8_Naive,CD8_TEM,cDC2,MAIT,NK,pDC,Plasmablast,Platelet,Treg
ENSG00000107625	DDX50	65	DDX50	B,CD4_T,CD8_T,DC,Mono,NK,other,PBMC	B_naive,CD14_Mono,CD4_Naive,CD4_TCM,CD8_TEM,NK
ENSG00000108953	YWHAE	65	YWHAE	B,CD4_T,CD8_T,NK,PBMC	NK
ENSG00000109736	MFSD10	65	MFSD10	B,CD4_T,CD8_T,DC,NK,other_T,PBMC	B_naive,CD4_TCM,CD4_TEM,CD8_TEM
ENSG00000111145	ELK3	65	ELK3	B,CD4_T,CD8_T,DC,Mono,NK,other_T,PBMC	B_intermediate,B_naive,CD14_Mono,CD16_Mono,CD4_Naive,CD4_TCM,CD8_TEM,MAIT,NK,Treg
ENSG00000111802	TDP2	65	TDP2	B,CD4_T,CD8_T,DC,Mono,NK,PBMC	B_intermediate,CD14_Mono,CD4_Naive,CD4_TCM,CD8_TEM,MAIT,NK
ENSG00000118260	CREB1	65	CREB1	B,CD4_T,CD8_T,DC,Mono,NK,other_T,PBMC	B_naive,CD14_Mono,CD16_Mono,CD4_Naive,CD4_TCM,CD8_TEM,cDC2,MAIT,NK,Platelet
ENSG00000121316	PLBD1	65	PLBD1	DC,Mono,PBMC	CD14_Mono,CD16_Mono,cDC2
ENSG00000122188	LAX1	65	LAX1	CD4_T,CD8_T,Mono,NK,PBMC	B_intermediate,CD14_Mono,CD4_Naive,CD4_TCM,CD8_TEM,NK,NK_CD56bright
ENSG00000122591	FAM126A	65	FAM126A	B,CD4_T,CD8_T,DC,Mono,NK,other,other_T,PBMC	B_intermediate,B_naive,CD14_Mono,CD16_Mono,CD4_TCM,CD4_TEM,CD8_TEM,cDC2,Platelet
ENSG00000122707	RECK	65	RECK	B,CD4_T,CD8_T,Mono,other_T,PBMC	CD14_Mono,CD16_Mono,CD4_Naive,CD8_TEM,NK
ENSG00000125651	GTF2F1	65	GTF2F1	B,CD4_T,CD8_T,DC,Mono,other,PBMC	B_naive,CD14_Mono,CD16_Mono,CD4_Naive,CD4_TCM,CD8_TEM,cDC2
ENSG00000127124	HIVEP3	65	HIVEP3	B,CD4_T,CD8_T,DC,Mono,NK,other,other_T,PBMC	B_intermediate,B_naive,CD14_Mono,CD16_Mono,CD4_Naive,CD4_TCM,CD4_TEM,CD8_Naive,CD8_TEM,dnT,HSPC,MAIT,NK,pDC,Treg
ENSG00000128928	IVD	65	IVD	B,CD4_T,CD8_T,DC,Mono,other_T,PBMC	B_naive,CD14_Mono,CD16_Mono,CD4_Naive,CD4_TCM,CD8_TEM,NK
ENSG00000131373	HACL1	65	HACL1	B,CD4_T,CD8_T,Mono,NK,other,PBMC	B_intermediate,B_naive,CD14_Mono,CD4_Naive,CD4_TCM,CD8_TEM,NK
ENSG00000133318	RTN3	65	RTN3	B,CD4_T,CD8_T,DC,Mono,NK,other,PBMC	B_naive,CD14_Mono,CD4_Naive,CD4_TCM,CD8_TEM,MAIT,NK
ENSG00000135127	BICDL1	65	BICDL1	B,CD4_T,CD8_T,DC,NK,other,other_T,PBMC	B_intermediate,B_naive,CD4_Naive,CD4_TCM,CD4_TEM,CD8_Naive,CD8_TEM,cDC2,dnT,gdT,ILC,MAIT,NK,NK_CD56bright,Platelet,Treg
ENSG00000135535	CD164	65	CD164	B,CD4_T,CD8_T,DC,Mono,NK,PBMC	B_intermediate,B_memory,CD14_Mono,CD16_Mono,CD4_Naive,CD8_TEM,cDC2,NK
ENSG00000135956	TMEM127	65	TMEM127	CD4_T,CD8_T,DC,NK,other,PBMC	CD4_Naive,CD4_TCM,CD8_TEM,NK,Treg
ENSG00000137177	KIF13A	65	KIF13A	B,CD8_T,DC,Mono,NK,other,PBMC	B_intermediate,B_naive,CD14_Mono,CD16_Mono,CD8_TEM,cDC2,NK,NK_CD56bright,Platelet
ENSG00000137801	THBS1	65	THBS1	DC,Mono,other,PBMC	CD14_Mono,CD16_Mono,cDC2,Platelet
ENSG00000138101	DTNB	65	DTNB	B,CD4_T,CD8_T,Mono,NK,other_T,PBMC	B_naive,CD14_Mono,CD4_Naive,CD4_TCM,CD8_TEM,NK,Treg
ENSG00000138430	OLA1	65	OLA1	B,CD4_T,CD8_T,DC,Mono,NK,other,other_T,PBMC	B_intermediate,B_naive,CD14_Mono,CD4_Naive,CD4_TCM,CD8_TEM,MAIT,NK
ENSG00000140367	UBE2Q2	65	UBE2Q2	B,CD4_T,CD8_T,DC,Mono,NK,other_T,PBMC	B_intermediate,B_naive,CD14_Mono,CD16_Mono,CD4_Naive,CD4_TCM,CD4_TEM,CD8_TEM,dnT,NK
ENSG00000146676	PURB	65	PURB	B,CD4_T,CD8_T,DC,Mono,NK,PBMC	CD14_Mono,CD4_Naive,CD8_TEM,NK
ENSG00000152291	TGOLN2	65	TGOLN2	CD4_T,CD8_T,DC,Mono,PBMC	CD4_TCM,CD8_TEM
ENSG00000153094	BCL2L11	65	BCL2L11	B,CD4_T,CD8_T,DC,Mono,NK,other,other_T,PBMC	B_intermediate,B_memory,B_naive,CD14_Mono,CD16_Mono,CD4_Naive,CD4_TCM,CD4_TEM,CD8_Naive,CD8_TEM,cDC2,MAIT,NK,NK_CD56bright,pDC,Platelet,Treg
ENSG00000154760	SLFN13	65	SLFN13	B,CD4_T,CD8_T,NK,other_T,PBMC	CD4_Naive,CD4_TCM,CD8_TEM,NK
ENSG00000156026	MCU	65	MCU	B,CD4_T,CD8_T,DC,Mono,other,other_T,PBMC	B_intermediate,B_naive,CD14_Mono,CD16_Mono,CD4_Naive,CD4_TCM,CD8_Naive,CD8_TEM,NK
ENSG00000156639	ZFAND3	65	ZFAND3	B,CD4_T,CD8_T,DC,Mono,NK,other,other_T,PBMC	B_intermediate,B_naive,CD14_Mono,CD16_Mono,CD4_Naive,CD4_TCM,CD8_TEM,cDC2,MAIT,NK,Platelet
ENSG00000159199	ATP5MC1	65	ATP5MC1	B,CD4_T,CD8_T,NK,PBMC	CD4_Naive,CD4_TCM,CD8_TEM,NK
ENSG00000160271	RALGDS	65	RALGDS	B,CD4_T,CD8_T,DC,Mono,NK,other,other_T,PBMC	B_intermediate,B_naive,CD14_Mono,CD16_Mono,CD4_Naive,CD4_TCM,CD4_TEM,CD8_Naive,CD8_TEM,HSPC,ILC,MAIT,NK,NK_CD56bright
ENSG00000160685	ZBTB7B	65	ZBTB7B	DC,PBMC
ENSG00000163221	S100A12	65	S100A12	Mono,PBMC	CD14_Mono
ENSG00000163513	TGFBR2	65	TGFBR2	B,CD4_T,CD8_T,DC,Mono,NK,other,other_T,PBMC	B_intermediate,B_memory,B_naive,CD14_Mono,CD16_Mono,CD4_Naive,CD4_TCM,CD4_TEM,CD8_Naive,CD8_TEM,cDC2,dnT,gdT,MAIT,NK,Plasmablast,Treg
ENSG00000166278	C2	65	C2	CD4_T,PBMC	CD4_Naive,CD4_TCM,Treg
ENSG00000166710	B2M	65	B2M	B,CD4_T,CD8_T,DC,Mono,NK,other,other_T,PBMC	B_intermediate,B_naive,CD14_Mono,CD16_Mono,CD4_Naive,CD4_TCM,CD8_TEM,NK,Platelet,Treg
ENSG00000166888	STAT6	65	STAT6	B,CD4_T,CD8_T,Mono,NK,PBMC	B_intermediate,B_naive,CD4_Naive,CD4_TCM,CD8_TEM,NK
ENSG00000166997	CNPY4	65	CNPY4	CD4_T,CD8_T,PBMC	CD4_Naive,CD4_TCM,CD8_TEM
ENSG00000167930	FAM234A	65	FAM234A	CD4_T,CD8_T,Mono,PBMC	B_naive,CD14_Mono,CD4_Naive,CD4_TCM,NK
ENSG00000168734	PKIG	65	PKIG	B,CD4_T,CD8_T,DC,Mono,NK,other,PBMC	B_intermediate,B_naive,CD14_Mono,CD4_Naive,CD4_TCM,CD8_Naive,CD8_TEM,cDC2,dnT,NK
ENSG00000169223	LMAN2	65	LMAN2	B,CD4_T,CD8_T,Mono,other_T,PBMC	B_naive,CD14_Mono,CD4_Naive,CD4_TCM,CD8_TEM
ENSG00000170779	CDCA4	65	CDCA4	CD4_T,CD8_T,Mono,PBMC	CD14_Mono,CD16_Mono,CD4_Naive,CD4_TCM,CD8_TEM,NK
ENSG00000171298	GAA	65	GAA	DC,PBMC
ENSG00000173166	RAPH1	65	RAPH1	CD4_T,CD8_T,DC,Mono,other,PBMC	CD14_Mono,CD16_Mono,CD4_Naive,CD8_TEM,cDC2,Platelet
ENSG00000175643	RMI2	65	RMI2	B,CD4_T,CD8_T,PBMC	B_intermediate,B_memory,CD4_Naive,CD4_TCM,cDC2
ENSG00000177646	ACAD9	65	ACAD9	CD4_T,CD8_T,DC,Mono,PBMC	CD14_Mono,CD4_Naive,CD4_TCM,CD8_TEM
ENSG00000180233	ZNRF2	65	ZNRF2	B,CD4_T,CD8_T,DC,Mono,NK,other_T,PBMC	B_intermediate,B_naive,CD14_Mono,CD16_Mono,CD4_Naive,CD4_TCM,CD8_Naive,CD8_TEM,cDC2,MAIT,NK,Treg
ENSG00000181035	SLC25A42	65	SLC25A42	B,CD4_T,CD8_T,NK,PBMC	CD4_Naive,CD4_TCM,CD8_TEM
ENSG00000183570	PCBP3	65	PCBP3	B,CD4_T,DC,Mono,other,other_T,PBMC	B_intermediate,B_naive,CD14_Mono,CD16_Mono,CD4_Naive,CD4_TCM,CD4_TEM,CD8_Naive,dnT,Platelet,Treg
ENSG00000184293	CLECL1	65	CLECL1	B,CD4_T,DC,PBMC	B_intermediate,B_naive,CD4_Naive,CD4_TCM,CD8_TEM
ENSG00000186298	PPP1CC	65	PPP1CC	B,CD4_T,CD8_T,DC,Mono,other,PBMC	B_intermediate,B_naive,CD14_Mono,CD16_Mono,CD4_Naive,CD4_TCM,CD8_TEM
ENSG00000186469	GNG2	65	GNG2	B,CD4_T,CD8_T,DC,Mono,NK,other,other_T,PBMC	B_intermediate,B_memory,B_naive,CD14_Mono,CD16_Mono,CD4_Naive,CD4_TCM,CD4_TEM,CD8_Naive,CD8_TEM,cDC2,gdT,HSPC,ILC,MAIT,NK,NK_CD56bright,pDC,Platelet,Treg
ENSG00000186854	TRABD2A	65	TRABD2A	B,CD4_T,CD8_T,other_T,PBMC	B_naive,CD4_Naive,CD4_TCM,CD4_TEM,CD8_TEM,cDC2
ENSG00000196547	MAN2A2	65	MAN2A2	B,CD4_T,other,other_T,PBMC	B_intermediate,CD4_Naive,CD4_TCM,CD4_TEM
ENSG00000196821	ILRUN	65	ILRUN	B,CD4_T,CD8_T,DC,Mono,NK,other_T,PBMC	B_intermediate,B_naive,CD14_Mono,CD4_Naive,CD4_TCM,CD8_TEM,NK,Platelet
ENSG00000198408	OGA	65	OGA	B,CD4_T,CD8_T,DC,Mono,NK,other_T,PBMC	B_intermediate,B_naive,CD14_Mono,CD4_Naive,CD4_TCM,CD8_TEM,NK,Treg
ENSG00000198520	ARMH1	65	ARMH1	B,CD4_T,CD8_T,DC,Mono,other,PBMC	CD14_Mono,CD16_Mono,CD4_Naive,CD4_TCM
ENSG00000204463	BAG6	65	BAG6	CD4_T,CD8_T,PBMC	B_intermediate,CD4_Naive,CD4_TCM,CD8_TEM
ENSG00000213654	GPSM3	65	GPSM3	B,CD4_T,Mono,other_T,PBMC	B_intermediate,B_naive,CD4_Naive
ENSG00000213741	RPS29	65	RPS29	B,CD4_T,CD8_T,DC,Mono,NK,other,other_T,PBMC	B_intermediate,B_naive,CD14_Mono,CD16_Mono,CD4_Naive,CD4_TCM,CD4_TEM,CD8_Naive,CD8_TEM,cDC2,MAIT,NK,Platelet,Treg
ENSG00000226091	LINC00937	65	LINC00937	Mono,PBMC	CD14_Mono
ENSG00000227039	ITGB2-AS1	65	ITGB2-AS1	B,CD4_T,CD8_T,DC,Mono,NK,other_T,PBMC	B_intermediate,CD14_Mono,CD4_Naive,CD4_TCM,CD8_TEM
ENSG00000256525	POLG2	65	POLG2	CD4_T,CD8_T,Mono,PBMC	B_intermediate,B_naive,CD14_Mono,CD4_Naive,CD4_TCM,CD8_TEM,NK
ENSG00000257218	GATC	65	GATC	CD4_T,CD8_T,DC,Mono,NK,PBMC	CD14_Mono,CD4_Naive,CD4_TCM,CD8_TEM,NK,NK_CD56bright
ENSG00000258926	AL355916.2	65	AL355916.2	CD4_T,CD8_T,other,PBMC	CD4_Naive,CD4_TCM,CD8_TEM
ENSG00000259687	LINC01220	65	LINC01220	Mono,PBMC	CD14_Mono,CD16_Mono
ENSG00000259736	CRTC3-AS1	65	CRTC3-AS1	CD4_T,CD8_T,Mono,PBMC	CD14_Mono,CD4_Naive,CD4_TCM,CD8_TEM
ENSG00000260719	AC009133.3	65	AC009133.3	CD4_T,CD8_T,Mono,PBMC	CD14_Mono,CD4_Naive,CD8_TEM
ENSG00000268041	ERFL	65	ERFL	CD4_T,CD8_T,DC,Mono,PBMC	CD14_Mono,CD4_Naive,CD4_TCM,CD8_Naive,CD8_TEM
ENSG00000281021	AL078581.4	65	AL078581.4	B,CD4_T,CD8_T,DC,Mono,NK,PBMC	B_intermediate,B_naive,CD14_Mono,CD4_Naive,CD4_TCM,CD8_Naive,CD8_TEM,NK
ENSG00000287682	AC020651.2	65	AC020651.2	Mono,PBMC	CD14_Mono,CD16_Mono,cDC2,Platelet
ENSG00000011021	CLCN6	64	CLCN6	B,CD4_T,CD8_T,DC,Mono,PBMC	CD14_Mono,CD4_Naive,CD4_TCM,CD8_TEM,NK
ENSG00000015475	BID	64	BID	B,CD4_T,CD8_T,DC,Mono,NK,other,PBMC	B_intermediate,B_naive,CD14_Mono,CD16_Mono,CD4_Naive,CD4_TCM,CD8_TEM,cDC2,NK,Platelet
ENSG00000047346	FAM214A	64	FAM214A	B,CD4_T,CD8_T,DC,Mono,NK,other,other_T,PBMC	B_intermediate,B_naive,CD14_Mono,CD4_Naive,CD4_TCM,CD8_Naive,CD8_TEM,MAIT,NK
ENSG00000060237	WNK1	64	WNK1	B,CD4_T,CD8_T,DC,Mono,NK,other_T,PBMC	B_intermediate,B_naive,CD14_Mono,CD16_Mono,CD4_Naive,CD4_TCM,CD4_TEM,CD8_Naive,CD8_TEM,MAIT,NK,Treg
ENSG00000064999	ANKS1A	64	ANKS1A	B,CD4_T,CD8_T,DC,Mono,NK,other_T,PBMC	B_naive,CD14_Mono,CD16_Mono,CD4_Naive,CD4_TCM,CD8_Naive,CD8_TEM,NK
ENSG00000070214	SLC44A1	64	SLC44A1	B,CD4_T,CD8_T,DC,Mono,other,PBMC	CD14_Mono,CD16_Mono,CD4_Naive,CD4_TCM,CD8_TEM,cDC2,Platelet
ENSG00000071553	ATP6AP1	64	ATP6AP1	B,CD4_T,Mono,PBMC	CD14_Mono
ENSG00000081237	PTPRC	64	PTPRC	B,CD4_T,CD8_T,DC,Mono,NK,other,other_T,PBMC	B_intermediate,B_naive,CD14_Mono,CD16_Mono,CD4_Naive,CD4_TCM,CD4_TEM,CD8_TEM,MAIT,NK
ENSG00000085433	WDR47	64	WDR47	B,CD4_T,CD8_T,DC,Mono,NK,other_T,PBMC	B_intermediate,CD14_Mono,CD4_Naive,CD4_TCM,CD8_TEM,cDC2,MAIT,NK
ENSG00000089597	GANAB	64	GANAB	CD4_T,CD8_T,Mono,PBMC	CD14_Mono,CD4_Naive,CD4_TCM,CD8_TEM
ENSG00000090686	USP48	64	USP48	B,CD4_T,CD8_T,DC,Mono,NK,other,other_T,PBMC	B_intermediate,B_naive,CD14_Mono,CD16_Mono,CD4_Naive,CD4_TCM,CD8_Naive,CD8_TEM,cDC2,MAIT,NK,Treg
ENSG00000100014	SPECC1L	64	SPECC1L	B,CD4_T,CD8_T,DC,Mono,NK,PBMC	B_intermediate,B_naive,CD14_Mono,CD16_Mono,CD4_Naive,CD4_TCM,CD8_TEM,NK
ENSG00000103365	GGA2	64	GGA2	B,CD4_T,CD8_T,DC,Mono,NK,other,other_T,PBMC	B_intermediate,B_memory,B_naive,CD14_Mono,CD16_Mono,CD4_Naive,CD4_TCM,CD4_TEM,CD8_TEM,cDC2,dnT,gdT,MAIT,NK
ENSG00000103769	RAB11A	64	RAB11A	B,CD4_T,CD8_T,DC,Mono,NK,other,other_T,PBMC	B_intermediate,B_memory,B_naive,CD14_Mono,CD16_Mono,CD4_Naive,CD4_TCM,CD4_TEM,CD8_Naive,CD8_TEM,cDC2,MAIT,NK,NK_CD56bright,pDC,Platelet,Treg
ENSG00000106459	NRF1	64	NRF1	B,CD4_T,CD8_T,DC,Mono,NK,other,PBMC	B_intermediate,B_memory,B_naive,CD14_Mono,CD4_Naive,CD4_TCM,CD8_TEM,NK
ENSG00000108256	NUFIP2	64	NUFIP2	B,CD4_T,CD8_T,DC,Mono,PBMC	B_naive,CD14_Mono,CD4_Naive,CD4_TCM,CD8_Naive,CD8_TEM,cDC2
ENSG00000110514	MADD	64	MADD	B,CD4_T,CD8_T,Mono,NK,other,other_T,PBMC	CD14_Mono,CD4_Naive,CD4_TCM,CD8_TEM,MAIT,NK,Treg
ENSG00000110651	CD81	64	CD81	B,CD4_T,CD8_T,DC,Mono,NK,other_T,PBMC	CD14_Mono,CD16_Mono,CD4_Naive,CD8_TEM,cDC2,dnT,NK
ENSG00000111371	SLC38A1	64	SLC38A1	B,CD4_T,CD8_T,DC,Mono,NK,other,PBMC	B_intermediate,B_naive,CD14_Mono,CD16_Mono,CD4_Naive,CD4_TCM,CD8_Naive,CD8_TEM,cDC2,HSPC,NK,Platelet
ENSG00000114391	RPL24	64	RPL24	B,CD4_T,CD8_T,DC,Mono,NK,other,other_T,PBMC	CD14_Mono,CD16_Mono,CD4_Naive,CD4_TCM,CD8_TEM,NK,Platelet
ENSG00000117139	KDM5B	64	KDM5B	B,CD4_T,CD8_T,DC,Mono,NK,other,other_T,PBMC	B_intermediate,B_naive,CD14_Mono,CD4_TCM,CD8_TEM,cDC2,MAIT,NK,Platelet
ENSG00000118707	TGIF2	64	TGIF2	B,CD4_T,CD8_T,DC,Mono,NK,other_T,PBMC	B_naive,CD14_Mono,CD16_Mono,CD4_Naive,CD4_TCM,CD8_TEM,NK,Treg
ENSG00000119403	PHF19	64	PHF19	CD4_T,CD8_T,Mono,other,PBMC	CD14_Mono,CD4_Naive,CD4_TCM,CD8_TEM
ENSG00000119801	YPEL5	64	YPEL5	B,CD4_T,CD8_T,DC,Mono,NK,other,other_T,PBMC	B_intermediate,B_memory,B_naive,CD14_Mono,CD16_Mono,CD4_Naive,CD4_TCM,CD4_TEM,CD8_Naive,CD8_TEM,cDC2,HSPC,MAIT,NK,NK_CD56bright,pDC,Platelet,Treg
ENSG00000123159	GIPC1	64	GIPC1	CD4_T,CD8_T,NK,PBMC	CD4_TCM,CD8_TEM,NK
ENSG00000124214	STAU1	64	STAU1	CD4_T,CD8_T,Mono,other,PBMC	CD14_Mono,CD4_Naive
ENSG00000127837	AAMP	64	AAMP	CD4_T,CD8_T,Mono,NK,PBMC	B_intermediate,CD14_Mono,CD4_Naive,CD4_TCM,CD8_TEM,NK
ENSG00000128908	INO80	64	INO80	B,CD4_T,CD8_T,Mono,NK,other_T,PBMC	B_intermediate,CD4_Naive,CD4_TCM,CD8_Naive,CD8_TEM,MAIT,NK,Treg
ENSG00000131375	CAPN7	64	CAPN7	B,CD4_T,CD8_T,DC,Mono,NK,PBMC	B_naive,CD14_Mono,CD4_Naive,CD8_Naive,CD8_TEM,NK
ENSG00000131981	LGALS3	64	LGALS3	CD4_T,DC,Mono,other,other_T,PBMC	CD14_Mono,CD16_Mono,CD4_TCM,CD8_TEM,cDC2,MAIT,Platelet
ENSG00000133246	PRAM1	64	PRAM1	DC,Mono,other,PBMC	CD14_Mono
ENSG00000136381	IREB2	64	IREB2	CD4_T,CD8_T,DC,Mono,other_T,PBMC	CD14_Mono,CD16_Mono,CD4_Naive,CD4_TCM,CD8_TEM
ENSG00000136811	ODF2	64	ODF2	B,CD4_T,CD8_T,Mono,PBMC	B_naive,CD14_Mono,CD4_Naive,CD4_TCM,CD8_TEM
ENSG00000137764	MAP2K5	64	MAP2K5	B,CD4_T,CD8_T,DC,Mono,NK,other,other_T,PBMC	B_intermediate,B_naive,CD14_Mono,CD4_Naive,CD4_TCM,CD8_TEM,MAIT,NK
ENSG00000141252	VPS53	64	VPS53	B,CD4_T,CD8_T,Mono,NK,other,PBMC	B_intermediate,B_naive,CD14_Mono,CD4_TCM,CD8_TEM,NK
ENSG00000143761	ARF1	64	ARF1	B,CD4_T,CD8_T,DC,Mono,PBMC	CD14_Mono,CD16_Mono,CD4_Naive,CD4_TCM,CD8_TEM,Platelet,Treg
ENSG00000145391	SETD7	64	SETD7	B,CD4_T,CD8_T,DC,Mono,other,other_T,PBMC	B_intermediate,B_naive,CD14_Mono,CD16_Mono,CD4_Naive,CD4_TCM,CD8_Naive,CD8_TEM,Treg
ENSG00000148090	AUH	64	AUH	CD4_T,CD8_T,DC,Mono,NK,other,other_T,PBMC	CD14_Mono,CD4_Naive,CD4_TCM,CD8_TEM,NK
ENSG00000148158	SNX30	64	SNX30	B,CD4_T,CD8_T,DC,Mono,NK,other,other_T,PBMC	B_naive,CD14_Mono,CD16_Mono,CD4_TCM,CD8_TEM,NK,Platelet
ENSG00000151893	CACUL1	64	CACUL1	B,CD4_T,CD8_T,DC,Mono,NK,other_T,PBMC	CD14_Mono,CD16_Mono,CD4_Naive,CD4_TCM,CD8_TEM,cDC2,MAIT,NK,Platelet
ENSG00000153814	JAZF1	64	JAZF1	B,CD4_T,CD8_T,DC,Mono,NK,other,other_T,PBMC	B_intermediate,B_naive,CD14_Mono,CD16_Mono,CD4_Naive,CD4_TCM,CD4_TEM,CD8_TEM,MAIT,NK,Platelet,Treg
ENSG00000154127	UBASH3B	64	UBASH3B	B,CD4_T,CD8_T,DC,Mono,NK,other,other_T,PBMC	B_intermediate,B_naive,CD14_Mono,CD16_Mono,CD4_Naive,CD4_TCM,CD8_TEM,cDC2,NK,pDC,Treg
ENSG00000155850	SLC26A2	64	SLC26A2	CD4_T,Mono,NK,other,PBMC	CD14_Mono,CD4_Naive,Treg
ENSG00000156171	DRAM2	64	DRAM2	CD4_T,CD8_T,DC,Mono,NK,PBMC	B_intermediate,B_naive,CD14_Mono,CD4_Naive,CD4_TCM,CD8_TEM
ENSG00000157483	MYO1E	64	MYO1E	B,DC,Mono,NK,other,PBMC	B_intermediate,B_naive,CD14_Mono,CD16_Mono,NK,Plasmablast,Platelet
ENSG00000159128	IFNGR2	64	IFNGR2	B,CD4_T,CD8_T,DC,Mono,NK,other,PBMC	B_intermediate,B_naive,CD14_Mono,CD16_Mono,CD4_Naive,CD4_TCM,CD8_TEM,cDC2,NK
ENSG00000161533	ACOX1	64	ACOX1	CD4_T,CD8_T,Mono,NK,PBMC	CD14_Mono,CD4_Naive,CD4_TCM,CD8_TEM,NK
ENSG00000161929	SCIMP	64	SCIMP	B,DC,Mono,PBMC	B_intermediate,CD14_Mono
ENSG00000162645	GBP2	64	GBP2	B,CD4_T,CD8_T,DC,Mono,NK,other,other_T,PBMC	B_intermediate,B_naive,CD14_Mono,CD16_Mono,CD4_Naive,CD4_TCM,CD8_Naive,CD8_TEM,cDC2,dnT,NK,Platelet,Treg
ENSG00000165029	ABCA1	64	ABCA1	B,CD4_T,DC,Mono,other,other_T,PBMC	B_intermediate,B_naive,CD14_Mono,CD16_Mono,CD4_Naive,CD4_TCM,CD4_TEM,CD8_Naive,cDC2,MAIT,Platelet
ENSG00000165914	TTC7B	64	TTC7B	DC,Mono,other,PBMC	CD14_Mono,CD16_Mono,cDC2,HSPC
ENSG00000166428	PLD4	64	PLD4	DC,Mono	cDC2,pDC
ENSG00000166912	MTMR10	64	MTMR10	B,CD4_T,CD8_T,DC,Mono,NK,PBMC	B_naive,CD14_Mono,CD16_Mono,CD4_Naive,CD4_TCM,CD8_TEM,cDC2,MAIT,NK
ENSG00000169155	ZBTB43	64	ZBTB43	B,CD4_T,CD8_T,DC,Mono,NK,other,PBMC	B_intermediate,B_naive,CD14_Mono,CD16_Mono,CD4_Naive,CD4_TCM,CD4_TEM,CD8_TEM,cDC2,NK,NK_CD56bright,Platelet
ENSG00000169375	SIN3A	64	SIN3A	B,CD4_T,CD8_T,DC,Mono,PBMC	B_intermediate,B_naive,CD14_Mono,CD16_Mono,CD4_Naive,CD4_TCM,CD8_TEM
ENSG00000169641	LUZP1	64	LUZP1	B,CD4_T,CD8_T,DC,Mono,NK,other,other_T,PBMC	B_naive,CD14_Mono,CD4_Naive,CD4_TCM,CD4_TEM,CD8_Naive,CD8_TEM,cDC2,gdT,MAIT,NK,Treg
ENSG00000169738	DCXR	64	DCXR	CD4_T,CD8_T,DC,PBMC	CD4_Naive,CD4_TCM,CD8_TEM,NK
ENSG00000170458	CD14	64	CD14	DC,Mono,other,PBMC	CD14_Mono,CD16_Mono,cDC2
ENSG00000175197	DDIT3	64	DDIT3	CD4_T,CD8_T,DC,Mono,NK,other_T,PBMC	CD14_Mono,CD4_Naive,CD4_TCM,CD8_TEM,NK
ENSG00000176358	TAC4	64	TAC4	B,CD4_T,CD8_T,NK,other_T,PBMC	CD4_Naive,CD4_TCM,CD8_TEM
ENSG00000177963	RIC8A	64	RIC8A	B,CD4_T,CD8_T,Mono,PBMC	CD14_Mono,CD4_Naive,CD4_TCM,CD8_TEM
ENSG00000182324	KCNJ14	64	KCNJ14	B,CD4_T,CD8_T,PBMC	B_intermediate,CD4_Naive,CD4_TCM,CD8_TEM
ENSG00000182534	MXRA7	64	MXRA7	CD8_T,DC,NK,PBMC	CD4_TCM,CD8_TEM,NK
ENSG00000184164	CRELD2	64	CRELD2	B,CD4_T,CD8_T,NK,PBMC	B_intermediate,CD8_TEM,NK
ENSG00000184428	TOP1MT	64	TOP1MT	B,CD4_T,DC,Mono,PBMC	B_intermediate,CD14_Mono,CD4_Naive
ENSG00000185033	SEMA4B	64	SEMA4B	B,Mono,PBMC	B_intermediate,B_naive,CD14_Mono,CD16_Mono
ENSG00000188825	LINC00910	64	LINC00910	B,CD4_T,CD8_T,Mono,NK,other,other_T,PBMC	B_intermediate,B_naive,CD14_Mono,CD16_Mono,CD4_Naive,CD4_TEM,CD8_Naive,CD8_TEM,cDC2,NK
ENSG00000197081	IGF2R	64	IGF2R	B,CD4_T,CD8_T,DC,Mono,NK,other,other_T,PBMC	B_naive,CD14_Mono,CD16_Mono,CD4_Naive,CD4_TCM,CD8_TEM,cDC2,NK,NK_CD56bright,pDC,Platelet
ENSG00000198231	DDX42	64	DDX42	B,CD4_T,CD8_T,DC,Mono,NK,PBMC	B_intermediate,B_naive,CD14_Mono,CD4_TCM,CD8_TEM
ENSG00000204227	RING1	64	RING1	CD4_T,CD8_T,Mono,PBMC	CD14_Mono,CD4_Naive,CD4_TCM,CD8_TEM
ENSG00000204282	TNRC6C-AS1	64	TNRC6C-AS1	B,CD4_T,CD8_T,NK,other,PBMC	CD4_Naive,CD4_TCM,CD8_TEM
ENSG00000221821	C6orf226	64	C6orf226	CD4_T,PBMC	CD4_Naive
ENSG00000233006	MIR3936HG	64	MIR3936HG	CD4_T,DC,Mono,PBMC	CD14_Mono,CD4_Naive
ENSG00000234162	AC009505.1	64	AC009505.1	B,CD4_T,CD8_T,PBMC	B_naive,CD4_Naive,CD4_TCM,CD8_TEM
ENSG00000235016	SEMA3F-AS1	64	SEMA3F-AS1	B,CD4_T,CD8_T,Mono,NK,PBMC	CD14_Mono,CD4_TCM,CD8_Naive,CD8_TEM
ENSG00000235978	AC018816.1	64	AC018816.1	B,CD4_T,CD8_T,Mono,NK,other_T,PBMC	B_intermediate,B_naive,CD14_Mono,CD4_Naive,CD4_TCM,CD8_TEM,MAIT,NK
ENSG00000236810	ELOA-AS1	64	ELOA-AS1	B,CD4_T,PBMC	B_naive,CD4_Naive,CD4_TCM,CD8_TEM,MAIT
ENSG00000285639	AL133259.1	64	AL133259.1	B,CD4_T,CD8_T,DC,Mono,NK,other_T,PBMC	B_intermediate,B_memory,B_naive,CD14_Mono,CD16_Mono,CD4_Naive,CD4_TCM,CD8_TEM,cDC2,MAIT,NK
ENSG00000004399	PLXND1	63	PLXND1	CD4_T,CD8_T,DC,Mono,NK,other,other_T,PBMC	CD14_Mono,CD16_Mono,CD4_TCM,CD8_TEM,MAIT,NK
ENSG00000010818	HIVEP2	63	HIVEP2	B,CD4_T,CD8_T,DC,Mono,NK,other,other_T,PBMC	B_intermediate,B_naive,CD14_Mono,CD16_Mono,CD4_Naive,CD4_TCM,CD4_TEM,CD8_Naive,CD8_TEM,cDC2,MAIT,NK,Platelet
ENSG00000022840	RNF10	63	RNF10	Mono,other,PBMC	CD14_Mono
ENSG00000059145	UNKL	63	UNKL	B,CD4_T,CD8_T,DC,Mono,NK,other_T,PBMC	B_naive,CD14_Mono,CD16_Mono,CD4_Naive,CD4_TCM,CD8_Naive,CD8_TEM,MAIT,NK
ENSG00000060069	CTDP1	63	CTDP1	B,CD4_T,CD8_T,DC,Mono,NK,other_T,PBMC	B_intermediate,B_naive,CD14_Mono,CD16_Mono,CD4_Naive,CD4_TCM,CD4_TEM,CD8_Naive,CD8_TEM,cDC2,MAIT,NK,Treg
ENSG00000066422	ZBTB11	63	ZBTB11	B,CD4_T,CD8_T,DC,Mono,other_T,PBMC	CD14_Mono,CD16_Mono,CD4_Naive,CD4_TCM,CD8_TEM
ENSG00000068024	HDAC4	63	HDAC4	B,CD4_T,CD8_T,DC,Mono,NK,other_T,PBMC	B_intermediate,B_naive,CD14_Mono,CD16_Mono,CD4_Naive,CD4_TCM,CD4_TEM,CD8_Naive,CD8_TEM,cDC2,dnT,MAIT,NK,Treg
ENSG00000074266	EED	63	EED	B,CD4_T,CD8_T,DC,Mono,NK,PBMC	B_intermediate,B_naive,CD14_Mono,CD4_Naive,CD4_TCM,CD8_TEM,NK
ENSG00000076513	ANKRD13A	63	ANKRD13A	B,CD4_T,CD8_T,DC,Mono,other,other_T,PBMC	B_intermediate,B_naive,CD14_Mono,CD4_Naive,CD4_TCM,CD4_TEM,CD8_TEM
ENSG00000093000	NUP50	63	NUP50	B,CD4_T,CD8_T,DC,Mono,NK,PBMC	CD14_Mono,CD16_Mono,CD4_Naive,CD4_TCM,CD8_Naive,CD8_TEM,cDC2,NK
ENSG00000100483	VCPKMT	63	VCPKMT	B,CD4_T,Mono,PBMC	B_intermediate,B_naive,CD14_Mono,CD4_TCM,Treg
ENSG00000100906	NFKBIA	63	NFKBIA	B,CD4_T,CD8_T,DC,Mono,NK,other,other_T,PBMC	B_intermediate,B_memory,B_naive,CD14_Mono,CD16_Mono,CD4_CTL,CD4_Naive,CD4_TCM,CD4_TEM,CD8_Naive,CD8_TEM,cDC2,dnT,gdT,HSPC,ILC,MAIT,NK,NK_CD56bright,NK_Proliferating,pDC,Plasmablast,Platelet,Treg
ENSG00000101265	RASSF2	63	RASSF2	B,CD4_T,CD8_T,DC,Mono,NK,other,PBMC	B_intermediate,B_naive,CD14_Mono,CD4_Naive,CD4_TCM,CD8_TEM,MAIT,NK,Treg
ENSG00000103495	MAZ	63	MAZ	CD4_T,CD8_T,PBMC	B_intermediate,CD14_Mono,CD4_TCM
ENSG00000106780	MEGF9	63	MEGF9	B,CD4_T,CD8_T,DC,Mono,NK,other,PBMC	B_intermediate,B_naive,CD14_Mono,CD16_Mono,CD4_Naive,CD4_TCM,CD8_Naive,CD8_TEM,cDC2,MAIT,Platelet
ENSG00000106948	AKNA	63	AKNA	B,CD4_T,CD8_T,DC,Mono,NK,other,other_T,PBMC	B_intermediate,B_naive,CD14_Mono,CD4_Naive,CD4_TCM,CD4_TEM,CD8_Naive,CD8_TEM,cDC2,dnT,ILC,MAIT,NK,NK_CD56bright,pDC,Platelet,Treg
ENSG00000108604	SMARCD2	63	SMARCD2	B,CD4_T,Mono,PBMC	CD14_Mono,CD4_TCM,CD8_TEM
ENSG00000109118	PHF12	63	PHF12	B,CD4_T,Mono,PBMC	B_intermediate,B_naive,CD16_Mono,CD4_Naive
ENSG00000109320	NFKB1	63	NFKB1	B,CD4_T,CD8_T,DC,Mono,NK,other,other_T,PBMC	B_intermediate,B_memory,B_naive,CD14_Mono,CD16_Mono,CD4_CTL,CD4_Naive,CD4_TCM,CD4_TEM,CD8_Naive,CD8_TEM,cDC2,dnT,gdT,MAIT,NK,NK_CD56bright,NK_Proliferating,pDC,Platelet,Treg
ENSG00000109790	KLHL5	63	KLHL5	B,CD4_T,CD8_T,DC,Mono,NK,other_T,PBMC	B_intermediate,B_naive,CD14_Mono,CD16_Mono,CD4_Naive,CD4_TCM,CD4_TEM,CD8_Naive,CD8_TEM,cDC2,MAIT,NK,Platelet,Treg
ENSG00000110435	PDHX	63	PDHX	B,CD4_T,CD8_T,DC,Mono,NK,PBMC	CD14_Mono,CD4_Naive,CD4_TCM,CD8_TEM,MAIT
ENSG00000110446	SLC15A3	63	SLC15A3	B,DC,Mono,PBMC	CD14_Mono,CD16_Mono,cDC2
ENSG00000111786	SRSF9	63	SRSF9	CD4_T,CD8_T,Mono,PBMC	CD14_Mono,CD4_Naive,CD8_TEM
ENSG00000116473	RAP1A	63	RAP1A	B,CD4_T,CD8_T,Mono,NK,other,other_T,PBMC	B_intermediate,B_naive,CD14_Mono,CD16_Mono,CD4_Naive,CD4_TCM,CD8_TEM,MAIT,NK,pDC
ENSG00000117000	RLF	63	RLF	B,CD4_T,CD8_T,Mono,NK,PBMC	B_naive,CD14_Mono,CD4_Naive,CD4_TCM,CD8_Naive,CD8_TEM,NK
ENSG00000117697	NSL1	63	NSL1	B,CD4_T,CD8_T,DC,Mono,NK,PBMC	B_intermediate,CD14_Mono,CD16_Mono,CD4_Naive,CD4_TCM,CD8_TEM,NK
ENSG00000123933	MXD4	63	MXD4	CD4_T,CD8_T,DC,Mono,PBMC	CD14_Mono,CD4_TCM,CD8_TEM
ENSG00000125520	SLC2A4RG	63	SLC2A4RG	Mono,PBMC	CD14_Mono
ENSG00000125779	PANK2	63	PANK2	B,CD4_T,CD8_T,DC,Mono,PBMC	CD14_Mono,CD4_Naive,CD4_TCM,CD8_TEM
ENSG00000125844	RRBP1	63	RRBP1	B,CD4_T,CD8_T,DC,Mono,NK,other,other_T,PBMC	B_intermediate,B_naive,CD14_Mono,CD16_Mono,CD4_Naive,CD4_TCM,CD4_TEM,CD8_Naive,CD8_TEM,cDC2,MAIT,NK,pDC,Platelet,Treg
ENSG00000130749	ZC3H4	63	ZC3H4	B,CD4_T,CD8_T,Mono,NK,PBMC	CD14_Mono,CD16_Mono,CD4_Naive,CD8_Naive,CD8_TEM
ENSG00000132170	PPARG	63	PPARG	DC,Mono,other,PBMC	CD14_Mono,CD16_Mono,cDC2,Platelet
ENSG00000135899	SP110	63	SP110	B,CD4_T,CD8_T,DC,Mono,NK,other,other_T,PBMC	B_intermediate,B_naive,CD14_Mono,CD16_Mono,CD4_Naive,CD4_TCM,CD8_Naive,CD8_TEM,NK
ENSG00000136937	NCBP1	63	NCBP1	CD4_T,DC,Mono,PBMC	CD14_Mono,cDC2
ENSG00000138071	ACTR2	63	ACTR2	B,CD4_T,CD8_T,Mono,NK,other,other_T,PBMC	B_intermediate,CD14_Mono,CD16_Mono,CD4_Naive,CD4_TCM,CD8_TEM,NK,Treg
ENSG00000139625	MAP3K12	63	MAP3K12	B,CD4_T,CD8_T,Mono,PBMC	CD14_Mono,CD4_Naive,NK
ENSG00000143379	SETDB1	63	SETDB1	B,CD4_T,CD8_T,DC,Mono,NK,other_T,PBMC	CD14_Mono,CD4_Naive,CD4_TCM,CD8_TEM,NK
ENSG00000146109	ABT1	63	ABT1	B,Mono,PBMC	CD16_Mono
ENSG00000148655	LRMDA	63	LRMDA	DC,Mono,NK,other,PBMC	CD14_Mono,CD16_Mono,cDC2,Platelet
ENSG00000148841	ITPRIP	63	ITPRIP	B,CD4_T,CD8_T,DC,Mono,NK,other,other_T,PBMC	B_intermediate,CD14_Mono,CD16_Mono,CD4_Naive,CD4_TCM,CD4_TEM,CD8_Naive,CD8_TEM,cDC2,dnT,MAIT,NK,NK_CD56bright,Treg
ENSG00000152223	EPG5	63	EPG5	B,CD4_T,CD8_T,DC,Mono,NK,other_T,PBMC	B_intermediate,B_naive,CD14_Mono,CD16_Mono,CD4_Naive,CD4_TCM,CD4_TEM,CD8_Naive,CD8_TEM,cDC2,dnT,NK,Treg
ENSG00000156711	MAPK13	63	MAPK13	B,CD4_T,CD8_T,Mono,NK,PBMC	CD14_Mono,CD4_Naive,CD4_TCM,CD8_TEM
ENSG00000157216	SSBP3	63	SSBP3	B,CD4_T,CD8_T,DC,Mono,NK,other,PBMC	B_intermediate,CD14_Mono,CD16_Mono,CD4_Naive,CD4_TCM,CD8_Naive,CD8_TEM,cDC2,MAIT,NK
ENSG00000158985	CDC42SE2	63	CDC42SE2	B,CD4_T,CD8_T,DC,Mono,NK,other,other_T,PBMC	B_naive,CD14_Mono,CD4_Naive,CD4_TCM,CD8_TEM,cDC2,gdT,MAIT,NK,Platelet,Treg
ENSG00000160213	CSTB	63	CSTB	B,CD4_T,DC,Mono,NK,other_T,PBMC	B_intermediate,CD14_Mono,CD16_Mono,CD4_Naive,CD4_TCM,dnT,MAIT
ENSG00000163214	DHX57	63	DHX57	B,CD4_T,CD8_T,Mono,NK,other,PBMC	CD14_Mono,CD16_Mono,CD4_Naive,CD4_TCM,CD8_TEM,NK
ENSG00000163328	GPR155	63	GPR155	B,CD4_T,CD8_T,Mono,NK,other,other_T,PBMC	B_intermediate,B_naive,CD16_Mono,CD4_Naive,CD4_TCM,CD8_Naive,CD8_TEM,cDC2,Treg
ENSG00000163444	TMEM183A	63	TMEM183A	B,Mono,PBMC	CD14_Mono,Platelet
ENSG00000164405	UQCRQ	63	UQCRQ	B,CD4_T,CD8_T,DC,Mono,PBMC	CD14_Mono,CD4_Naive,CD4_TCM,cDC2
ENSG00000166750	SLFN5	63	SLFN5	CD4_T,CD8_T,DC,Mono,NK,PBMC	CD14_Mono,CD16_Mono,CD4_Naive,CD4_TCM,CD8_TEM,cDC2,dnT
ENSG00000166855	CLPX	63	CLPX	B,CD4_T,CD8_T,DC,Mono,NK,other,PBMC	B_naive,CD14_Mono,CD16_Mono,CD4_Naive,CD4_TCM,CD8_TEM,NK
ENSG00000167967	E4F1	63	E4F1	CD4_T,CD8_T,DC,Mono,NK,other,PBMC	CD4_Naive,CD4_TCM,CD8_TEM
ENSG00000169100	SLC25A6	63	SLC25A6	B,CD4_T,CD8_T,DC,Mono,NK,other,other_T,PBMC	B_naive,CD14_Mono,CD16_Mono,CD4_Naive,CD4_TCM,CD8_Naive,CD8_TEM,MAIT,NK,Platelet
ENSG00000170456	DENND5B	63	DENND5B	B,DC,Mono,PBMC	B_intermediate,B_naive,CD14_Mono,CD16_Mono,cDC2
ENSG00000170881	RNF139	63	RNF139	B,CD4_T,CD8_T,Mono,other_T,PBMC	CD14_Mono,CD8_TEM
ENSG00000171940	ZNF217	63	ZNF217	B,CD4_T,CD8_T,Mono,NK,other_T,PBMC	B_intermediate,CD14_Mono,CD16_Mono,CD4_Naive,CD4_TCM,CD4_TEM,CD8_Naive,CD8_TEM,MAIT,NK,Treg
ENSG00000174444	RPL4	63	RPL4	B,CD4_T,CD8_T,DC,Mono,NK,other,other_T,PBMC	B_intermediate,B_naive,CD14_Mono,CD16_Mono,CD4_Naive,CD4_TCM,CD8_TEM,MAIT,NK,Platelet
ENSG00000175029	CTBP2	63	CTBP2	B,CD8_T,DC,Mono,NK,other,other_T,PBMC	CD14_Mono,CD16_Mono,CD4_TCM,CD8_TEM,cDC2,MAIT,NK,Platelet
ENSG00000180509	KCNE1	63	KCNE1	Mono,PBMC	CD14_Mono,CD16_Mono
ENSG00000180822	PSMG4	63	PSMG4	CD4_T,CD8_T,PBMC	CD4_Naive,CD4_TCM,CD8_TEM
ENSG00000182010	RTKN2	63	RTKN2	CD4_T,PBMC	CD4_Naive,CD4_TCM,gdT,Treg
ENSG00000182541	LIMK2	63	LIMK2	B,CD4_T,CD8_T,DC,Mono,NK,PBMC	B_naive,CD14_Mono,CD16_Mono,CD4_Naive,CD4_TCM,CD8_TEM
ENSG00000182621	PLCB1	63	PLCB1	B,CD4_T,CD8_T,DC,Mono,NK,other,other_T,PBMC	B_intermediate,CD14_Mono,CD16_Mono,CD4_Naive,CD4_TCM,CD4_TEM,CD8_Naive,CD8_TEM,cDC2,gdT,MAIT,NK,NK_Proliferating,Platelet
ENSG00000187147	RNF220	63	RNF220	B,CD4_T,CD8_T,Mono,NK,other,PBMC	CD14_Mono,CD4_Naive,CD4_TCM,HSPC,NK
ENSG00000189306	RRP7A	63	RRP7A	CD4_T,CD8_T,Mono,PBMC	B_naive,CD14_Mono,CD4_Naive,CD4_TCM,CD8_TEM
ENSG00000196235	SUPT5H	63	SUPT5H	B,CD4_T,CD8_T,DC,Mono,NK,other_T,PBMC	B_intermediate,B_naive,CD14_Mono,CD4_Naive,CD4_TCM,CD4_TEM,CD8_TEM,MAIT,NK
ENSG00000196418	ZNF124	63	ZNF124	B,CD4_T,CD8_T,DC,Mono,NK,other,PBMC	B_intermediate,B_naive,CD14_Mono,CD16_Mono,CD4_Naive,CD4_TCM,CD8_TEM,cDC2
ENSG00000196743	GM2A	63	GM2A	B,CD8_T,DC,Mono,NK,other,PBMC	CD16_Mono,CD8_TEM
ENSG00000196968	FUT11	63	FUT11	B,CD4_T,CD8_T,Mono,NK,PBMC	CD4_TCM,CD8_TEM,MAIT,NK
ENSG00000197119	SLC25A29	63	SLC25A29	B,CD8_T,DC,Mono,NK,other,PBMC	B_intermediate,B_memory,B_naive,CD14_Mono,CD4_TCM,NK
ENSG00000197448	GSTK1	63	GSTK1	B,CD4_T,CD8_T,Mono,NK,other,other_T,PBMC	B_intermediate,B_memory,B_naive,CD14_Mono,CD16_Mono,CD4_TCM,CD8_TEM,NK
ENSG00000198223	CSF2RA	63	CSF2RA	DC,Mono,other,PBMC	CD14_Mono,CD16_Mono,cDC2,Platelet
ENSG00000198668	CALM1	63	CALM1	B,CD4_T,CD8_T,DC,Mono,NK,other,other_T,PBMC	B_intermediate,B_naive,CD14_Mono,CD16_Mono,CD4_Naive,CD4_TCM,CD8_Naive,CD8_TEM,cDC2,NK,Platelet
ENSG00000204351	SKIV2L	63	SKIV2L	CD8_T,Mono,NK,PBMC	CD14_Mono,CD4_Naive,CD4_TCM,CD8_TEM
ENSG00000204516	MICB	63	MICB	CD4_T,CD8_T,PBMC	CD4_TCM,CD8_TEM
ENSG00000204843	DCTN1	63	DCTN1	B,CD4_T,CD8_T,Mono,NK,PBMC	CD4_Naive,CD4_TCM,CD8_TEM
ENSG00000206337	HCP5	63	HCP5	B,CD4_T,CD8_T,DC,Mono,NK,PBMC	B_intermediate,CD14_Mono,CD4_TCM,CD8_TEM,NK
ENSG00000219665	ZNF433-AS1	63	ZNF433-AS1	B,CD4_T,CD8_T,DC,Mono,other,other_T,PBMC	B_intermediate,B_naive,CD14_Mono,CD16_Mono,CD4_Naive,CD4_TCM,CD8_TEM,cDC2,MAIT,NK,Treg
ENSG00000226272	ARHGAP26-AS1	63	ARHGAP26-AS1	Mono,PBMC	CD14_Mono,CD16_Mono
ENSG00000232021	LEF1-AS1	63	LEF1-AS1	CD4_T,CD8_T,PBMC	CD4_Naive,CD4_TCM,CD8_Naive,Treg
ENSG00000235903	CPB2-AS1	63	CPB2-AS1	B,CD4_T,CD8_T,DC,Mono,NK,other,other_T,PBMC	B_intermediate,B_naive,CD14_Mono,CD16_Mono,CD4_Naive,CD4_TCM,CD8_TEM,cDC2,MAIT,NK,Treg
ENSG00000238057	ZEB2-AS1	63	ZEB2-AS1	CD8_T,DC,Mono,PBMC	CD14_Mono,CD16_Mono,CD8_TEM
ENSG00000251301	LINC02384	63	LINC02384	B,CD8_T,Mono,NK,other,other_T,PBMC	B_intermediate,CD14_Mono,CD16_Mono,CD8_TEM,cDC2,MAIT,NK
ENSG00000259088	AL137779.2	63	AL137779.2	B,CD4_T,CD8_T,DC,Mono,NK,other,other_T,PBMC	CD14_Mono,CD4_Naive,CD4_TCM,CD8_TEM,NK
ENSG00000284634	AC092821.3	63	AC092821.3	B,CD4_T,CD8_T,DC,NK,other,other_T,PBMC	B_intermediate,CD4_Naive,CD4_TCM,CD8_Naive,CD8_TEM,cDC2,MAIT,NK,Platelet
ENSG00000285554	AC242988.2	63	AC242988.2	Mono,PBMC	B_intermediate,CD14_Mono,CD16_Mono
ENSG00000010256	UQCRC1	62	UQCRC1	B,CD4_T,CD8_T,Mono,PBMC	CD14_Mono,CD4_TCM,CD8_TEM,NK
ENSG00000010270	STARD3NL	62	STARD3NL	CD4_T,CD8_T,Mono,NK,PBMC	B_naive,CD14_Mono,CD16_Mono,CD4_Naive,CD4_TCM,CD8_TEM,NK
ENSG00000013441	CLK1	62	CLK1	B,CD4_T,CD8_T,DC,Mono,NK,PBMC	B_intermediate,B_naive,CD14_Mono,CD16_Mono,CD4_Naive,CD4_TCM,CD8_Naive,CD8_TEM,cDC2,NK
ENSG00000023330	ALAS1	62	ALAS1	CD8_T,Mono,PBMC	CD14_Mono,CD8_TEM
ENSG00000053501	USE1	62	USE1	Mono,PBMC	CD14_Mono,CD8_TEM
ENSG00000054219	LY75	62	LY75	B,CD4_T,CD8_T,DC,Mono,PBMC	B_intermediate,B_memory,B_naive,CD14_Mono,CD16_Mono,CD4_Naive,CD4_TCM,CD8_TEM,NK
ENSG00000061273	HDAC7	62	HDAC7	B,CD4_T,CD8_T,DC,NK,PBMC	B_intermediate,B_naive,CD14_Mono,CD4_Naive,CD4_TCM,CD8_TEM,NK
ENSG00000067829	IDH3G	62	IDH3G	B,CD4_T,CD8_T,PBMC
ENSG00000069424	KCNAB2	62	KCNAB2	B,CD4_T,CD8_T,DC,Mono,NK,other,other_T,PBMC	CD14_Mono,CD16_Mono,CD4_Naive,CD4_TCM,CD8_TEM,cDC2,MAIT,NK,Platelet
ENSG00000070718	AP3M2	62	AP3M2	B,CD4_T,CD8_T,DC,NK,other,other_T,PBMC	B_intermediate,B_naive,CD16_Mono,CD4_Naive,CD4_TCM,CD4_TEM,CD8_Naive,CD8_TEM,dnT,MAIT,Platelet,Treg
ENSG00000072310	SREBF1	62	SREBF1	CD4_T,CD8_T,Mono,NK,other_T,PBMC	B_naive,CD14_Mono,CD16_Mono,CD4_Naive,CD4_TCM,CD8_TEM,NK
ENSG00000073792	IGF2BP2	62	IGF2BP2	DC,Mono,NK,other,PBMC	CD14_Mono,CD16_Mono,cDC2,NK,NK_CD56bright,Platelet
ENSG00000074071	MRPS34	62	MRPS34	Mono,PBMC	CD14_Mono,CD4_TCM
ENSG00000077782	FGFR1	62	FGFR1	CD4_T,CD8_T,DC,Mono,NK,other_T,PBMC	CD14_Mono,CD16_Mono,CD4_Naive,CD4_TCM,CD4_TEM,CD8_Naive,CD8_TEM,MAIT,NK
ENSG00000099901	RANBP1	62	RANBP1	B,CD4_T,PBMC	CD4_Naive,CD8_TEM
ENSG00000100380	ST13	62	ST13	CD4_T,CD8_T,DC,Mono,NK,other,PBMC	CD14_Mono,CD16_Mono,CD8_TEM,NK
ENSG00000100422	CERK	62	CERK	B,CD4_T,CD8_T,DC,Mono,NK,other,other_T,PBMC	CD14_Mono,CD4_Naive,CD4_TCM,CD4_TEM,CD8_TEM,MAIT,NK,Treg
ENSG00000101096	NFATC2	62	NFATC2	B,CD4_T,CD8_T,DC,NK,other,other_T,PBMC	B_intermediate,B_naive,CD16_Mono,CD4_Naive,CD4_TCM,CD4_TEM,CD8_Naive,CD8_TEM,cDC2,dnT,gdT,MAIT,NK,NK_CD56bright,pDC,Treg
ENSG00000103245	CIAO3	62	CIAO3	B,CD4_T,CD8_T,Mono,PBMC	B_naive,CD14_Mono,CD4_Naive,CD4_TCM,CD8_TEM
ENSG00000110321	EIF4G2	62	EIF4G2	B,CD4_T,CD8_T,Mono,NK,other_T,PBMC	B_naive,CD14_Mono,CD16_Mono,CD4_Naive,CD4_TCM,CD8_TEM,NK
ENSG00000110713	NUP98	62	NUP98	B,CD4_T,CD8_T,DC,Mono,PBMC	B_intermediate,CD14_Mono,CD4_Naive,CD4_TCM,CD8_Naive,CD8_TEM
ENSG00000113141	IK	62	IK	Mono,PBMC	B_naive,CD14_Mono,CD16_Mono,Platelet
ENSG00000115207	GTF3C2	62	GTF3C2	CD4_T,CD8_T,DC,Mono,NK,PBMC	CD14_Mono,CD4_Naive,CD4_TCM,CD8_TEM
ENSG00000115275	MOGS	62	MOGS	B,CD4_T,CD8_T,Mono,PBMC	CD14_Mono,CD16_Mono,CD4_Naive,CD4_TCM
ENSG00000116580	GON4L	62	GON4L	B,CD4_T,CD8_T,DC,Mono,other_T,PBMC	B_intermediate,B_naive,CD14_Mono,CD4_Naive,CD4_TCM,CD4_TEM,CD8_TEM,cDC2,MAIT
ENSG00000116688	MFN2	62	MFN2	CD4_T,CD8_T,Mono,NK,PBMC	CD14_Mono,NK
ENSG00000120727	PAIP2	62	PAIP2	B,CD4_T,Mono,PBMC	CD14_Mono,CD4_TCM
ENSG00000124172	ATP5F1E	62	ATP5F1E	B,CD4_T,CD8_T,DC,Mono,NK,other,other_T,PBMC	CD14_Mono,CD16_Mono,CD4_Naive,CD4_TCM,CD4_TEM,CD8_Naive,CD8_TEM,cDC2,dnT,MAIT,NK,Platelet,Treg
ENSG00000124380	SNRNP27	62	SNRNP27	Mono,PBMC	CD14_Mono,CD4_Naive
ENSG00000128284	APOL3	62	APOL3	CD4_T,CD8_T,DC,Mono,NK,other_T,PBMC	CD14_Mono,CD16_Mono,CD4_Naive,CD4_TCM,CD4_TEM,CD8_Naive,CD8_TEM,cDC2,MAIT,NK
ENSG00000129071	MBD4	62	MBD4	CD4_T,PBMC	CD16_Mono,CD4_Naive,CD4_TCM
ENSG00000129315	CCNT1	62	CCNT1	B,CD4_T,CD8_T,DC,NK,PBMC	CD4_Naive,CD4_TCM,CD8_TEM,NK
ENSG00000130382	MLLT1	62	MLLT1	CD8_T,Mono,NK,PBMC	CD14_Mono,CD4_TCM,CD8_TEM,NK
ENSG00000131013	PPIL4	62	PPIL4	B,CD4_T,CD8_T,DC,Mono,NK,PBMC	B_intermediate,CD14_Mono,CD4_Naive,CD8_Naive,CD8_TEM,NK
ENSG00000132356	PRKAA1	62	PRKAA1	CD4_T,Mono,other,other_T,PBMC	CD14_Mono,Treg
ENSG00000132952	USPL1	62	USPL1	CD4_T,DC,Mono,other,other_T,PBMC	CD14_Mono,CD16_Mono,CD4_Naive,CD4_TCM,CD8_TEM,Treg
ENSG00000134644	PUM1	62	PUM1	B,CD4_T,CD8_T,DC,Mono,NK,other,PBMC	B_naive,CD14_Mono,CD4_Naive,CD4_TCM,CD8_Naive,CD8_TEM,NK
ENSG00000135597	REPS1	62	REPS1	B,CD4_T,CD8_T,DC,Mono,NK,other_T,PBMC	B_intermediate,B_naive,CD14_Mono,CD16_Mono,CD4_Naive,CD4_TCM,CD4_TEM,CD8_TEM,MAIT,NK
ENSG00000136689	IL1RN	62	IL1RN	DC,Mono	CD14_Mono,CD16_Mono,cDC2
ENSG00000136942	RPL35	62	RPL35	B,CD4_T,CD8_T,DC,Mono,NK,other,other_T,PBMC	B_intermediate,B_naive,CD14_Mono,CD16_Mono,CD4_Naive,CD4_TCM,CD8_Naive,CD8_TEM,cDC2,MAIT,NK,Platelet
ENSG00000137413	TAF8	62	TAF8	CD4_T,CD8_T,DC,Mono,NK,PBMC	B_intermediate,CD14_Mono,CD16_Mono,CD4_Naive,CD4_TCM,CD8_TEM
ENSG00000137824	RMDN3	62	RMDN3	B,CD4_T,CD8_T,DC,Mono,NK,PBMC	CD4_Naive,CD4_TCM,CD8_TEM
ENSG00000139537	CCDC65	62	CCDC65	CD4_T,CD8_T,Mono,NK,PBMC	CD14_Mono,CD4_TCM,CD8_TEM,NK
ENSG00000141543	EIF4A3	62	EIF4A3	B,CD4_T,CD8_T,DC,Mono,NK,other,other_T,PBMC	CD14_Mono,CD16_Mono,CD4_Naive,CD4_TCM,CD8_TEM,cDC2,MAIT,NK,Platelet
ENSG00000144893	MED12L	62	MED12L	B,DC,other,other_T,PBMC	B_intermediate,B_naive,CD4_TCM,cDC2,HSPC,MAIT,pDC
ENSG00000146067	FAM193B	62	FAM193B	B,CD4_T,CD8_T,DC,Mono,NK,PBMC	CD14_Mono,CD16_Mono,CD4_Naive,CD4_TCM,CD8_TEM,NK
ENSG00000146540	C7orf50	62	C7orf50	B,CD4_T,CD8_T,DC,Mono,NK,PBMC	B_intermediate,B_naive,CD14_Mono,CD4_Naive,CD4_TCM,CD8_TEM,NK
ENSG00000149091	DGKZ	62	DGKZ	B,CD8_T,DC,Mono,PBMC	CD14_Mono,CD16_Mono,CD8_TEM,cDC2
ENSG00000154237	LRRK1	62	LRRK1	B,DC,Mono,other,PBMC	B_intermediate,B_naive,CD14_Mono,Platelet
ENSG00000155229	MMS19	62	MMS19	CD4_T,CD8_T,DC,Mono,PBMC	CD14_Mono,CD4_Naive,CD4_TCM,CD8_Naive,CD8_TEM,NK
ENSG00000160961	ZNF333	62	ZNF333	B,CD4_T,CD8_T,DC,Mono,NK,PBMC	B_naive,CD14_Mono,CD16_Mono,CD4_CTL,CD4_Naive,CD4_TCM,CD8_TEM,cDC2
ENSG00000161551	ZNF577	62	ZNF577	CD4_T,Mono,PBMC	CD14_Mono,CD4_Naive
ENSG00000162434	JAK1	62	JAK1	B,CD4_T,CD8_T,DC,Mono,NK,other,other_T,PBMC	B_intermediate,B_naive,CD14_Mono,CD16_Mono,CD4_Naive,CD4_TCM,CD8_TEM,cDC2,MAIT,NK
ENSG00000163599	CTLA4	62	CTLA4	CD4_T,other_T,PBMC	CD4_Naive,CD4_TCM,CD4_TEM,dnT,NK_Proliferating,Treg
ENSG00000164442	CITED2	62	CITED2	B,CD4_T,CD8_T,Mono,NK,PBMC	CD14_Mono,CD16_Mono,CD4_Naive,CD4_TCM,CD4_TEM,CD8_TEM,MAIT
ENSG00000165272	AQP3	62	AQP3	CD4_T,other_T,PBMC	CD4_Naive,CD4_TCM,CD4_TEM,MAIT
ENSG00000165792	METTL17	62	METTL17	CD4_T,CD8_T,Mono,PBMC	CD4_Naive,CD4_TCM,CD8_TEM
ENSG00000166987	MBD6	62	MBD6	CD4_T,CD8_T,PBMC	CD8_TEM
ENSG00000167565	SERTAD3	62	SERTAD3	CD8_T,Mono,NK,PBMC	B_intermediate,CD14_Mono,CD8_TEM,NK
ENSG00000167862	MRPL58	62	MRPL58	CD4_T,CD8_T,DC,PBMC	CD4_TCM,CD8_TEM
ENSG00000170871	KIAA0232	62	KIAA0232	B,CD4_T,CD8_T,DC,Mono,NK,other,other_T,PBMC	B_intermediate,CD14_Mono,CD16_Mono,CD4_Naive,CD4_TCM,CD4_TEM,CD8_TEM,cDC2,dnT,NK,Platelet,Treg
ENSG00000171700	RGS19	62	RGS19	B,CD8_T,Mono,other,PBMC	CD8_TEM
ENSG00000172663	TMEM134	62	TMEM134	CD4_T,Mono,PBMC	CD14_Mono
ENSG00000172977	KAT5	62	KAT5	B,CD4_T,PBMC	B_naive,CD4_Naive,CD4_TCM,CD8_TEM
ENSG00000173786	CNP	62	CNP	B,CD4_T,CD8_T,PBMC	B_naive,CD4_Naive,CD4_TCM,CD8_TEM,NK
ENSG00000175662	TOM1L2	62	TOM1L2	B,CD4_T,CD8_T,Mono,other_T,PBMC	CD14_Mono,CD4_Naive,CD4_TCM,CD8_TEM
ENSG00000176485	PLAAT3	62	PLAAT3	CD8_T,DC,Mono,NK,PBMC	CD14_Mono,CD16_Mono,CD8_TEM,cDC2,NK
ENSG00000176788	BASP1	62	BASP1	B,DC,Mono,other,PBMC	B_intermediate,B_memory,B_naive,CD14_Mono,CD16_Mono,cDC2,Platelet
ENSG00000178974	FBXO34	62	FBXO34	B,CD4_T,CD8_T,DC,Mono,NK,other,other_T,PBMC	B_intermediate,B_naive,CD14_Mono,CD16_Mono,CD4_Naive,CD4_TCM,CD4_TEM,CD8_Naive,CD8_TEM,cDC2,MAIT,NK,Platelet,Treg
ENSG00000178980	SELENOW	62	SELENOW	B,CD4_T,Mono,PBMC	CD14_Mono,CD4_Naive,CD4_TCM
ENSG00000180336	MEIOC	62	MEIOC	CD4_T,CD8_T,NK,PBMC	CD4_Naive,CD4_TCM,CD8_TEM,NK
ENSG00000182858	ALG12	62	ALG12	B,CD4_T,CD8_T,NK,PBMC	CD4_Naive,CD4_TCM,CD8_TEM,NK
ENSG00000182973	CNOT10	62	CNOT10	B,CD4_T,CD8_T,DC,Mono,PBMC	B_naive,CD14_Mono,CD16_Mono,CD4_Naive,CD4_TCM,CD8_Naive,CD8_TEM
ENSG00000198208	RPS6KL1	62	RPS6KL1	CD4_T,DC,PBMC	CD4_TCM
ENSG00000198265	HELZ	62	HELZ	B,CD4_T,CD8_T,DC,Mono,NK,other,other_T,PBMC	B_intermediate,B_naive,CD14_Mono,CD4_Naive,CD4_TCM,CD4_TEM,CD8_TEM,MAIT,NK,Treg
ENSG00000211455	STK38L	62	STK38L	B,CD4_T,CD8_T,DC,Mono,NK,other,other_T,PBMC	B_naive,CD14_Mono,CD16_Mono,CD4_Naive,CD4_TCM,CD4_TEM,CD8_TEM,cDC2,Platelet
ENSG00000224397	SMIM25	62	SMIM25	Mono	CD16_Mono
ENSG00000224699	LAMTOR5-AS1	62	LAMTOR5-AS1	B,CD4_T,CD8_T,Mono,NK,PBMC	B_intermediate,CD14_Mono,CD4_Naive,CD4_TCM,CD8_TEM,NK
ENSG00000225528	Z82206.1	62	Z82206.1	CD4_T,CD8_T,PBMC	CD4_Naive,CD4_TCM
ENSG00000229951	AC104695.2	62	AC104695.2	CD4_T,CD8_T,DC,Mono,NK,other_T,PBMC	CD14_Mono,CD16_Mono,CD4_Naive,CD4_TCM,CD8_TEM,NK
ENSG00000231999	LRRC8C-DT	62	LRRC8C-DT	B,CD4_T,CD8_T,Mono,PBMC	B_intermediate,CD14_Mono,CD4_Naive,CD4_TCM,CD8_TEM
ENSG00000249456	AL731577.2	62	AL731577.2	B,CD4_T,CD8_T,DC,Mono,NK,PBMC	CD14_Mono,CD4_Naive,CD4_TCM,CD8_TEM,MAIT,NK,Treg
ENSG00000249673	NOP14-AS1	62	NOP14-AS1	B,CD4_T,CD8_T,Mono,NK,PBMC	B_intermediate,CD4_Naive,CD4_TCM,CD8_TEM,NK,Platelet,Treg
ENSG00000255145	STX17-AS1	62	STX17-AS1	B,CD4_T,CD8_T,DC,Mono,NK,other,other_T,PBMC	B_intermediate,B_naive,CD14_Mono,CD16_Mono,CD4_Naive,CD4_TCM,CD4_TEM,CD8_Naive,CD8_TEM,cDC2,NK,pDC
ENSG00000257594	GALNT4	62	GALNT4	B,CD4_T,Mono,PBMC	CD14_Mono,CD4_Naive,CD8_TEM
ENSG00000258017	AC011603.2	62	AC011603.2	B,CD4_T,CD8_T,DC,Mono,NK,PBMC	B_intermediate,B_naive,CD14_Mono,CD4_Naive,CD4_TCM,CD8_Naive,CD8_TEM,cDC2,NK
ENSG00000266028	SRGAP2	62	SRGAP2	B,CD8_T,DC,Mono,other,PBMC	B_intermediate,CD14_Mono,CD16_Mono,CD4_TCM,CD8_TEM,Platelet
ENSG00000273899	NOL12	62	NOL12	CD4_T,CD8_T,Mono,PBMC	CD4_Naive,CD4_TCM,CD8_TEM,NK
ENSG00000026297	RNASET2	61	RNASET2	B,CD4_T,CD8_T,DC,Mono,other,other_T,PBMC	B_intermediate,B_naive,CD14_Mono,CD16_Mono,CD4_Naive,CD4_TCM,CD4_TEM,CD8_Naive,CD8_TEM,dnT,HSPC,MAIT,Treg
ENSG00000042445	RETSAT	61	RETSAT	CD4_T,CD8_T,PBMC	CD4_TCM,CD8_TEM
ENSG00000055211	GINM1	61	GINM1	B,CD4_T,CD8_T,DC,Mono,other,other_T,PBMC	CD14_Mono,MAIT
ENSG00000066923	STAG3	61	STAG3	B,CD4_T,CD8_T,Mono,NK,PBMC	CD14_Mono,CD4_Naive,CD4_TCM,CD8_Naive,CD8_TEM,NK
ENSG00000067208	EVI5	61	EVI5	B,CD4_T,CD8_T,DC,Mono,NK,other,PBMC	B_intermediate,B_naive,CD14_Mono,CD16_Mono,CD4_Naive,CD4_TCM,CD8_TEM,cDC2,NK,pDC,Platelet
ENSG00000074356	NCBP3	61	NCBP3	B,CD4_T,CD8_T,other_T,PBMC	B_intermediate,B_naive,CD4_Naive,CD4_TCM,CD8_TEM,Treg
ENSG00000076003	MCM6	61	MCM6	B,CD4_T,CD8_T,DC,NK,other_T,PBMC	B_naive,CD4_Naive,CD4_TCM,CD8_TEM,MAIT,NK,Treg
ENSG00000078269	SYNJ2	61	SYNJ2	B,CD4_T,CD8_T,DC,Mono,NK,other_T,PBMC	B_naive,CD14_Mono,CD16_Mono,CD4_Naive,CD4_TCM,CD8_TEM,MAIT,NK
ENSG00000079246	XRCC5	61	XRCC5	B,CD4_T,CD8_T,DC,Mono,NK,other,PBMC	B_naive,CD14_Mono,CD8_Naive,CD8_TEM,NK,Platelet
ENSG00000089022	MAPKAPK5	61	MAPKAPK5	B,CD4_T,CD8_T,Mono,other_T,PBMC	CD14_Mono,CD4_Naive,CD4_TCM,CD8_TEM
ENSG00000090104	RGS1	61	RGS1	B,CD4_T,CD8_T,DC,Mono,NK,other,other_T,PBMC	B_intermediate,B_naive,CD14_Mono,CD16_Mono,CD4_Naive,CD4_TCM,CD4_TEM,CD8_Naive,CD8_TEM,cDC2,dnT,HSPC,MAIT,NK,NK_Proliferating,pDC,Plasmablast,Platelet,Treg
ENSG00000100003	SEC14L2	61	SEC14L2	CD4_T,CD8_T,other_T,PBMC	CD4_Naive,CD4_TCM,CD8_Naive,CD8_TEM,Treg
ENSG00000100124	ANKRD54	61	ANKRD54	CD4_T,CD8_T,Mono,PBMC	CD14_Mono,CD8_TEM
ENSG00000100284	TOM1	61	TOM1	CD4_T,CD8_T,DC,Mono,NK,other,PBMC	CD14_Mono,CD16_Mono,CD4_Naive,CD4_TCM,CD8_TEM,cDC2,NK,Platelet
ENSG00000100888	CHD8	61	CHD8	CD4_T,CD8_T,DC,Mono,NK,PBMC	CD14_Mono
ENSG00000101639	CEP192	61	CEP192	B,CD4_T,CD8_T,DC,Mono,NK,other_T,PBMC	B_intermediate,B_naive,CD14_Mono,CD16_Mono,CD4_Naive,CD4_TCM,CD8_TEM,MAIT,NK
ENSG00000101654	RNMT	61	RNMT	B,CD4_T,CD8_T,DC,Mono,PBMC	B_intermediate,B_naive,CD14_Mono,CD4_Naive,CD4_TCM,CD8_TEM
ENSG00000103978	TMEM87A	61	TMEM87A	B,CD4_T,CD8_T,DC,Mono,NK,PBMC	CD14_Mono,CD4_Naive,CD4_TCM,CD8_TEM,NK
ENSG00000104915	STX10	61	STX10	CD4_T,CD8_T,PBMC	CD4_Naive,CD4_TCM
ENSG00000105202	FBL	61	FBL	CD4_T,CD8_T,Mono,NK,other,PBMC	B_naive,CD14_Mono,CD4_Naive,NK
ENSG00000105325	FZR1	61	FZR1	B,CD4_T,CD8_T,DC,Mono,PBMC	B_intermediate,B_naive,CD14_Mono,CD16_Mono,CD4_Naive,CD8_TEM
ENSG00000108523	RNF167	61	RNF167	CD4_T,CD8_T,Mono,PBMC	CD4_Naive,CD4_TCM,NK
ENSG00000108559	NUP88	61	NUP88	B,CD4_T,CD8_T,DC,Mono,other,other_T,PBMC	B_intermediate,B_memory,B_naive,CD14_Mono,CD16_Mono,CD4_Naive,CD4_TCM,CD8_TEM,cDC2,MAIT,Treg
ENSG00000111144	LTA4H	61	LTA4H	B,CD4_T,CD8_T,Mono,NK,other,PBMC	CD14_Mono,CD16_Mono,CD4_Naive,CD4_TCM,CD8_TEM,gdT
ENSG00000112159	MDN1	61	MDN1	B,CD4_T,CD8_T,DC,Mono,NK,other,PBMC	B_intermediate,B_naive,CD14_Mono,CD4_Naive,CD4_TCM,CD8_TEM,NK
ENSG00000114331	ACAP2	61	ACAP2	B,CD4_T,CD8_T,DC,Mono,NK,other,PBMC	B_intermediate,B_naive,CD14_Mono,CD16_Mono,CD4_Naive,CD4_TCM,CD8_Naive,CD8_TEM,NK,Platelet,Treg
ENSG00000115942	ORC2	61	ORC2	B,CD4_T,CD8_T,DC,Mono,NK,other_T,PBMC	B_naive,CD14_Mono,CD16_Mono,CD4_Naive,CD4_TCM,CD8_Naive,CD8_TEM,MAIT,NK,Platelet
ENSG00000119682	AREL1	61	AREL1	B,CD4_T,CD8_T,DC,Mono,PBMC	CD14_Mono,CD4_Naive,CD4_TCM,CD8_TEM
ENSG00000119689	DLST	61	DLST	CD4_T,CD8_T,DC,other,PBMC	CD4_TCM,CD8_TEM,MAIT,Treg
ENSG00000121858	TNFSF10	61	TNFSF10	CD4_T,CD8_T,Mono,NK,other_T,PBMC	CD14_Mono,CD16_Mono,CD4_Naive,CD4_TCM,CD4_TEM,CD8_TEM,NK,NK_CD56bright
ENSG00000122705	CLTA	61	CLTA	B,CD4_T,CD8_T,Mono,NK,PBMC	B_intermediate,B_naive,CD14_Mono,CD4_Naive,CD4_TCM,CD8_TEM,cDC2,NK
ENSG00000124160	NCOA5	61	NCOA5	B,CD4_T,CD8_T,DC,Mono,NK,PBMC	CD14_Mono,CD4_Naive,CD4_TCM,CD8_TEM,NK,Treg
ENSG00000124198	ARFGEF2	61	ARFGEF2	B,CD4_T,CD8_T,Mono,other,PBMC	CD14_Mono,CD16_Mono,Platelet
ENSG00000125810	CD93	61	CD93	DC,Mono,PBMC	CD14_Mono,CD16_Mono,cDC2,Platelet
ENSG00000128595	CALU	61	CALU	B,CD4_T,CD8_T,DC,Mono,NK,other_T,PBMC	B_intermediate,CD14_Mono,CD16_Mono,CD4_Naive,CD4_TCM,CD8_TEM,MAIT
ENSG00000129562	DAD1	61	DAD1	B,CD4_T,CD8_T,Mono,NK,other,PBMC	CD14_Mono,CD4_Naive,CD8_TEM,NK
ENSG00000130560	UBAC1	61	UBAC1	CD4_T,CD8_T,DC,Mono,NK,PBMC	CD14_Mono,CD8_TEM,NK
ENSG00000131437	KIF3A	61	KIF3A	B,CD4_T,CD8_T,NK,other,PBMC	B_naive,CD4_Naive,CD4_TCM,CD8_TEM,NK
ENSG00000131979	GCH1	61	GCH1	B,CD4_T,CD8_T,DC,Mono,NK,other,other_T,PBMC	B_intermediate,B_naive,CD14_Mono,CD16_Mono,CD4_Naive,CD4_TCM,CD8_Naive,CD8_TEM,MAIT,NK,Platelet
ENSG00000138031	ADCY3	61	ADCY3	B,CD4_T,CD8_T,DC,Mono,other,PBMC	B_intermediate,CD14_Mono,CD16_Mono,CD4_TCM,CD8_TEM,cDC2,pDC
ENSG00000138663	COPS4	61	COPS4	B,CD4_T,CD8_T,DC,Mono,other,PBMC	CD14_Mono,CD4_Naive,CD4_TCM,CD8_TEM
ENSG00000139218	SCAF11	61	SCAF11	B,CD4_T,CD8_T,DC,Mono,other_T,PBMC	B_intermediate,CD14_Mono,CD4_Naive,CD4_TCM,CD8_TEM,MAIT
ENSG00000139645	ANKRD52	61	ANKRD52	B,CD4_T,CD8_T,Mono,NK,PBMC	B_naive,CD14_Mono,CD4_Naive,CD4_TCM,CD8_TEM,NK
ENSG00000140740	UQCRC2	61	UQCRC2	B,CD4_T,DC,Mono,other,PBMC	CD14_Mono,CD4_TCM
ENSG00000141367	CLTC	61	CLTC	B,CD4_T,CD8_T,DC,Mono,NK,PBMC	B_naive,CD14_Mono,CD16_Mono,CD4_Naive,CD8_TEM
ENSG00000143224	PPOX	61	PPOX	CD4_T,CD8_T,Mono,NK,PBMC	CD14_Mono,CD4_Naive,CD4_TCM,CD8_TEM
ENSG00000147457	CHMP7	61	CHMP7	B,CD4_T,CD8_T,PBMC	B_intermediate,B_naive,CD4_Naive,CD4_TCM,CD8_TEM
ENSG00000148308	GTF3C5	61	GTF3C5	CD4_T,CD8_T,DC,Mono,PBMC	CD14_Mono,CD4_Naive,CD4_TCM,CD8_TEM,NK
ENSG00000148719	DNAJB12	61	DNAJB12	B,CD4_T,CD8_T,NK,other_T,PBMC	B_intermediate,CD4_Naive,CD4_TCM,CD8_TEM,NK
ENSG00000149212	SESN3	61	SESN3	B,CD4_T,CD8_T,DC,Mono,NK,other,other_T,PBMC	B_intermediate,B_memory,B_naive,CD14_Mono,CD16_Mono,CD4_Naive,CD4_TCM,CD4_TEM,CD8_Naive,CD8_TEM,cDC2,dnT,HSPC,MAIT,NK,Plasmablast,Platelet,Treg
ENSG00000149483	TMEM138	61	TMEM138	CD4_T,DC,Mono,PBMC	CD14_Mono,CD4_Naive,CD4_TCM
ENSG00000152457	DCLRE1C	61	DCLRE1C	CD4_T,CD8_T,Mono,NK,PBMC	CD14_Mono,CD4_Naive,CD4_TCM,CD8_Naive,CD8_TEM,NK
ENSG00000152558	TMEM123	61	TMEM123	B,CD4_T,CD8_T,DC,Mono,NK,other,other_T,PBMC	B_intermediate,B_memory,B_naive,CD14_Mono,CD16_Mono,CD4_Naive,CD4_TCM,CD4_TEM,CD8_Naive,CD8_TEM,cDC2,dnT,MAIT,NK,NK_CD56bright,Platelet,Treg
ENSG00000154122	ANKH	61	ANKH	B,CD4_T,CD8_T,DC,Mono,NK,other,other_T,PBMC	B_naive,CD14_Mono,CD16_Mono,CD4_Naive,CD4_TCM,CD4_TEM,CD8_Naive,CD8_TEM,cDC2,dnT,MAIT,NK,Platelet,Treg
ENSG00000160185	UBASH3A	61	UBASH3A	CD4_T,CD8_T,PBMC	CD4_Naive,CD4_TCM,CD8_TEM
ENSG00000161542	PRPSAP1	61	PRPSAP1	CD8_T,Mono,NK,PBMC	CD8_TEM,NK
ENSG00000162076	FLYWCH2	61	FLYWCH2	CD4_T,NK,PBMC	CD4_Naive,CD4_TCM,CD8_TEM,NK
ENSG00000163950	SLBP	61	SLBP	B,CD4_T,CD8_T,Mono,other,other_T,PBMC	B_naive,CD14_Mono,CD4_Naive,CD4_TCM,CD4_TEM,CD8_TEM,NK
ENSG00000174485	DENND4A	61	DENND4A	B,CD4_T,CD8_T,DC,Mono,NK,other,other_T,PBMC	B_intermediate,B_memory,B_naive,CD14_Mono,CD16_Mono,CD4_Naive,CD4_TCM,CD4_TEM,CD8_Naive,CD8_TEM,dnT,MAIT,NK,pDC,Platelet,Treg
ENSG00000181038	METTL23	61	METTL23	B,CD4_T,CD8_T,Mono,NK,PBMC	CD14_Mono,CD4_TCM,CD8_TEM,NK
ENSG00000181852	RNF41	61	RNF41	B,CD4_T,CD8_T,Mono,PBMC	B_intermediate,B_naive,CD14_Mono,CD4_Naive,CD4_TCM,CD8_TEM
ENSG00000185619	PCGF3	61	PCGF3	CD4_T,CD8_T,PBMC	B_naive
ENSG00000188536	HBA2	61	HBA2	B,CD4_T,CD8_T,DC,NK,other,other_T,PBMC	B_naive,CD4_Naive,CD4_TCM,CD8_Naive,CD8_TEM,cDC2,NK,Treg
ENSG00000188986	NELFB	61	NELFB	B,CD4_T,CD8_T,Mono,PBMC	CD14_Mono,CD4_TCM,CD8_TEM
ENSG00000198258	UBL5	61	UBL5	B,CD4_T,CD8_T,DC,Mono,PBMC	B_naive,CD14_Mono,CD4_Naive,CD4_TCM,CD8_TEM,cDC2
ENSG00000198918	RPL39	61	RPL39	B,CD4_T,CD8_T,DC,Mono,NK,other,other_T,PBMC	CD14_Mono,CD16_Mono,CD4_Naive,CD4_TCM,CD8_Naive,CD8_TEM,MAIT,NK,Platelet
ENSG00000204020	LIPN	61	LIPN	DC,Mono,other,PBMC	CD14_Mono,CD16_Mono,cDC2
ENSG00000223725	AC009226.1	61	AC009226.1	B,CD4_T,DC,Mono,other,PBMC	B_intermediate,B_naive,CD14_Mono,CD16_Mono,CD4_Naive,CD4_TCM,cDC2,Platelet
ENSG00000227398	KIF9-AS1	61	KIF9-AS1	B,CD4_T,CD8_T,DC,Mono,NK,PBMC	B_intermediate,CD14_Mono,CD4_Naive,CD4_TCM,CD8_TEM,cDC2,NK
ENSG00000246363	LINC02458	61	LINC02458	Mono,other,PBMC	CD14_Mono,Platelet
ENSG00000247287	AL359220.1	61	AL359220.1	CD4_T,CD8_T,NK,other_T,PBMC	CD4_Naive,CD4_TCM,CD8_TEM,NK
ENSG00000263069	RNF213-AS1	61	RNF213-AS1	B,CD4_T,CD8_T,DC,Mono,NK,other,PBMC	B_intermediate,B_naive,CD14_Mono,CD4_Naive,CD4_TCM,CD8_TEM,cDC2,pDC
ENSG00000005022	SLC25A5	60	SLC25A5	B,CD4_T,CD8_T,DC,Mono,other,PBMC	B_naive,CD14_Mono,CD16_Mono,CD4_Naive,CD4_TCM,CD8_TEM
ENSG00000028310	BRD9	60	BRD9	B,CD4_T,CD8_T,DC,Mono,other,other_T,PBMC	B_intermediate,CD14_Mono,CD4_Naive,CD4_TCM,CD4_TEM,CD8_TEM,cDC2,dnT,MAIT,Treg
ENSG00000039319	ZFYVE16	60	ZFYVE16	CD4_T,CD8_T,DC,Mono,NK,other,PBMC	CD14_Mono,CD16_Mono,CD4_Naive,CD4_TCM,CD8_TEM,cDC2,HSPC,NK,Platelet
ENSG00000049618	ARID1B	60	ARID1B	B,CD4_T,CD8_T,DC,Mono,NK,other,other_T,PBMC	B_intermediate,B_naive,CD14_Mono,CD16_Mono,CD4_Naive,CD4_TCM,CD4_TEM,CD8_Naive,CD8_TEM,cDC2,MAIT,NK,Treg
ENSG00000054967	RELT	60	RELT	CD4_T,CD8_T,DC,Mono,NK,other,other_T,PBMC	CD14_Mono,CD4_Naive,CD4_TCM,MAIT,NK,Platelet
ENSG00000055208	TAB2	60	TAB2	B,CD4_T,CD8_T,DC,Mono,NK,other,other_T,PBMC	B_intermediate,B_naive,CD14_Mono,CD16_Mono,CD4_Naive,CD4_TCM,CD4_TEM,CD8_Naive,CD8_TEM,dnT,gdT,MAIT,NK,NK_CD56bright,Treg
ENSG00000057704	TMCC3	60	TMCC3	CD8_T,DC,Mono,NK,other,other_T,PBMC	CD14_Mono,CD16_Mono,CD4_TCM,CD4_TEM,CD8_TEM,cDC2,MAIT,NK,Platelet
ENSG00000065154	OAT	60	OAT	CD4_T,CD8_T,DC,Mono,NK,other_T,PBMC	B_intermediate,CD14_Mono,CD4_Naive,CD4_TCM,CD8_TEM,NK
ENSG00000067066	SP100	60	SP100	B,CD4_T,CD8_T,DC,Mono,PBMC	B_intermediate,B_naive,CD14_Mono,CD16_Mono,CD4_Naive,CD4_TCM,CD8_TEM,cDC2,HSPC
ENSG00000071242	RPS6KA2	60	RPS6KA2	B,CD4_T,CD8_T,DC,Mono,NK,other,other_T,PBMC	B_intermediate,B_naive,CD14_Mono,CD16_Mono,CD4_Naive,CD4_TCM,CD8_Naive,CD8_TEM,MAIT,NK,Treg
ENSG00000082153	BZW1	60	BZW1	CD4_T,CD8_T,DC,Mono,NK,other,PBMC	B_naive,CD14_Mono,CD16_Mono,CD4_Naive,CD4_TCM,CD8_TEM,NK
ENSG00000083168	KAT6A	60	KAT6A	B,CD4_T,CD8_T,DC,Mono,NK,other,PBMC	B_intermediate,B_naive,CD14_Mono,CD16_Mono,CD4_Naive,CD4_TCM,CD8_TEM,Treg
ENSG00000084072	PPIE	60	PPIE	B,CD4_T,CD8_T,Mono,PBMC	CD14_Mono,CD4_Naive,CD4_TCM,CD8_TEM
ENSG00000092201	SUPT16H	60	SUPT16H	B,CD4_T,DC,Mono,NK,PBMC	B_naive,CD14_Mono,CD4_Naive,CD4_TCM,NK
ENSG00000096070	BRPF3	60	BRPF3	B,CD4_T,CD8_T,Mono,PBMC	CD14_Mono,CD16_Mono,CD4_Naive,CD8_TEM
ENSG00000100034	PPM1F	60	PPM1F	Mono,PBMC	CD14_Mono
ENSG00000100647	SUSD6	60	SUSD6	B,CD4_T,CD8_T,DC,Mono,NK,other,other_T,PBMC	B_intermediate,B_naive,CD14_Mono,CD4_Naive,CD4_TCM,CD4_TEM,CD8_TEM,cDC2,MAIT,NK,Treg
ENSG00000101350	KIF3B	60	KIF3B	B,CD4_T,CD8_T,DC,Mono,NK,PBMC	B_intermediate,B_naive,CD4_Naive,CD4_TCM,CD8_TEM,NK
ENSG00000103227	LMF1	60	LMF1	CD4_T,CD8_T,DC,NK,PBMC	CD4_Naive,CD4_TCM,CD8_TEM,NK
ENSG00000103351	CLUAP1	60	CLUAP1	CD4_T,CD8_T,PBMC	CD4_Naive,CD4_TCM,CD8_TEM
ENSG00000104957	CCDC130	60	CCDC130	B,CD4_T,CD8_T,NK,other_T,PBMC	CD4_Naive,CD4_TCM,CD8_TEM
ENSG00000108591	DRG2	60	DRG2	CD4_T,CD8_T,Mono,NK,PBMC	CD14_Mono,CD4_Naive,CD4_TCM,CD8_TEM
ENSG00000109762	SNX25	60	SNX25	B,CD4_T,CD8_T,DC,Mono,NK,other,other_T,PBMC	B_intermediate,B_naive,CD16_Mono,CD4_Naive,CD4_TCM,CD4_TEM,CD8_Naive,CD8_TEM,cDC2,MAIT,NK,Treg
ENSG00000113716	HMGXB3	60	HMGXB3	B,CD4_T,CD8_T,Mono,NK,other,PBMC	B_intermediate,CD14_Mono,CD4_Naive,CD8_TEM
ENSG00000115687	PASK	60	PASK	B,CD4_T,CD8_T,other,other_T,PBMC	B_naive,CD4_Naive,CD4_TCM,CD4_TEM,CD8_Naive,CD8_TEM,dnT,MAIT,Treg
ENSG00000119655	NPC2	60	NPC2	CD4_T,CD8_T,DC,Mono,PBMC	CD14_Mono,CD16_Mono,CD4_Naive,CD4_TCM,cDC2
ENSG00000120738	EGR1	60	EGR1	B,CD4_T,CD8_T,DC,Mono,NK,other,PBMC	B_naive,CD14_Mono,CD16_Mono,CD4_TCM,CD8_Naive,CD8_TEM,cDC2,NK,NK_CD56bright,Platelet
ENSG00000122958	VPS26A	60	VPS26A	B,CD4_T,CD8_T,Mono,NK,other_T,PBMC	B_intermediate,CD14_Mono,CD4_Naive,CD4_TCM,CD8_Naive,CD8_TEM,MAIT,NK,Treg
ENSG00000123066	MED13L	60	MED13L	B,CD4_T,CD8_T,DC,Mono,NK,other,other_T,PBMC	B_intermediate,B_naive,CD14_Mono,CD4_Naive,CD4_TCM,CD8_TEM,cDC2,NK,Platelet
ENSG00000125457	MIF4GD	60	MIF4GD	B,CD4_T,CD8_T,NK,PBMC	B_intermediate,CD4_Naive,CD4_TCM,CD8_TEM,NK
ENSG00000125952	MAX	60	MAX	B,CD4_T,CD8_T,DC,Mono,other,PBMC	B_naive,CD14_Mono,CD4_Naive,CD4_TCM,CD8_TEM,Platelet
ENSG00000125968	ID1	60	ID1	B,CD4_T,CD8_T,DC,Mono,other,other_T,PBMC	B_intermediate,B_naive,CD14_Mono,CD16_Mono,CD4_TCM,CD8_TEM,cDC2
ENSG00000126860	EVI2A	60	EVI2A	B,CD4_T,CD8_T,DC,Mono,NK,PBMC	CD14_Mono,CD16_Mono,CD4_Naive,CD4_TCM,CD8_TEM,NK
ENSG00000130159	ECSIT	60	ECSIT	B,CD4_T,CD8_T,Mono,NK,PBMC	CD14_Mono,CD4_Naive,CD4_TCM,CD8_TEM
ENSG00000134531	EMP1	60	EMP1	CD4_T,DC,Mono,other,PBMC	CD14_Mono,CD16_Mono,CD4_TCM,cDC2,Platelet
ENSG00000135677	GNS	60	GNS	CD4_T,CD8_T,Mono,NK,other,PBMC	B_intermediate,CD14_Mono,CD16_Mono,CD4_TCM,CD8_TEM,NK,Platelet
ENSG00000136238	RAC1	60	RAC1	CD4_T,CD8_T,DC,Mono,PBMC	CD14_Mono,CD4_Naive
ENSG00000139266	2025-03-09	60	2025-03-09	CD4_T,CD8_T,DC,NK,PBMC	CD4_Naive,CD4_TCM,CD4_TEM,CD8_TEM,NK
ENSG00000140941	MAP1LC3B	60	MAP1LC3B	B,CD4_T,CD8_T,DC,Mono,NK,other_T,PBMC	B_intermediate,B_naive,CD14_Mono,CD16_Mono,CD4_Naive,CD4_TCM,CD8_TEM,cDC2,NK,Treg
ENSG00000140948	ZCCHC14	60	ZCCHC14	CD4_T,CD8_T,DC,Mono,NK,PBMC	CD14_Mono,CD16_Mono,CD4_Naive,CD4_TCM,CD8_TEM,MAIT,NK,Treg
ENSG00000141540	TTYH2	60	TTYH2	CD4_T,CD8_T,DC,Mono,PBMC	CD14_Mono,CD16_Mono,CD4_TCM,CD8_TEM,cDC2
ENSG00000144535	DIS3L2	60	DIS3L2	B,CD4_T,CD8_T,DC,Mono,NK,other_T,PBMC	B_intermediate,B_naive,CD14_Mono,CD16_Mono,CD4_Naive,CD4_TCM,CD8_Naive,CD8_TEM,MAIT,NK
ENSG00000146592	CREB5	60	CREB5	B,DC,Mono,other,PBMC	B_intermediate,B_naive,CD14_Mono,CD16_Mono,cDC2,Platelet
ENSG00000146828	SLC12A9	60	SLC12A9	CD4_T,CD8_T,PBMC	CD4_Naive,CD4_TCM,CD8_TEM,Treg
ENSG00000152270	PDE3B	60	PDE3B	B,CD4_T,CD8_T,DC,Mono,NK,other,other_T,PBMC	B_intermediate,B_memory,B_naive,CD14_Mono,CD16_Mono,CD4_CTL,CD4_Naive,CD4_TCM,CD4_TEM,CD8_TEM,cDC2,dnT,gdT,ILC,MAIT,NK,NK_Proliferating,Plasmablast,Platelet,Treg
ENSG00000153898	MCOLN2	60	MCOLN2	B,CD4_T,CD8_T,DC,NK,other_T,PBMC	B_intermediate,B_memory,B_naive,CD4_Naive,CD4_TCM,CD4_TEM,CD8_TEM,cDC2,dnT,gdT,MAIT,NK,pDC
ENSG00000156931	VPS8	60	VPS8	CD4_T,CD8_T,Mono,NK,other,other_T,PBMC	CD14_Mono,CD16_Mono,CD4_Naive,CD4_TCM,CD4_TEM,CD8_Naive,CD8_TEM,cDC2,dnT,MAIT,Treg
ENSG00000156976	EIF4A2	60	EIF4A2	B,CD4_T,CD8_T,DC,Mono,PBMC	B_intermediate,B_naive,CD14_Mono,CD16_Mono,CD4_Naive,CD4_TCM,CD8_TEM,cDC2
ENSG00000159399	HK2	60	HK2	B,CD4_T,DC,Mono,other,PBMC	B_intermediate,B_naive,CD14_Mono,CD16_Mono,CD4_Naive,CD4_TCM,Platelet
ENSG00000162408	NOL9	60	NOL9	B,CD4_T,CD8_T,DC,Mono,NK,other_T,PBMC	CD14_Mono,CD4_Naive,CD4_TCM,CD8_TEM,MAIT
ENSG00000167775	CD320	60	CD320	CD4_T,CD8_T,DC,NK,PBMC	CD4_Naive,CD4_TCM,CD8_TEM,NK
ENSG00000168090	COPS6	60	COPS6	Mono,PBMC	CD14_Mono
ENSG00000168297	PXK	60	PXK	B,CD4_T,CD8_T,DC,Mono,NK,other,other_T,PBMC	B_intermediate,B_memory,B_naive,CD14_Mono,CD4_Naive,CD4_TCM,CD8_TEM,cDC2,dnT,NK,Platelet,Treg
ENSG00000169372	CRADD	60	CRADD	B,CD4_T,CD8_T,DC,Mono,NK,other,PBMC	B_intermediate,B_naive,CD14_Mono,CD16_Mono,CD4_Naive,CD4_TCM,CD4_TEM,CD8_Naive,CD8_TEM,cDC2,MAIT,NK,Platelet,Treg
ENSG00000171791	BCL2	60	BCL2	B,CD4_T,CD8_T,DC,Mono,NK,other,other_T,PBMC	B_intermediate,B_memory,B_naive,CD14_Mono,CD16_Mono,CD4_Naive,CD4_TCM,CD8_Naive,CD8_TEM,cDC2,dnT,MAIT,NK,Platelet,Treg
ENSG00000179010	MRFAP1	60	MRFAP1	CD4_T,Mono,PBMC	CD14_Mono
ENSG00000180891	CUEDC1	60	CUEDC1	DC,Mono,PBMC	CD14_Mono
ENSG00000181045	SLC26A11	60	SLC26A11	CD4_T,CD8_T,Mono,NK,PBMC	CD14_Mono,CD16_Mono,CD4_Naive,CD4_TCM,CD8_TEM,NK
ENSG00000186350	RXRA	60	RXRA	CD4_T,CD8_T,DC,Mono,NK,other,other_T,PBMC	CD14_Mono,CD4_TCM,CD4_TEM,CD8_TEM,cDC2,dnT,MAIT,NK,Platelet,Treg
ENSG00000188305	PEAK3	60	PEAK3	CD4_T,CD8_T,Mono,NK,PBMC	CD14_Mono,CD4_Naive,CD4_TCM,CD8_TEM,NK
ENSG00000188687	SLC4A5	60	SLC4A5	CD4_T,CD8_T,PBMC	CD4_Naive
ENSG00000196182	STK40	60	STK40	B,CD4_T,CD8_T,DC,Mono,NK,other,PBMC	B_naive,CD14_Mono,CD16_Mono,CD4_Naive,CD8_TEM,NK,Platelet
ENSG00000196975	ANXA4	60	ANXA4	B,CD8_T,DC,Mono,NK,PBMC	B_naive,CD14_Mono,CD16_Mono,CD8_TEM,NK
ENSG00000198169	ZNF251	60	ZNF251	B,CD4_T,CD8_T,Mono,NK,PBMC	B_intermediate,CD14_Mono,CD4_Naive,CD4_TCM,CD8_TEM,NK
ENSG00000213066	FGFR1OP	60	FGFR1OP	B,CD4_T,CD8_T,DC,Mono,NK,PBMC	B_naive,CD14_Mono,CD4_Naive,CD4_TCM,CD4_TEM,CD8_TEM,MAIT,Treg
ENSG00000214753	HNRNPUL2	60	HNRNPUL2	CD4_T,CD8_T,Mono,PBMC	CD14_Mono,CD4_Naive,CD4_TCM,CD8_TEM
ENSG00000221968	FADS3	60	FADS3	B,Mono,PBMC	B_intermediate,B_naive,CD14_Mono,CD4_TCM
ENSG00000230438	SERPINB9P1	60	SERPINB9P1	B,CD4_T,CD8_T,DC,Mono,PBMC	B_naive,CD14_Mono,CD4_TCM,CD8_TEM,cDC2
ENSG00000233478	AL031280.1	60	AL031280.1	CD4_T,PBMC	CD4_Naive,CD4_TCM
ENSG00000237781	AL356356.1	60	AL356356.1	Mono,PBMC	CD14_Mono,CD16_Mono
ENSG00000240972	MIF	60	MIF	B,CD4_T,CD8_T,Mono,NK,other,other_T,PBMC	CD14_Mono,CD4_Naive,CD4_TCM,Treg
ENSG00000242485	MRPL20	60	MRPL20	B,CD4_T,PBMC	B_intermediate,CD14_Mono,CD4_TCM,NK
ENSG00000246851	AL157938.3	60	AL157938.3	CD4_T,CD8_T,DC,NK,PBMC	CD14_Mono,CD8_TEM
ENSG00000265972	TXNIP	60	TXNIP	B,CD4_T,CD8_T,DC,Mono,NK,other,other_T,PBMC	B_intermediate,B_naive,CD14_Mono,CD16_Mono,CD4_Naive,CD4_TCM,CD4_TEM,CD8_Naive,CD8_TEM,cDC2,MAIT,NK,Platelet,Treg
ENSG00000279345	Z98885.3	60	Z98885.3	CD4_T,CD8_T,Mono,NK,other_T,PBMC	B_naive,CD14_Mono,CD4_Naive,CD4_TCM,CD8_TEM,NK
ENSG00000007402	CACNA2D2	59	CACNA2D2	CD8_T,DC,NK,other_T,PBMC	CD8_TEM,MAIT,NK
ENSG00000012660	ELOVL5	59	ELOVL5	B,CD4_T,CD8_T,DC,Mono,NK,other,other_T,PBMC	B_intermediate,B_naive,CD14_Mono,CD16_Mono,CD4_Naive,CD4_TCM,CD4_TEM,CD8_Naive,CD8_TEM,cDC2,HSPC,MAIT,NK,NK_CD56bright,pDC,Treg
ENSG00000013810	TACC3	59	TACC3	B,CD4_T,CD8_T,Mono,NK,other_T,PBMC	CD14_Mono,CD4_Naive,CD4_TCM,CD8_TEM,NK
ENSG00000065526	SPEN	59	SPEN	B,CD4_T,CD8_T,Mono,PBMC	B_intermediate,B_naive,CD14_Mono,CD4_TCM
ENSG00000067606	PRKCZ	59	PRKCZ	B,CD8_T,Mono,PBMC	CD14_Mono,CD4_TCM,CD8_TEM,NK
ENSG00000076067	RBMS2	59	RBMS2	B,CD4_T,CD8_T,Mono,NK,other,other_T,PBMC	B_intermediate,CD14_Mono,CD4_Naive,CD4_TCM,CD8_TEM,NK
ENSG00000079335	CDC14A	59	CDC14A	B,CD4_T,CD8_T,DC,Mono,NK,other,other_T,PBMC	B_intermediate,B_memory,B_naive,CD14_Mono,CD16_Mono,CD4_Naive,CD4_TCM,CD4_TEM,CD8_Naive,CD8_TEM,cDC2,dnT,gdT,MAIT,NK,NK_CD56bright,Plasmablast,Platelet,Treg
ENSG00000085788	DDHD2	59	DDHD2	B,CD4_T,CD8_T,Mono,NK,other,PBMC	B_intermediate,CD14_Mono,CD4_Naive,CD4_TCM,CD8_TEM,NK
ENSG00000087460	GNAS	59	GNAS	B,CD4_T,CD8_T,DC,Mono,NK,other,other_T,PBMC	B_intermediate,B_memory,B_naive,CD14_Mono,CD16_Mono,CD4_Naive,CD4_TCM,CD4_TEM,CD8_Naive,CD8_TEM,cDC2,MAIT,NK,Platelet,Treg
ENSG00000089041	P2RX7	59	P2RX7	DC,Mono,NK,PBMC	CD14_Mono,CD16_Mono,CD8_TEM,cDC2
ENSG00000092199	HNRNPC	59	HNRNPC	CD4_T,CD8_T,Mono,NK,other_T,PBMC	B_intermediate,CD14_Mono,CD4_Naive,CD4_TCM,CD8_TEM,cDC2,NK
ENSG00000099977	DDT	59	DDT	B,CD4_T,CD8_T,DC,Mono,NK,other,PBMC	CD14_Mono,CD4_Naive,CD8_TEM
ENSG00000100664	EIF5	59	EIF5	B,CD4_T,CD8_T,DC,Mono,NK,other,other_T,PBMC	B_intermediate,B_naive,CD14_Mono,CD16_Mono,CD4_Naive,CD4_TCM,CD4_TEM,CD8_Naive,CD8_TEM,cDC2,MAIT,NK,Platelet,Treg
ENSG00000101266	CSNK2A1	59	CSNK2A1	B,CD4_T,CD8_T,DC,Mono,NK,PBMC	B_naive,CD14_Mono,CD4_Naive,CD4_TCM,CD8_TEM
ENSG00000106799	TGFBR1	59	TGFBR1	B,CD4_T,CD8_T,DC,Mono,NK,other,PBMC	B_intermediate,B_naive,CD14_Mono,CD16_Mono,CD4_Naive,CD4_TCM,CD8_Naive,CD8_TEM,cDC2,MAIT,NK
ENSG00000107611	CUBN	59	CUBN	B,CD4_T,CD8_T,DC,Mono,NK,other,other_T,PBMC	CD14_Mono,CD16_Mono,CD4_Naive,CD4_TCM,CD4_TEM,CD8_Naive,CD8_TEM,cDC2,MAIT,NK,Treg
ENSG00000107745	MICU1	59	MICU1	B,CD4_T,CD8_T,DC,Mono,NK,other,other_T,PBMC	B_naive,CD14_Mono,CD16_Mono,CD4_Naive,CD4_TCM,CD8_TEM,cDC2,NK,Platelet
ENSG00000107798	LIPA	59	LIPA	CD4_T,CD8_T,Mono,NK,other_T,PBMC	CD14_Mono,CD16_Mono,CD4_Naive,CD4_TCM,CD4_TEM,CD8_TEM,dnT,gdT,MAIT,NK,NK_CD56bright
ENSG00000108587	GOSR1	59	GOSR1	B,CD4_T,CD8_T,DC,Mono,NK,PBMC	B_intermediate,B_naive,CD14_Mono,CD4_Naive,CD4_TCM,CD8_TEM,NK
ENSG00000111796	KLRB1	59	KLRB1	B,CD4_T,CD8_T,DC,NK,other,other_T,PBMC	CD4_Naive,CD4_TCM,CD4_TEM,CD8_TEM,MAIT,NK,NK_CD56bright,Treg
ENSG00000112130	RNF8	59	RNF8	CD4_T,CD8_T,other,PBMC	CD4_Naive,CD4_TCM,CD8_TEM,cDC2,NK,Platelet
ENSG00000113504	SLC12A7	59	SLC12A7	CD4_T,CD8_T,DC,Mono,PBMC	CD14_Mono,CD16_Mono,CD4_Naive,CD4_TCM,CD4_TEM,CD8_TEM,NK
ENSG00000114125	RNF7	59	RNF7	B,CD4_T,CD8_T,Mono,PBMC	CD14_Mono
ENSG00000115310	RTN4	59	RTN4	B,CD4_T,CD8_T,DC,Mono,NK,other,other_T,PBMC	B_intermediate,B_naive,CD14_Mono,CD16_Mono,CD4_Naive,CD4_TCM,CD4_TEM,CD8_TEM,cDC2,MAIT,NK,Platelet,Treg
ENSG00000115604	IL18R1	59	IL18R1	CD4_T,CD8_T,DC,NK,other_T,PBMC	CD14_Mono,CD4_Naive,CD4_TCM,CD4_TEM,CD8_TEM,cDC2,MAIT,NK,Treg
ENSG00000122406	RPL5	59	RPL5	B,CD4_T,CD8_T,DC,Mono,NK,other,other_T,PBMC	B_intermediate,B_naive,CD14_Mono,CD16_Mono,CD4_Naive,CD4_TCM,CD8_TEM,Platelet,Treg
ENSG00000125485	DDX31	59	DDX31	B,CD4_T,CD8_T,DC,NK,other,other_T,PBMC	B_intermediate,B_naive,CD4_Naive,CD4_TCM,CD4_TEM,CD8_TEM,MAIT,NK
ENSG00000125868	DSTN	59	DSTN	B,CD4_T,CD8_T,DC,Mono,NK,other,other_T,PBMC	B_intermediate,B_naive,CD14_Mono,CD16_Mono,CD4_Naive,CD4_TCM,CD4_TEM,CD8_Naive,CD8_TEM,cDC2,gdT,HSPC,MAIT,NK,NK_CD56bright,NK_Proliferating,pDC
ENSG00000131196	NFATC1	59	NFATC1	B,CD4_T,CD8_T,DC,Mono,NK,other_T,PBMC	B_intermediate,B_memory,B_naive,CD14_Mono,CD16_Mono,CD4_Naive,CD4_TCM,CD4_TEM,CD8_Naive,CD8_TEM,cDC2,dnT,MAIT,NK,Treg
ENSG00000132323	ILKAP	59	ILKAP	B,CD4_T,CD8_T,DC,Mono,NK,PBMC	B_intermediate,CD14_Mono,CD4_Naive,CD4_TCM,CD8_TEM,NK
ENSG00000132330	SCLY	59	SCLY	CD4_T,CD8_T,DC,NK,PBMC	CD4_TCM
ENSG00000132334	PTPRE	59	PTPRE	B,CD4_T,CD8_T,DC,Mono,NK,other,other_T,PBMC	B_intermediate,CD14_Mono,CD16_Mono,CD4_Naive,CD4_TCM,CD8_TEM,cDC2,gdT,HSPC,MAIT,NK,Plasmablast,Platelet,Treg
ENSG00000132670	PTPRA	59	PTPRA	B,CD4_T,CD8_T,DC,Mono,NK,other,other_T,PBMC	B_naive,CD14_Mono,CD4_Naive,CD4_TCM,CD8_TEM,MAIT,NK,NK_CD56bright,Platelet
ENSG00000134108	ARL8B	59	ARL8B	B,CD8_T,DC,Mono,other,PBMC	CD14_Mono,CD16_Mono,CD8_TEM
ENSG00000134686	PHC2	59	PHC2	B,CD4_T,CD8_T,DC,Mono,NK,other,PBMC	B_naive,CD14_Mono,CD16_Mono,CD8_TEM,Platelet
ENSG00000135473	PAN2	59	PAN2	CD4_T,CD8_T,PBMC	CD4_Naive,CD8_TEM
ENSG00000136738	STAM	59	STAM	B,CD4_T,CD8_T,DC,Mono,NK,other,other_T,PBMC	B_intermediate,B_naive,CD14_Mono,CD16_Mono,CD4_Naive,CD4_TCM,CD4_TEM,CD8_TEM,cDC2,dnT,gdT,HSPC,MAIT,NK,Treg
ENSG00000139719	VPS33A	59	VPS33A	B,CD4_T,CD8_T,DC,Mono,NK,PBMC	B_intermediate,B_naive,CD14_Mono,CD4_Naive,CD8_TEM,NK
ENSG00000143363	PRUNE1	59	PRUNE1	CD4_T,CD8_T,PBMC	CD4_Naive,CD4_TCM,CD8_TEM
ENSG00000143436	MRPL9	59	MRPL9	Mono,other_T,PBMC	Platelet
ENSG00000143552	NUP210L	59	NUP210L	B,CD4_T,PBMC	CD4_Naive,CD4_TCM
ENSG00000143641	GALNT2	59	GALNT2	B,CD4_T,CD8_T,DC,Mono,NK,other,PBMC	B_intermediate,B_memory,B_naive,CD14_Mono,CD16_Mono,CD4_Naive,CD4_TCM,CD4_TEM,CD8_TEM,cDC2,gdT,NK,NK_CD56bright
ENSG00000145703	IQGAP2	59	IQGAP2	B,CD4_T,CD8_T,DC,Mono,NK,other,other_T,PBMC	B_intermediate,B_memory,B_naive,CD14_Mono,CD16_Mono,CD4_Naive,CD4_TCM,CD4_TEM,CD8_Naive,CD8_TEM,cDC2,dnT,HSPC,MAIT,NK,Platelet,Treg
ENSG00000145779	TNFAIP8	59	TNFAIP8	B,CD4_T,CD8_T,DC,Mono,NK,other,other_T,PBMC	B_intermediate,B_naive,CD14_Mono,CD16_Mono,CD4_Naive,CD4_TCM,CD8_Naive,CD8_TEM,cDC2,HSPC,MAIT,NK,Platelet,Treg
ENSG00000149541	B3GAT3	59	B3GAT3	CD4_T,Mono,NK,PBMC	CD14_Mono,CD4_Naive,CD4_TCM,CD8_TEM,NK
ENSG00000158555	GDPD5	59	GDPD5	B,CD4_T,CD8_T,DC,Mono,NK,other_T,PBMC	CD14_Mono,CD4_TCM,CD8_TEM,MAIT,NK,Treg
ENSG00000158710	TAGLN2	59	TAGLN2	B,CD4_T,CD8_T,DC,Mono,NK,other,other_T,PBMC	B_intermediate,B_naive,CD14_Mono,CD16_Mono,CD4_Naive,CD4_TCM,CD8_Naive,CD8_TEM,NK,Platelet,Treg
ENSG00000163945	UVSSA	59	UVSSA	B,CD4_T,CD8_T,NK,PBMC	CD4_Naive,CD4_TCM,CD8_TEM
ENSG00000164300	SERINC5	59	SERINC5	B,CD4_T,CD8_T,DC,Mono,NK,other,other_T,PBMC	B_naive,CD14_Mono,CD16_Mono,CD4_Naive,CD4_TCM,CD4_TEM,CD8_Naive,CD8_TEM,cDC2,dnT,HSPC,MAIT,NK,Platelet,Treg
ENSG00000165097	KDM1B	59	KDM1B	CD4_T,CD8_T,Mono,other,PBMC	B_intermediate,CD14_Mono,CD8_TEM,cDC2,Platelet
ENSG00000167323	STIM1	59	STIM1	B,CD4_T,CD8_T,DC,Mono,NK,other_T,PBMC	B_memory,B_naive,CD14_Mono,CD4_Naive,CD4_TCM,CD8_TEM,dnT,NK,Treg
ENSG00000167566	NCKAP5L	59	NCKAP5L	CD4_T,DC,Mono,PBMC	CD14_Mono,CD16_Mono,CD4_TCM
ENSG00000168883	USP39	59	USP39	B,CD4_T,CD8_T,Mono,NK,PBMC	B_naive,CD14_Mono,CD4_Naive,CD4_TCM,CD8_TEM
ENSG00000169567	HINT1	59	HINT1	B,CD4_T,CD8_T,DC,Mono,NK,other,PBMC	CD14_Mono,CD16_Mono,CD4_Naive,CD4_TCM,CD8_TEM,cDC2,dnT,MAIT,NK,Platelet,Treg
ENSG00000169629	RGPD8	59	RGPD8	B,CD4_T,CD8_T,DC,Mono,NK,PBMC	B_intermediate,CD14_Mono,CD4_TCM,NK
ENSG00000171103	TRMT61B	59	TRMT61B	CD4_T,CD8_T,DC,Mono,NK,PBMC	CD14_Mono,CD4_Naive,CD4_TCM,CD8_Naive,CD8_TEM
ENSG00000171174	RBKS	59	RBKS	B,CD4_T,CD8_T,DC,Mono,NK,PBMC	CD14_Mono,CD4_TCM,CD8_TEM
ENSG00000171860	C3AR1	59	C3AR1	Mono,PBMC	CD14_Mono
ENSG00000171988	JMJD1C	59	JMJD1C	B,CD4_T,CD8_T,DC,Mono,NK,other,PBMC	B_intermediate,B_naive,CD14_Mono,CD16_Mono,CD4_Naive,CD4_TCM,CD8_Naive,CD8_TEM,NK,Platelet,Treg
ENSG00000174243	DDX23	59	DDX23	CD4_T,CD8_T,PBMC	CD4_Naive,CD4_TCM,CD8_TEM
ENSG00000175505	CLCF1	59	CLCF1	CD8_T,DC,Mono,NK,PBMC	CD14_Mono,CD8_TEM
ENSG00000176531	PHLDB3	59	PHLDB3	B,CD4_T,CD8_T,DC,Mono,PBMC	B_naive,CD14_Mono,CD16_Mono,CD4_Naive,CD4_TCM,CD8_Naive,CD8_TEM,cDC2,MAIT
ENSG00000177951	BET1L	59	BET1L	B,CD4_T,CD8_T,DC,PBMC	CD14_Mono,CD4_TCM,CD8_TEM
ENSG00000178952	TUFM	59	TUFM	B,CD4_T,DC,Mono,PBMC	CD14_Mono
ENSG00000179051	RCC2	59	RCC2	B,CD4_T,CD8_T,DC,Mono,other,PBMC	B_intermediate,B_naive,CD14_Mono,CD16_Mono,CD4_Naive,CD4_TCM,CD8_TEM,cDC2,MAIT,pDC
ENSG00000179151	EDC3	59	EDC3	CD4_T,CD8_T,Mono,PBMC	CD4_Naive,CD4_TCM,CD8_TEM
ENSG00000180098	TRNAU1AP	59	TRNAU1AP	CD4_T,CD8_T,Mono,NK,PBMC	CD14_Mono,CD4_Naive,CD4_TCM,CD8_TEM
ENSG00000180370	PAK2	59	PAK2	B,CD4_T,CD8_T,Mono,NK,PBMC	B_intermediate,CD14_Mono,CD4_Naive,CD4_TCM,CD8_Naive,CD8_TEM,gdT,MAIT,NK
ENSG00000181826	RELL1	59	RELL1	B,CD4_T,CD8_T,DC,Mono,NK,other_T,PBMC	B_intermediate,B_naive,CD14_Mono,CD16_Mono,CD4_Naive,CD4_TCM,CD8_TEM,cDC2,NK,Treg
ENSG00000184260	HIST2H2AC	59	HIST2H2AC	CD4_T,CD8_T,Mono,NK,PBMC	B_intermediate,CD14_Mono,CD16_Mono,CD4_Naive,CD4_TCM,CD8_TEM
ENSG00000184384	MAML2	59	MAML2	B,CD4_T,CD8_T,DC,Mono,NK,other,other_T,PBMC	B_intermediate,B_naive,CD14_Mono,CD16_Mono,CD4_Naive,CD4_TCM,CD4_TEM,CD8_Naive,CD8_TEM,cDC2,dnT,gdT,HSPC,MAIT,NK,Plasmablast,Platelet,Treg
ENSG00000185344	ATP6V0A2	59	ATP6V0A2	B,CD4_T,CD8_T,DC,Mono,NK,other,PBMC	B_intermediate,CD14_Mono,CD16_Mono,CD4_Naive,CD4_TCM,CD8_TEM,cDC2,HSPC,NK
ENSG00000185475	TMEM179B	59	TMEM179B	CD4_T,CD8_T,Mono,PBMC	B_intermediate,CD14_Mono
ENSG00000185862	EVI2B	59	EVI2B	B,CD4_T,CD8_T,DC,Mono,NK,other_T,PBMC	B_intermediate,CD14_Mono,CD4_Naive,CD4_TCM,CD8_TEM,NK
ENSG00000186591	UBE2H	59	UBE2H	B,CD4_T,CD8_T,DC,Mono,NK,other,other_T,PBMC	B_intermediate,B_naive,CD14_Mono,CD16_Mono,CD4_Naive,CD4_TCM,CD4_TEM,CD8_TEM,cDC2,MAIT,NK
ENSG00000187193	MT1X	59	MT1X	CD4_T,CD8_T,DC,NK,PBMC	CD4_TCM,CD8_TEM,cDC2,NK
ENSG00000196510	ANAPC7	59	ANAPC7	B,CD4_T,CD8_T,Mono,NK,other,PBMC	B_naive,CD14_Mono,CD16_Mono,CD4_Naive,CD4_TCM,CD8_TEM
ENSG00000196757	ZNF700	59	ZNF700	B,CD4_T,CD8_T,DC,Mono,NK,PBMC	B_intermediate,B_naive,CD14_Mono,CD4_Naive,CD4_TCM,CD8_TEM,NK
ENSG00000198218	QRICH1	59	QRICH1	CD4_T,DC,Mono,PBMC	CD14_Mono,CD4_TCM,CD4_TEM
ENSG00000198492	YTHDF2	59	YTHDF2	CD4_T,Mono,PBMC	CD14_Mono,CD4_Naive,CD4_TCM
ENSG00000198563	DDX39B	59	DDX39B	CD4_T,PBMC	CD14_Mono
ENSG00000205758	CRYZL1	59	CRYZL1	B,CD4_T,CD8_T,Mono,other_T,PBMC	B_intermediate,CD14_Mono,CD16_Mono,CD4_Naive,CD4_TCM,CD8_TEM,MAIT
ENSG00000211895	IGHA1	59	IGHA1	B,DC,other	B_intermediate,B_memory,B_naive,Plasmablast
ENSG00000213658	LAT	59	LAT	CD4_T,CD8_T,other,other_T,PBMC	CD4_Naive,CD4_TCM,CD8_TEM,dnT,Platelet,Treg
ENSG00000227191	TRGC2	59	TRGC2	CD8_T,NK,other_T,PBMC	CD4_TCM,CD8_TEM,MAIT,NK
ENSG00000228323	AC008440.1	59	AC008440.1	Mono,PBMC	CD14_Mono,CD16_Mono
ENSG00000243646	IL10RB	59	IL10RB	B,CD4_T,CD8_T,DC,Mono,other,PBMC	B_intermediate,B_naive,CD4_Naive,CD4_TCM,CD8_Naive,CD8_TEM,cDC2,Platelet
ENSG00000249859	PVT1	59	PVT1	B,CD4_T,CD8_T,Mono,other,PBMC	B_intermediate,B_memory,B_naive,CD14_Mono,CD16_Mono,CD4_Naive,CD4_TCM,CD4_TEM,CD8_TEM,gdT
ENSG00000251002	AC244502.1	59	AC244502.1	CD8_T,NK,other,other_T,PBMC	CD8_TEM
ENSG00000253320	AZIN1-AS1	59	AZIN1-AS1	B,DC,Mono,PBMC	CD14_Mono,CD16_Mono,CD4_Naive
ENSG00000254999	BRK1	59	BRK1	B,CD4_T,CD8_T,DC,Mono,PBMC	B_intermediate,CD14_Mono,CD4_Naive,CD4_TCM,CD8_TEM
ENSG00000261609	GAN	59	GAN	B,CD4_T,CD8_T,Mono,PBMC	B_intermediate,B_naive,CD14_Mono,CD4_Naive,CD4_TCM,CD8_TEM,MAIT,Treg
ENSG00000266397	AP000919.3	59	AP000919.3	CD4_T,CD8_T,Mono,PBMC	CD14_Mono,CD4_Naive,CD4_TCM,CD8_TEM
ENSG00000286145	AC068282.1	59	AC068282.1	B,CD4_T,CD8_T,DC,Mono,NK,other,other_T,PBMC	B_intermediate,CD14_Mono,CD16_Mono,CD4_Naive,CD4_TCM,CD4_TEM,CD8_Naive,CD8_TEM,cDC2,NK
ENSG00000287269	Z82215.1	59	Z82215.1	CD4_T,CD8_T,DC,Mono,NK,PBMC	CD14_Mono,CD4_Naive,CD4_TCM,CD8_Naive,CD8_TEM,cDC2
ENSG00000287736	AF305872.2	59	AF305872.2	CD4_T,CD8_T,Mono,NK,PBMC	CD14_Mono,CD4_Naive,CD8_TEM
ENSG00000003400	CASP10	58	CASP10	B,CD4_T,CD8_T,Mono,NK,other,PBMC	B_naive,CD14_Mono,CD4_Naive,CD4_TCM,CD8_TEM
ENSG00000006837	CDKL3	58	CDKL3	B,CD4_T,CD8_T,Mono,NK,other,PBMC	CD4_Naive,CD8_TEM,NK
ENSG00000007168	PAFAH1B1	58	PAFAH1B1	B,CD4_T,CD8_T,DC,Mono,NK,PBMC	B_naive,CD14_Mono,CD4_Naive,CD4_TCM,CD8_TEM,cDC2,NK
ENSG00000012983	MAP4K5	58	MAP4K5	CD4_T,CD8_T,DC,Mono,NK,other,PBMC	B_naive,CD14_Mono,CD16_Mono,CD4_Naive,CD4_TCM,CD8_TEM,NK,Platelet
ENSG00000022567	SLC45A4	58	SLC45A4	B,CD4_T,CD8_T,DC,Mono,NK,other,PBMC	B_naive,CD14_Mono,CD16_Mono,CD4_Naive,CD4_TCM,CD8_TEM,NK
ENSG00000026103	FAS	58	FAS	B,CD4_T,CD8_T,Mono,NK,other,PBMC	B_intermediate,CD14_Mono,CD16_Mono,CD4_Naive,CD4_TCM,CD8_TEM,MAIT
ENSG00000027869	SH2D2A	58	SH2D2A	CD4_T,CD8_T,NK,other_T,PBMC	CD4_TCM,CD8_TEM,NK
ENSG00000060688	SNRNP40	58	SNRNP40	B,CD4_T,CD8_T,DC,Mono,NK,other,PBMC	B_naive,CD14_Mono,CD4_Naive,CD4_TCM,CD8_TEM,NK
ENSG00000065911	MTHFD2	58	MTHFD2	B,CD4_T,CD8_T,Mono,NK,PBMC	B_naive,CD14_Mono,CD16_Mono,CD4_Naive,CD4_TCM,CD8_TEM
ENSG00000070761	CFAP20	58	CFAP20	B,CD4_T,CD8_T,DC,Mono,NK,other_T,PBMC	B_intermediate,B_naive,CD14_Mono,CD16_Mono,CD4_Naive,CD4_TCM,CD8_Naive,CD8_TEM,cDC2,MAIT,NK,NK_CD56bright
ENSG00000074603	DPP8	58	DPP8	B,CD4_T,CD8_T,DC,Mono,NK,other_T,PBMC	B_intermediate,CD14_Mono,CD16_Mono,CD4_Naive,CD4_TCM,CD8_TEM,dnT,NK
ENSG00000077235	GTF3C1	58	GTF3C1	B,CD4_T,CD8_T,DC,NK,other_T,PBMC	B_naive,CD4_Naive,CD4_TCM,CD4_TEM,CD8_TEM,MAIT,NK
ENSG00000077549	CAPZB	58	CAPZB	B,CD4_T,CD8_T,DC,Mono,NK,other,other_T,PBMC	B_intermediate,B_naive,CD14_Mono,CD16_Mono,CD4_Naive,CD4_TCM,CD8_TEM,dnT
ENSG00000078237	TIGAR	58	TIGAR	CD4_T,CD8_T,DC,Mono,NK,other,PBMC	CD14_Mono,CD4_Naive,CD4_TCM,CD8_TEM,cDC2
ENSG00000082074	FYB1	58	FYB1	B,CD4_T,CD8_T,DC,Mono,NK,other,other_T,PBMC	B_intermediate,B_memory,CD14_Mono,CD4_Naive,CD4_TCM,CD4_TEM,CD8_Naive,CD8_TEM,cDC2,MAIT,NK,Platelet,Treg
ENSG00000085978	ATG16L1	58	ATG16L1	CD4_T,CD8_T,DC,Mono,other,PBMC	B_naive,CD14_Mono,CD16_Mono,CD4_Naive,CD4_TCM,CD8_TEM
ENSG00000089060	SLC8B1	58	SLC8B1	CD4_T,CD8_T,DC,Mono,other,PBMC	CD14_Mono,CD16_Mono,CD4_Naive,CD4_TCM,CD8_Naive,Platelet,Treg
ENSG00000089820	ARHGAP4	58	ARHGAP4	CD4_T,Mono,PBMC	CD14_Mono,NK
ENSG00000100060	MFNG	58	MFNG	CD4_T,CD8_T,Mono,PBMC	CD14_Mono,CD4_Naive,CD4_TCM,CD8_TEM
ENSG00000100359	SGSM3	58	SGSM3	B,CD4_T,CD8_T,Mono,NK,other,PBMC	B_intermediate,B_naive,CD14_Mono,CD16_Mono,CD4_Naive,CD4_TCM,CD8_TEM,Treg
ENSG00000100376	FAM118A	58	FAM118A	B,CD4_T,CD8_T,DC,Mono,NK,other_T,PBMC	B_naive,CD14_Mono,CD4_Naive,CD4_TCM,CD8_Naive,CD8_TEM,cDC2,MAIT,NK
ENSG00000106089	STX1A	58	STX1A	CD4_T,CD8_T,Mono,other,PBMC	CD14_Mono,CD4_TCM,CD8_TEM
ENSG00000107331	ABCA2	58	ABCA2	CD8_T,DC,other,PBMC	CD4_TCM
ENSG00000107614	TRDMT1	58	TRDMT1	B,CD4_T,CD8_T,DC,Mono,NK,other,other_T,PBMC	B_intermediate,B_naive,CD14_Mono,CD4_Naive,CD4_TCM,CD8_Naive,CD8_TEM,cDC2,NK
ENSG00000110108	TMEM109	58	TMEM109	CD4_T,CD8_T,DC,Mono,PBMC	B_intermediate,CD14_Mono,CD4_Naive,CD4_TCM
ENSG00000112763	BTN2A1	58	BTN2A1	CD4_T,CD8_T,NK,other_T,PBMC	CD4_Naive,CD4_TCM,NK
ENSG00000112787	FBRSL1	58	FBRSL1	B,CD4_T,CD8_T,Mono,PBMC	B_intermediate,B_naive,CD14_Mono,CD4_TCM,CD4_TEM,CD8_TEM,NK
ENSG00000115306	SPTBN1	58	SPTBN1	B,CD4_T,CD8_T,DC,Mono,NK,other,other_T,PBMC	B_intermediate,B_naive,CD16_Mono,CD4_Naive,CD4_TCM,CD4_TEM,CD8_Naive,CD8_TEM,cDC2,HSPC,MAIT,NK,NK_CD56bright,Treg
ENSG00000115841	RMDN2	58	RMDN2	CD8_T,DC,Mono,NK,PBMC	CD14_Mono,CD16_Mono,CD8_TEM,NK
ENSG00000116016	EPAS1	58	EPAS1	CD8_T,DC,Mono,NK,other,other_T,PBMC	CD14_Mono,CD16_Mono,CD4_TCM,CD4_TEM,CD8_TEM,cDC2,gdT,MAIT,NK,Platelet
ENSG00000117425	PTCH2	58	PTCH2	B,CD4_T,DC,Mono,PBMC	B_intermediate,B_naive,CD14_Mono,CD16_Mono,CD4_TEM,CD8_TEM
ENSG00000118217	ATF6	58	ATF6	CD4_T,CD8_T,DC,Mono,NK,PBMC	CD14_Mono,CD16_Mono,CD4_Naive,CD4_TCM,CD8_TEM,cDC2,MAIT,NK
ENSG00000119917	IFIT3	58	IFIT3	CD8_T,Mono,NK,other,other_T,PBMC	CD16_Mono,CD4_TCM,CD4_TEM,CD8_TEM,NK
ENSG00000121073	SLC35B1	58	SLC35B1	CD4_T,CD8_T,DC,NK,other,PBMC	CD14_Mono,CD4_Naive,CD4_TCM,CD8_TEM,NK
ENSG00000122512	PMS2	58	PMS2	B,CD4_T,CD8_T,Mono,PBMC	CD14_Mono,CD4_Naive,CD4_TCM,CD8_TEM
ENSG00000124783	SSR1	58	SSR1	B,CD4_T,CD8_T,DC,Mono,PBMC	CD14_Mono,CD16_Mono,CD4_TCM,CD8_TEM
ENSG00000125037	EMC3	58	EMC3	B,CD4_T,Mono,NK,PBMC	B_intermediate,B_naive,CD14_Mono,CD4_Naive,CD4_TCM,NK
ENSG00000126804	ZBTB1	58	ZBTB1	B,CD4_T,CD8_T,DC,Mono,NK,other,other_T,PBMC	CD14_Mono,CD16_Mono,CD4_Naive,CD4_TCM,CD8_Naive,CD8_TEM,cDC2,NK,Platelet
ENSG00000128918	ALDH1A2	58	ALDH1A2	DC,Mono,other,PBMC	CD14_Mono,CD16_Mono,cDC2,Platelet
ENSG00000131467	PSME3	58	PSME3	CD4_T,CD8_T,Mono,PBMC	B_naive,CD14_Mono,CD4_TCM,CD8_TEM
ENSG00000135924	DNAJB2	58	DNAJB2	B,CD4_T,CD8_T,Mono,PBMC	CD14_Mono,CD4_TCM
ENSG00000136925	TSTD2	58	TSTD2	B,CD4_T,CD8_T,DC,Mono,PBMC	B_naive,CD14_Mono,CD16_Mono,CD4_Naive,CD4_TCM,CD8_TEM,MAIT,NK
ENSG00000138433	CIR1	58	CIR1	B,CD4_T,CD8_T,DC,Mono,NK,other,PBMC	B_intermediate,B_naive,CD14_Mono,CD4_TCM,CD8_TEM,NK
ENSG00000141012	GALNS	58	GALNS	Mono,NK,PBMC	CD14_Mono
ENSG00000141582	CBX4	58	CBX4	B,CD4_T,CD8_T,DC,Mono,NK,other_T,PBMC	B_naive,CD14_Mono,CD4_TCM,CD8_TEM,cDC2,MAIT,NK
ENSG00000141933	TPGS1	58	TPGS1	CD4_T,CD8_T,DC,Mono,PBMC	CD4_Naive,CD4_TCM,CD8_TEM
ENSG00000146094	DOK3	58	DOK3	B,Mono,PBMC	B_intermediate,CD14_Mono
ENSG00000150995	ITPR1	58	ITPR1	B,CD4_T,CD8_T,DC,Mono,NK,other,PBMC	B_intermediate,B_memory,B_naive,CD14_Mono,CD4_Naive,CD4_TCM,CD4_TEM,CD8_TEM,NK,Treg
ENSG00000152127	MGAT5	58	MGAT5	B,CD4_T,CD8_T,DC,Mono,NK,other,other_T,PBMC	B_intermediate,B_memory,B_naive,CD14_Mono,CD4_Naive,CD4_TCM,CD4_TEM,CD8_Naive,CD8_TEM,cDC2,dnT,HSPC,MAIT,NK,Treg
ENSG00000153179	RASSF3	58	RASSF3	B,CD4_T,CD8_T,DC,Mono,NK,other,other_T,PBMC	B_intermediate,B_naive,CD14_Mono,CD16_Mono,CD4_Naive,CD4_TCM,CD4_TEM,CD8_Naive,CD8_TEM,cDC2,HSPC,MAIT,NK,Treg
ENSG00000153551	CMTM7	58	CMTM7	B,CD4_T,CD8_T,DC,Mono,NK,other_T,PBMC	B_intermediate,B_naive,CD14_Mono,CD16_Mono,CD4_Naive,CD4_TCM,CD8_TEM,NK,Treg
ENSG00000154814	OXNAD1	58	OXNAD1	B,CD4_T,CD8_T,DC,Mono,NK,other,PBMC	B_intermediate,B_naive,CD16_Mono,CD4_Naive,CD4_TCM,CD4_TEM,CD8_Naive,CD8_TEM,cDC2,NK,Platelet
ENSG00000162066	AMDHD2	58	AMDHD2	CD4_T,CD8_T,Mono,PBMC	B_intermediate,B_naive,CD4_Naive,CD4_TCM
ENSG00000162654	GBP4	58	GBP4	B,CD4_T,CD8_T,Mono,NK,PBMC	B_naive,CD14_Mono,CD16_Mono,CD4_Naive,CD4_TCM,CD8_Naive,CD8_TEM,NK,Treg
ENSG00000162711	NLRP3	58	NLRP3	DC,Mono,other,PBMC	CD14_Mono,CD16_Mono,cDC2,Platelet
ENSG00000166435	XRRA1	58	XRRA1	B,CD4_T,CD8_T,Mono,NK,PBMC	CD14_Mono,CD16_Mono,CD4_Naive,CD8_TEM,NK
ENSG00000166881	NEMP1	58	NEMP1	B,CD4_T,CD8_T,Mono,PBMC	CD14_Mono,CD4_Naive,CD4_TCM,CD8_TEM
ENSG00000168273	SMIM4	58	SMIM4	B,CD4_T,CD8_T,DC,Mono,PBMC	CD14_Mono,CD4_TCM,CD8_TEM
ENSG00000168397	ATG4B	58	ATG4B	B,CD4_T,CD8_T,DC,Mono,NK,other,PBMC	CD14_Mono,CD16_Mono,CD4_Naive,CD4_TCM,CD8_TEM,cDC2,NK,Platelet
ENSG00000168899	VAMP5	58	VAMP5	CD4_T,Mono,PBMC	CD14_Mono,CD16_Mono,CD4_Naive,CD4_TCM,Treg
ENSG00000172765	TMCC1	58	TMCC1	B,CD4_T,CD8_T,DC,Mono,NK,other,PBMC	B_intermediate,B_naive,CD14_Mono,CD16_Mono,CD4_Naive,CD4_TCM,CD8_TEM,MAIT,NK
ENSG00000172831	CES2	58	CES2	CD4_T,CD8_T,Mono,PBMC	CD14_Mono,CD4_Naive,CD4_TCM
ENSG00000175087	PDIK1L	58	PDIK1L	CD4_T,CD8_T,PBMC	CD16_Mono,CD4_Naive,CD4_TCM,CD8_TEM,cDC2
ENSG00000175203	DCTN2	58	DCTN2	B,CD4_T,CD8_T,NK,other,PBMC	CD4_Naive,CD4_TEM,CD8_TEM
ENSG00000177606	JUN	58	JUN	B,CD4_T,CD8_T,DC,Mono,NK,other,other_T,PBMC	B_intermediate,B_memory,B_naive,CD14_Mono,CD16_Mono,CD4_CTL,CD4_Naive,CD4_TCM,CD4_TEM,CD8_Naive,CD8_TEM,cDC2,dnT,gdT,MAIT,NK,NK_CD56bright,pDC,Plasmablast,Platelet,Treg
ENSG00000178035	IMPDH2	58	IMPDH2	CD4_T,DC,Mono,other,other_T,PBMC	CD4_Naive,CD8_TEM
ENSG00000183779	ZNF703	58	ZNF703	DC,Mono,PBMC	CD14_Mono,CD16_Mono,cDC2
ENSG00000186106	ANKRD46	58	ANKRD46	B,CD4_T,CD8_T,NK,PBMC	CD4_Naive,CD4_TCM,CD8_TEM
ENSG00000188177	ZC3H6	58	ZC3H6	B,CD4_T,CD8_T,DC,Mono,NK,other_T,PBMC	B_naive,CD14_Mono,CD4_Naive,CD4_TCM,CD4_TEM,CD8_Naive,CD8_TEM,MAIT,NK,Platelet,Treg
ENSG00000196628	TCF4	58	TCF4	B,DC,Mono,NK,other,PBMC	B_intermediate,B_memory,B_naive,CD14_Mono,CD16_Mono,cDC2,HSPC,ILC,NK,NK_CD56bright,Platelet,Treg
ENSG00000196776	CD47	58	CD47	B,CD4_T,CD8_T,DC,Mono,NK,other,PBMC	B_intermediate,B_naive,CD14_Mono,CD16_Mono,CD4_Naive,CD4_TCM,CD8_TEM,cDC2,NK
ENSG00000198055	GRK6	58	GRK6	B,CD4_T,Mono,NK,PBMC	CD14_Mono,CD4_Naive,CD4_TCM,CD8_TEM
ENSG00000204392	LSM2	58	LSM2	CD4_T,CD8_T,other,PBMC	B_naive,CD4_Naive,CD8_TEM,Treg
ENSG00000205339	IPO7	58	IPO7	CD4_T,CD8_T,Mono,NK,PBMC	CD14_Mono,CD16_Mono,CD4_Naive,CD4_TCM,CD8_TEM,MAIT,NK
ENSG00000213246	SUPT4H1	58	SUPT4H1	B,CD4_T,CD8_T,Mono,other,PBMC	B_naive,CD14_Mono,CD4_Naive
ENSG00000213523	SRA1	58	SRA1	CD4_T,CD8_T,Mono,NK,PBMC	CD14_Mono,CD8_TEM
ENSG00000217555	CKLF	58	CKLF	CD4_T,CD8_T,DC,Mono,other,PBMC	CD14_Mono,CD16_Mono,CD4_TCM,CD8_TEM
ENSG00000228474	OST4	58	OST4	B,CD4_T,CD8_T,DC,Mono,other,PBMC	B_intermediate,CD14_Mono,CD4_Naive,CD4_TCM,CD8_TEM,Platelet,Treg
ENSG00000228548	ITPKB-AS1	58	ITPKB-AS1	CD4_T,CD8_T,other,PBMC	CD4_Naive,CD4_TCM,CD8_TEM
ENSG00000235831	BHLHE40-AS1	58	BHLHE40-AS1	CD8_T,Mono,NK,PBMC	CD14_Mono,CD16_Mono,CD8_TEM,NK
ENSG00000254420	AP003086.1	58	AP003086.1	B,CD4_T,CD8_T,DC,Mono,NK,other,PBMC	B_intermediate,B_naive,CD14_Mono,CD16_Mono,CD4_Naive,CD4_TCM,CD8_TEM,cDC2,NK,Platelet,Treg
ENSG00000261573	AL157402.2	58	AL157402.2	CD4_T,CD8_T,DC,Mono,NK,PBMC	CD14_Mono,CD4_Naive,CD4_TCM,CD8_TEM,MAIT,NK
ENSG00000262810	AC090617.4	58	AC090617.4	CD4_T,DC,Mono,PBMC	CD14_Mono,CD4_Naive,CD4_TCM,CD8_TEM
ENSG00000269578	AC008764.7	58	AC008764.7	CD4_T,CD8_T,DC,PBMC	CD8_TEM
ENSG00000270344	POC1B-AS1	58	POC1B-AS1	B,CD4_T,Mono,PBMC	B_intermediate,CD14_Mono,CD4_Naive,CD4_TCM,CD4_TEM,NK
ENSG00000276070	CCL4L2	58	CCL4L2	CD8_T,Mono,NK	CD14_Mono,CD16_Mono,CD8_TEM,gdT,NK
ENSG00000007944	MYLIP	57	MYLIP	B,CD4_T,CD8_T,DC,Mono,NK,other,other_T,PBMC	B_intermediate,B_naive,CD14_Mono,CD16_Mono,CD4_Naive,CD4_TCM,CD4_TEM,CD8_Naive,CD8_TEM,cDC2,dnT,MAIT,NK,Platelet,Treg
ENSG00000011258	MBTD1	57	MBTD1	B,CD4_T,CD8_T,DC,Mono,NK,other_T,PBMC	B_intermediate,B_naive,CD14_Mono,CD16_Mono,CD4_Naive,CD4_TCM,CD8_TEM,NK,Platelet
ENSG00000047849	MAP4	57	MAP4	B,CD4_T,CD8_T,DC,Mono,NK,other,other_T,PBMC	B_intermediate,B_memory,B_naive,CD14_Mono,CD16_Mono,CD4_Naive,CD4_TCM,CD8_TEM,MAIT,NK
ENSG00000064012	CASP8	57	CASP8	B,CD4_T,CD8_T,Mono,NK,PBMC	B_naive,CD14_Mono,CD16_Mono,CD4_Naive,CD4_TCM,CD8_TEM,NK,Treg
ENSG00000066136	NFYC	57	NFYC	B,CD4_T,CD8_T,DC,Mono,other,other_T,PBMC	CD14_Mono,CD16_Mono,CD4_Naive,CD4_TCM,CD4_TEM,CD8_Naive,CD8_TEM,NK
ENSG00000068305	MEF2A	57	MEF2A	B,CD4_T,CD8_T,DC,Mono,NK,other,other_T,PBMC	B_intermediate,B_naive,CD14_Mono,CD16_Mono,CD4_Naive,CD4_TCM,CD4_TEM,CD8_Naive,CD8_TEM,cDC2,HSPC,MAIT,NK,Platelet,Treg
ENSG00000069702	TGFBR3	57	TGFBR3	B,CD4_T,CD8_T,NK,other,other_T,PBMC	B_intermediate,B_naive,CD16_Mono,CD4_Naive,CD4_TCM,CD4_TEM,CD8_Naive,CD8_TEM,cDC2,gdT,MAIT,NK,Platelet,Treg
ENSG00000071462	BUD23	57	BUD23	DC,Mono,PBMC	CD14_Mono,cDC2
ENSG00000071894	CPSF1	57	CPSF1	CD4_T,CD8_T,Mono,PBMC	CD4_Naive,CD8_TEM,NK
ENSG00000074935	TUBE1	57	TUBE1	B,CD4_T,CD8_T,NK,PBMC	CD4_Naive,CD4_TCM,CD8_TEM
ENSG00000097021	ACOT7	57	ACOT7	CD4_T,CD8_T,NK,PBMC	CD16_Mono,CD4_Naive,CD4_TCM,CD8_Naive,CD8_TEM,cDC2,NK
ENSG00000099785	2025-03-02	57	2025-03-02	CD4_T,CD8_T,Mono,other,PBMC	CD14_Mono,CD4_TCM,CD8_TEM
ENSG00000099999	RNF215	57	RNF215	CD4_T,CD8_T,PBMC	CD4_Naive,CD4_TCM,CD8_TEM,MAIT
ENSG00000100365	NCF4	57	NCF4	Mono,PBMC
ENSG00000100650	SRSF5	57	SRSF5	B,CD4_T,CD8_T,DC,Mono,NK,other,PBMC	B_intermediate,B_naive,CD14_Mono,CD16_Mono,CD4_Naive,CD4_TCM,CD8_TEM,cDC2,NK
ENSG00000101307	SIRPB1	57	SIRPB1	Mono,PBMC	CD14_Mono,CD16_Mono
ENSG00000101361	NOP56	57	NOP56	B,CD4_T,DC,Mono,NK,other,PBMC	CD4_Naive,CD4_TCM,CD8_TEM,NK
ENSG00000101421	CHMP4B	57	CHMP4B	B,CD4_T,CD8_T,DC,Mono,other,PBMC	CD14_Mono,CD16_Mono,CD4_Naive,CD4_TCM,CD8_TEM,NK
ENSG00000101445	PPP1R16B	57	PPP1R16B	B,CD4_T,CD8_T,DC,Mono,NK,other,other_T,PBMC	B_intermediate,B_memory,B_naive,CD14_Mono,CD16_Mono,CD4_Naive,CD4_TCM,CD4_TEM,CD8_Naive,CD8_TEM,cDC2,dnT,gdT,MAIT,NK,NK_CD56bright,Plasmablast,Platelet,Treg
ENSG00000104613	INTS10	57	INTS10	B,CD4_T,CD8_T,DC,Mono,NK,other_T,PBMC	B_intermediate,B_naive,CD14_Mono,CD4_Naive,CD4_TCM,CD8_TEM,Treg
ENSG00000105063	PPP6R1	57	PPP6R1	B,CD4_T,CD8_T,DC,PBMC	B_intermediate,CD8_TEM
ENSG00000106992	AK1	57	AK1	CD4_T,CD8_T,PBMC	CD4_TCM
ENSG00000109919	MTCH2	57	MTCH2	B,CD4_T,CD8_T,Mono,PBMC	B_naive,CD14_Mono,CD4_Naive,CD4_TCM,CD8_TEM
ENSG00000111817	DSE	57	DSE	B,CD4_T,CD8_T,DC,Mono,other,other_T,PBMC	B_intermediate,B_naive,CD14_Mono,CD16_Mono,CD4_Naive,CD4_TCM,CD4_TEM,CD8_Naive,CD8_TEM,cDC2,MAIT,Platelet
ENSG00000113575	PPP2CA	57	PPP2CA	CD4_T,CD8_T,DC,Mono,PBMC	CD4_Naive,CD4_TCM,CD8_TEM
ENSG00000116288	PARK7	57	PARK7	B,CD4_T,CD8_T,DC,Mono,other,PBMC	B_naive,CD14_Mono,CD16_Mono,CD4_Naive,CD4_TCM,CD8_TEM
ENSG00000119979	DENND10	57	DENND10	B,CD4_T,CD8_T,Mono,NK,other_T,PBMC	B_intermediate,CD14_Mono,CD4_Naive,CD4_TCM,CD4_TEM,CD8_TEM,MAIT,Treg
ENSG00000120265	PCMT1	57	PCMT1	CD4_T,CD8_T,DC,Mono,NK,other,PBMC	B_intermediate,B_naive,CD14_Mono,CD4_Naive,CD4_TCM,CD8_TEM,NK,Platelet
ENSG00000120688	WBP4	57	WBP4	B,CD4_T,CD8_T,Mono,PBMC	CD14_Mono,CD16_Mono,CD4_Naive,CD4_TCM,CD8_TEM
ENSG00000120725	SIL1	57	SIL1	B,CD4_T,CD8_T,Mono,NK,other_T,PBMC	CD14_Mono,CD4_TCM,CD8_TEM,NK
ENSG00000122085	MTERF4	57	MTERF4	B,CD4_T,CD8_T,DC,Mono,other,other_T,PBMC	B_intermediate,B_naive,CD14_Mono,CD4_Naive,CD4_TCM,CD4_TEM,CD8_Naive,CD8_TEM,cDC2,MAIT,Treg
ENSG00000122390	NAA60	57	NAA60	CD4_T,CD8_T,NK,other_T,PBMC	CD4_Naive,CD4_TCM,CD8_TEM
ENSG00000122986	HVCN1	57	HVCN1	B,DC,Mono,NK,PBMC	B_intermediate,B_naive,CD14_Mono,cDC2,NK
ENSG00000124201	ZNFX1	57	ZNFX1	B,CD4_T,CD8_T,DC,Mono,NK,other,PBMC	B_intermediate,B_naive,CD14_Mono,CD4_TCM,CD4_TEM,CD8_TEM,gdT,NK,NK_CD56bright
ENSG00000125812	GZF1	57	GZF1	B,CD4_T,CD8_T,DC,Mono,other,PBMC	CD14_Mono,CD16_Mono,CD4_Naive,cDC2
ENSG00000129219	PLD2	57	PLD2	Mono,PBMC	CD14_Mono
ENSG00000130177	CDC16	57	CDC16	B,CD4_T,CD8_T,DC,Mono,NK,PBMC	B_intermediate,B_naive,CD14_Mono,CD4_Naive,CD4_TCM,CD8_TEM,NK
ENSG00000130731	METTL26	57	METTL26	B,CD4_T,DC,Mono,PBMC	CD14_Mono,CD4_Naive
ENSG00000135678	CPM	57	CPM	CD4_T,DC,Mono,other,PBMC	CD14_Mono,CD16_Mono,CD4_TCM,cDC2,Platelet,Treg
ENSG00000135905	DOCK10	57	DOCK10	B,CD4_T,CD8_T,DC,Mono,NK,other,other_T,PBMC	B_intermediate,B_naive,CD14_Mono,CD16_Mono,CD4_Naive,CD4_TCM,CD8_TEM,cDC2,MAIT,NK,Platelet,Treg
ENSG00000135916	ITM2C	57	ITM2C	B,DC,other	CD4_TCM,HSPC,Treg
ENSG00000136052	SLC41A2	57	SLC41A2	B,CD8_T,DC,Mono,other,other_T,PBMC	B_naive,CD14_Mono,CD16_Mono,CD4_TCM,CD8_TEM,cDC2,MAIT,pDC
ENSG00000136279	DBNL	57	DBNL	B,CD4_T,CD8_T,NK,PBMC	B_intermediate,CD4_Naive,CD4_TCM,CD8_TEM
ENSG00000136936	XPA	57	XPA	B,CD4_T,DC,Mono,PBMC	CD14_Mono,CD4_TCM
ENSG00000137812	KNL1	57	KNL1	B,NK,PBMC	B_intermediate,B_naive,CD4_TCM
ENSG00000139631	CSAD	57	CSAD	CD4_T,CD8_T,NK,PBMC	B_naive,CD4_Naive,CD4_TCM,CD8_TEM,NK
ENSG00000139668	WDFY2	57	WDFY2	B,CD4_T,CD8_T,DC,Mono,NK,other,other_T,PBMC	B_intermediate,B_naive,CD14_Mono,CD16_Mono,CD4_Naive,CD4_TCM,CD4_TEM,CD8_Naive,CD8_TEM,dnT,MAIT,NK,NK_CD56bright,Platelet,Treg
ENSG00000139679	LPAR6	57	LPAR6	CD4_T,CD8_T,DC,Mono,NK,PBMC	CD14_Mono,CD16_Mono,CD4_Naive,CD4_TCM,CD8_TEM,MAIT,NK
ENSG00000139832	RAB20	57	RAB20	DC,Mono,other,PBMC	CD14_Mono,CD16_Mono,cDC2,Platelet
ENSG00000140943	MBTPS1	57	MBTPS1	CD4_T,CD8_T,DC,Mono,PBMC	CD14_Mono,CD4_Naive,CD4_TCM,CD8_TEM,dnT
ENSG00000143742	SRP9	57	SRP9	CD4_T,CD8_T,Mono,other,other_T,PBMC	CD14_Mono,CD4_Naive,CD4_TCM,CD8_TEM
ENSG00000145675	PIK3R1	57	PIK3R1	B,CD4_T,CD8_T,DC,Mono,NK,other,other_T,PBMC	B_intermediate,B_naive,CD14_Mono,CD16_Mono,CD4_Naive,CD4_TCM,CD4_TEM,CD8_Naive,CD8_TEM,cDC2,dnT,gdT,MAIT,NK,NK_CD56bright,Platelet,Treg
ENSG00000148842	CNNM2	57	CNNM2	CD4_T,CD8_T,DC,Mono,NK,other,PBMC	CD14_Mono,CD16_Mono,CD4_Naive,CD4_TCM,CD8_TEM
ENSG00000151327	FAM177A1	57	FAM177A1	B,CD4_T,CD8_T,DC,Mono,NK,other,PBMC	CD14_Mono,CD16_Mono,CD4_Naive,CD4_TCM,CD8_Naive,CD8_TEM,NK,Treg
ENSG00000153207	AHCTF1	57	AHCTF1	B,CD4_T,CD8_T,DC,Mono,other,PBMC	B_intermediate,CD14_Mono,CD16_Mono,CD4_TCM,CD8_TEM,cDC2,Platelet
ENSG00000156858	PRR14	57	PRR14	CD4_T,PBMC	CD4_Naive,CD8_TEM
ENSG00000160752	FDPS	57	FDPS	B,CD4_T,CD8_T,Mono,NK,PBMC	CD14_Mono,CD4_Naive,CD4_TCM,CD8_TEM,NK
ENSG00000161202	DVL3	57	DVL3	B,CD4_T,CD8_T,Mono,PBMC	CD14_Mono,CD8_TEM
ENSG00000162734	PEA15	57	PEA15	B,Mono,PBMC	B_intermediate,CD14_Mono,CD16_Mono
ENSG00000165424	ZCCHC24	57	ZCCHC24	Mono,other,PBMC	CD14_Mono
ENSG00000165660	ABRAXAS2	57	ABRAXAS2	B,CD4_T,CD8_T,Mono,NK,PBMC	B_intermediate,B_naive,CD14_Mono,CD4_TCM,CD8_TEM,cDC2,NK
ENSG00000166068	SPRED1	57	SPRED1	DC,Mono,other,PBMC	CD14_Mono,CD16_Mono,cDC2,Platelet
ENSG00000167657	DAPK3	57	DAPK3	CD8_T,Mono,other_T,PBMC	CD14_Mono,CD8_TEM
ENSG00000171316	CHD7	57	CHD7	B,CD4_T,CD8_T,DC,Mono,NK,other,other_T,PBMC	B_intermediate,B_memory,B_naive,CD14_Mono,CD16_Mono,CD4_Naive,CD4_TCM,CD4_TEM,CD8_Naive,CD8_TEM,cDC2,dnT,HSPC,MAIT,NK,Platelet,Treg
ENSG00000171681	ATF7IP	57	ATF7IP	B,CD4_T,CD8_T,DC,Mono,NK,other,other_T,PBMC	B_intermediate,B_memory,B_naive,CD14_Mono,CD16_Mono,CD4_Naive,CD4_TCM,CD8_Naive,CD8_TEM,cDC2,MAIT,NK,Plasmablast,Platelet,Treg
ENSG00000173214	MFSD4B	57	MFSD4B	B,CD4_T,CD8_T,DC,Mono,NK,other,other_T,PBMC	B_naive,CD14_Mono,CD4_Naive,CD4_TCM,CD8_TEM,NK
ENSG00000174939	ASPHD1	57	ASPHD1	B,CD4_T,CD8_T,PBMC	CD16_Mono,CD4_Naive,CD4_TCM,CD8_TEM,Treg
ENSG00000175048	ZDHHC14	57	ZDHHC14	B,CD4_T,CD8_T,DC,Mono,NK,other,PBMC	B_intermediate,B_memory,B_naive,CD14_Mono,CD4_TCM,CD4_TEM,CD8_TEM,MAIT,NK
ENSG00000176124	DLEU1	57	DLEU1	B,CD4_T,CD8_T,DC,Mono,NK,other_T,PBMC	B_intermediate,B_naive,CD14_Mono,CD4_Naive,CD4_TCM,CD4_TEM,CD8_Naive,CD8_TEM,MAIT,NK,Treg
ENSG00000177169	ULK1	57	ULK1	CD4_T,CD8_T,DC,Mono,other,PBMC	CD14_Mono,CD16_Mono,CD4_Naive,CD4_TCM,CD8_TEM,Platelet
ENSG00000177595	PIDD1	57	PIDD1	CD4_T,CD8_T,PBMC	CD4_Naive,CD4_TCM
ENSG00000178726	THBD	57	THBD	DC,Mono,other,PBMC	CD14_Mono,CD16_Mono,cDC2,Platelet
ENSG00000180329	CCDC43	57	CCDC43	CD4_T,CD8_T,Mono,NK,PBMC	B_naive,CD14_Mono,CD4_Naive,CD4_TCM,CD8_TEM
ENSG00000183735	TBK1	57	TBK1	B,CD4_T,CD8_T,DC,Mono,other,other_T,PBMC	CD14_Mono,CD4_Naive,CD4_TCM,CD8_TEM,cDC2,dnT,MAIT,Platelet,Treg
ENSG00000183864	TOB2	57	TOB2	B,CD4_T,CD8_T,Mono,NK,other_T,PBMC	B_intermediate,B_naive,CD14_Mono,CD16_Mono,CD4_Naive,CD4_TCM,CD8_TEM,NK
ENSG00000184792	OSBP2	57	OSBP2	CD4_T,CD8_T,DC,Mono,NK,other_T,PBMC	CD14_Mono,CD4_Naive,CD4_TCM,CD8_Naive,CD8_TEM,MAIT,NK
ENSG00000187522	HSPA14	57	HSPA14	CD4_T,CD8_T,Mono,NK,PBMC	B_intermediate,CD14_Mono,CD16_Mono,CD4_Naive,CD4_TCM,CD8_TEM
ENSG00000187713	TMEM203	57	TMEM203	B,PBMC
ENSG00000188878	FBF1	57	FBF1	CD4_T,CD8_T,PBMC	CD4_Naive,CD4_TCM,CD8_TEM
ENSG00000196923	PDLIM7	57	PDLIM7	Mono,PBMC	CD14_Mono
ENSG00000198315	ZKSCAN8	57	ZKSCAN8	B,CD4_T,CD8_T,Mono,NK,other,PBMC	B_naive,CD14_Mono,CD16_Mono,CD4_Naive,CD4_TCM,CD8_TEM,NK
ENSG00000198677	TTC37	57	TTC37	B,CD4_T,CD8_T,DC,Mono,NK,other,other_T,PBMC	B_naive,CD14_Mono,CD4_Naive,CD4_TCM,CD8_TEM,cDC2,NK
ENSG00000198901	PRC1	57	PRC1	B,CD4_T,CD8_T,DC,Mono,NK,PBMC	CD14_Mono,CD4_TCM,CD8_TEM
ENSG00000203876	ADD3-AS1	57	ADD3-AS1	CD8_T,DC,Mono,PBMC	CD14_Mono,CD16_Mono,CD4_TCM,CD8_TEM
ENSG00000204237	OXLD1	57	OXLD1	B,CD8_T,Mono,NK,PBMC	CD4_TCM,CD8_TEM,NK
ENSG00000214367	HAUS3	57	HAUS3	CD4_T,CD8_T,DC,PBMC	B_naive,CD4_Naive,CD4_TCM,CD8_TEM
ENSG00000221869	CEBPD	57	CEBPD	B,CD8_T,DC,Mono,NK,other,other_T,PBMC	CD14_Mono,CD16_Mono,CD4_TCM,CD4_TEM,CD8_TEM,cDC2,MAIT,NK,pDC,Platelet
ENSG00000228839	PIK3IP1-AS1	57	PIK3IP1-AS1	B,CD4_T,CD8_T,Mono,NK,other_T,PBMC	B_naive,CD14_Mono,CD4_Naive,CD4_TCM,CD4_TEM,CD8_Naive,CD8_TEM,NK
ENSG00000233912	AC026202.2	57	AC026202.2	B,CD4_T,CD8_T,DC,Mono,NK,other,PBMC	B_intermediate,B_naive,CD14_Mono,CD16_Mono,CD4_Naive,CD4_TCM,CD8_TEM,NK
ENSG00000240553	AL031428.1	57	AL031428.1	B,CD4_T,DC,Mono,other,PBMC	CD14_Mono,CD4_Naive,CD4_TCM,CD8_TEM,cDC2,MAIT
ENSG00000243678	NME2	57	NME2	B,CD4_T,CD8_T,DC,Mono,NK,other,other_T,PBMC	B_intermediate,B_naive,CD14_Mono,CD4_Naive,CD4_TCM,CD8_TEM,MAIT,NK,Platelet
ENSG00000249115	HAUS5	57	HAUS5	CD4_T,CD8_T,PBMC	CD4_Naive,CD4_TCM,CD8_TEM
ENSG00000254087	LYN	57	LYN	B,CD4_T,CD8_T,DC,Mono,NK,other,other_T,PBMC	B_intermediate,B_naive,CD14_Mono,CD16_Mono,CD4_TCM,CD8_TEM,cDC2,gdT,ILC,MAIT,NK,NK_CD56bright,NK_Proliferating,Platelet,Treg
ENSG00000258413	AL158801.2	57	AL158801.2	Mono,PBMC	CD14_Mono,CD16_Mono,cDC2
ENSG00000267855	NDUFA7	57	NDUFA7	CD4_T,Mono,other_T,PBMC	CD14_Mono,CD16_Mono,CD4_Naive,CD4_TCM,NK
ENSG00000272325	NUDT3	57	NUDT3	B,CD4_T,CD8_T,Mono,NK,other,PBMC	B_intermediate,CD14_Mono,CD8_TEM,NK
ENSG00000272888	LINC01578	57	LINC01578	B,CD4_T,CD8_T,DC,Mono,NK,other,other_T,PBMC	B_intermediate,B_memory,B_naive,CD14_Mono,CD16_Mono,CD4_Naive,CD4_TCM,CD4_TEM,CD8_Naive,CD8_TEM,cDC2,dnT,gdT,MAIT,NK,pDC,Platelet,Treg
ENSG00000285801	AL133268.4	57	AL133268.4	CD4_T,CD8_T,NK,other,PBMC	CD4_Naive,CD4_TCM,CD8_TEM,NK
ENSG00000287691	AL031602.2	57	AL031602.2	B,CD4_T,CD8_T,Mono,NK,PBMC	CD14_Mono,CD4_Naive,CD4_TCM,CD8_TEM,cDC2,NK
ENSG00000049656	CLPTM1L	56	CLPTM1L	B,CD4_T,CD8_T,PBMC	B_intermediate,B_naive,CD4_Naive,CD4_TCM
ENSG00000054118	THRAP3	56	THRAP3	B,CD8_T,DC,Mono,NK,other,PBMC	B_intermediate,B_naive,CD14_Mono,CD8_TEM
ENSG00000065029	ZNF76	56	ZNF76	B,CD4_T,CD8_T,Mono,PBMC	CD14_Mono,CD4_Naive,CD4_TCM,CD8_TEM
ENSG00000066427	ATXN3	56	ATXN3	CD4_T,CD8_T,DC,Mono,NK,other,PBMC	CD14_Mono,CD4_Naive,CD4_TCM,CD8_TEM,NK
ENSG00000068654	POLR1A	56	POLR1A	B,CD4_T,CD8_T,DC,Mono,NK,other_T,PBMC	B_intermediate,CD14_Mono,CD4_Naive,CD8_TEM,NK
ENSG00000077420	APBB1IP	56	APBB1IP	B,CD4_T,CD8_T,DC,Mono,NK,other,other_T,PBMC	B_naive,CD14_Mono,CD16_Mono,CD4_Naive,CD4_TCM,CD8_Naive,CD8_TEM,cDC2,MAIT,NK
ENSG00000080823	MOK	56	MOK	B,DC,NK,PBMC	B_naive,NK
ENSG00000100348	TXN2	56	TXN2	B,CD4_T,CD8_T,NK,PBMC	CD4_Naive,CD4_TCM,NK
ENSG00000100393	EP300	56	EP300	B,CD4_T,CD8_T,DC,Mono,other,PBMC	CD14_Mono
ENSG00000100997	ABHD12	56	ABHD12	B,CD4_T,CD8_T,DC,Mono,NK,other_T,PBMC	CD14_Mono,CD16_Mono,CD4_Naive,CD4_TCM,CD8_TEM,cDC2
ENSG00000101193	GID8	56	GID8	CD4_T,Mono,PBMC	CD14_Mono,CD16_Mono
ENSG00000102007	PLP2	56	PLP2	B,CD4_T,CD8_T,DC,Mono,other_T,PBMC	B_intermediate,CD14_Mono,CD16_Mono,CD4_Naive,CD4_TCM,CD8_TEM,MAIT
ENSG00000102786	INTS6	56	INTS6	B,CD4_T,CD8_T,DC,Mono,NK,other,other_T,PBMC	B_intermediate,B_naive,CD14_Mono,CD16_Mono,CD4_Naive,CD4_TCM,CD4_TEM,CD8_Naive,CD8_TEM,cDC2,MAIT,NK,NK_CD56bright,Treg
ENSG00000103275	UBE2I	56	UBE2I	B,CD8_T,Mono,NK,PBMC	B_intermediate,B_naive,CD14_Mono,CD4_Naive,CD8_TEM
ENSG00000104969	SGTA	56	SGTA	B,CD4_T,CD8_T,Mono,NK,PBMC	B_intermediate,B_naive,CD14_Mono,CD4_Naive,CD8_Naive,CD8_TEM
ENSG00000105298	CACTIN	56	CACTIN	CD4_T,CD8_T,PBMC	CD8_TEM
ENSG00000105486	LIG1	56	LIG1	CD4_T,CD8_T,DC,other,PBMC	CD4_Naive,CD4_TCM,CD8_TEM
ENSG00000106348	IMPDH1	56	IMPDH1	CD8_T,Mono,other_T,PBMC	CD14_Mono,CD16_Mono,CD8_TEM,NK
ENSG00000106665	CLIP2	56	CLIP2	B,DC,Mono,PBMC	B_intermediate,B_naive,CD14_Mono,CD16_Mono,CD8_TEM
ENSG00000107758	PPP3CB	56	PPP3CB	B,CD4_T,CD8_T,DC,Mono,NK,other_T,PBMC	CD4_Naive,CD4_TCM,CD8_TEM,NK
ENSG00000108840	HDAC5	56	HDAC5	B,CD4_T,CD8_T,Mono,NK,other,PBMC	B_naive,CD16_Mono,CD4_Naive,CD4_TCM,CD8_TEM,NK
ENSG00000108883	EFTUD2	56	EFTUD2	B,CD4_T,CD8_T,NK,other_T,PBMC	B_intermediate,B_naive,CD4_Naive,CD4_TCM,CD8_Naive,CD8_TEM,dnT,MAIT,NK
ENSG00000109332	UBE2D3	56	UBE2D3	B,CD4_T,CD8_T,DC,Mono,NK,other,PBMC	B_intermediate,B_naive,CD14_Mono,CD4_Naive,CD4_TCM,CD8_TEM,cDC2,NK
ENSG00000111275	ALDH2	56	ALDH2	DC,Mono,PBMC	CD14_Mono,CD16_Mono
ENSG00000111652	COPS7A	56	COPS7A	CD8_T,Mono,PBMC
ENSG00000112651	MRPL2	56	MRPL2	CD4_T,PBMC	CD4_Naive,CD4_TCM,CD8_Naive,CD8_TEM
ENSG00000113732	ATP6V0E1	56	ATP6V0E1	CD4_T,CD8_T,Mono,NK,other,other_T,PBMC	CD14_Mono,CD4_Naive,CD4_TCM,CD8_TEM,NK
ENSG00000114268	PFKFB4	56	PFKFB4	Mono,other,PBMC	CD14_Mono,CD16_Mono
ENSG00000114742	WDR48	56	WDR48	B,CD4_T,CD8_T,DC,Mono,NK,other,PBMC	B_intermediate,B_naive,CD14_Mono,CD16_Mono,CD4_Naive,CD4_TCM,CD8_Naive,CD8_TEM,NK
ENSG00000114999	TTL	56	TTL	CD4_T,CD8_T,Mono,NK,PBMC	CD14_Mono,CD4_TCM,CD8_TEM
ENSG00000115935	WIPF1	56	WIPF1	B,CD4_T,CD8_T,Mono,NK,other,PBMC	B_intermediate,B_naive,CD14_Mono,CD16_Mono,CD4_Naive,CD4_TCM,CD8_TEM,NK
ENSG00000116209	TMEM59	56	TMEM59	CD4_T,CD8_T,DC,Mono,NK,other,PBMC	CD14_Mono,CD16_Mono,CD8_TEM,Platelet
ENSG00000116525	TRIM62	56	TRIM62	B,CD4_T,CD8_T,DC,Mono,NK,other_T,PBMC	CD14_Mono,CD4_Naive,CD8_TEM
ENSG00000124571	XPO5	56	XPO5	B,CD4_T,CD8_T,Mono,PBMC	CD14_Mono,CD4_TCM,CD8_TEM
ENSG00000125898	FAM110A	56	FAM110A	Mono,other,PBMC	CD14_Mono,CD16_Mono
ENSG00000126461	SCAF1	56	SCAF1	CD4_T,CD8_T,DC,NK,PBMC	CD4_Naive,CD8_TEM,cDC2
ENSG00000127603	MACF1	56	MACF1	B,CD4_T,CD8_T,DC,Mono,NK,other,PBMC	B_intermediate,B_memory,B_naive,CD14_Mono,CD16_Mono,CD4_Naive,CD4_TCM,CD8_TEM,MAIT,NK,pDC
ENSG00000130038	CRACR2A	56	CRACR2A	B,CD4_T,CD8_T,DC,Mono,NK,other,other_T,PBMC	B_naive,CD14_Mono,CD16_Mono,CD4_Naive,CD4_TCM,CD8_TEM,MAIT,NK
ENSG00000130304	SLC27A1	56	SLC27A1	Mono,NK,other,PBMC	CD14_Mono,CD16_Mono,NK
ENSG00000130706	ADRM1	56	ADRM1	B,CD4_T,CD8_T,Mono,other,PBMC	CD14_Mono,CD16_Mono,CD4_Naive
ENSG00000131043	AAR2	56	AAR2	CD4_T,CD8_T,Mono,PBMC	CD14_Mono,CD4_Naive,CD4_TCM,CD8_TEM
ENSG00000133574	GIMAP4	56	GIMAP4	CD4_T,CD8_T,PBMC	CD4_Naive,CD4_TCM,CD8_TEM
ENSG00000133962	CATSPERB	56	CATSPERB	CD4_T,CD8_T,other_T,PBMC	CD4_Naive,CD4_TCM,CD8_TEM,MAIT,Treg
ENSG00000134574	DDB2	56	DDB2	B,CD4_T,CD8_T,DC,Mono,NK,PBMC	B_naive,CD14_Mono,CD4_Naive,CD4_TCM,CD4_TEM,CD8_TEM,NK
ENSG00000135250	SRPK2	56	SRPK2	B,CD4_T,CD8_T,DC,Mono,NK,other,other_T,PBMC	B_intermediate,B_naive,CD14_Mono,CD16_Mono,CD4_Naive,CD4_TCM,CD4_TEM,CD8_Naive,CD8_TEM,cDC2,MAIT,NK
ENSG00000136932	TRMO	56	TRMO	B,CD4_T,CD8_T,Mono,other_T,PBMC	B_naive,CD14_Mono,CD4_Naive,CD4_TCM,CD8_TEM
ENSG00000138757	G3BP2	56	G3BP2	B,CD4_T,CD8_T,DC,Mono,other,other_T,PBMC	B_intermediate,B_memory,B_naive,CD14_Mono,CD4_Naive,CD4_TCM,CD4_TEM,CD8_Naive,CD8_TEM,cDC2,MAIT,pDC,Platelet,Treg
ENSG00000138801	PAPSS1	56	PAPSS1	B,CD4_T,CD8_T,DC,Mono,other,PBMC	B_intermediate,B_naive,CD14_Mono,CD4_Naive,CD4_TCM,CD8_Naive,CD8_TEM,Platelet
ENSG00000142303	ADAMTS10	56	ADAMTS10	CD4_T,CD8_T,NK,other_T,PBMC	CD4_Naive,CD4_TCM,CD4_TEM,CD8_TEM,MAIT,NK
ENSG00000143507	DUSP10	56	DUSP10	B,CD4_T,CD8_T,DC,Mono,NK,other,other_T,PBMC	B_intermediate,B_memory,B_naive,CD14_Mono,CD16_Mono,CD4_Naive,CD4_TCM,CD4_TEM,CD8_Naive,CD8_TEM,cDC2,dnT,MAIT,NK,NK_CD56bright,NK_Proliferating,Treg
ENSG00000143947	RPS27A	56	RPS27A	B,CD4_T,CD8_T,DC,Mono,NK,other,other_T,PBMC	B_naive,CD14_Mono,CD16_Mono,CD4_Naive,CD4_TCM,CD8_TEM,cDC2,MAIT,NK,Platelet
ENSG00000143977	SNRPG	56	SNRPG	CD4_T,CD8_T,Mono,PBMC	CD14_Mono,CD16_Mono,CD4_Naive,CD8_Naive
ENSG00000147548	NSD3	56	NSD3	B,CD4_T,CD8_T,DC,Mono,NK,other_T,PBMC	B_naive,CD14_Mono,CD16_Mono,CD4_Naive,CD4_TCM,CD4_TEM,CD8_Naive,CD8_TEM,dnT,MAIT,NK,Treg
ENSG00000148399	DPH7	56	DPH7	B,CD4_T,CD8_T,DC,other,PBMC	CD4_Naive,CD4_TCM,CD8_TEM
ENSG00000152234	ATP5F1A	56	ATP5F1A	B,CD8_T,Mono,other,PBMC	B_naive,CD14_Mono,CD8_TEM
ENSG00000152601	MBNL1	56	MBNL1	B,CD4_T,CD8_T,Mono,NK,other,other_T,PBMC	B_intermediate,B_naive,CD14_Mono,CD16_Mono,CD4_Naive,CD4_TCM,CD4_TEM,CD8_Naive,CD8_TEM,MAIT,NK,NK_CD56bright,Treg
ENSG00000154370	TRIM11	56	TRIM11	CD4_T,CD8_T,DC,Mono,NK,PBMC	CD14_Mono,CD16_Mono,CD4_Naive,CD4_TCM,CD8_TEM,cDC2,MAIT,Treg
ENSG00000155090	KLF10	56	KLF10	B,CD4_T,CD8_T,DC,Mono,NK,other,other_T,PBMC	B_intermediate,B_naive,CD14_Mono,CD16_Mono,CD4_TCM,CD8_TEM,cDC2,NK,pDC,Platelet
ENSG00000157657	ZNF618	56	ZNF618	CD8_T,DC,Mono,NK,other,PBMC	CD14_Mono,CD16_Mono,CD8_TEM,cDC2,NK,NK_CD56bright
ENSG00000160299	PCNT	56	PCNT	B,CD4_T,CD8_T,DC,NK,other_T,PBMC	CD4_Naive,CD4_TCM,CD8_TEM,MAIT,NK
ENSG00000163659	TIPARP	56	TIPARP	B,CD4_T,CD8_T,DC,Mono,NK,other,other_T,PBMC	B_intermediate,B_naive,CD14_Mono,CD16_Mono,CD4_Naive,CD4_TCM,CD4_TEM,CD8_Naive,CD8_TEM,cDC2,MAIT,NK,NK_CD56bright,pDC,Platelet,Treg
ENSG00000163947	ARHGEF3	56	ARHGEF3	B,CD4_T,CD8_T,Mono,NK,other,other_T,PBMC	B_intermediate,B_naive,CD14_Mono,CD16_Mono,CD4_Naive,CD4_TCM,CD8_TEM,cDC2,NK
ENSG00000164327	RICTOR	56	RICTOR	CD4_T,CD8_T,DC,Mono,NK,other,other_T,PBMC	CD14_Mono,CD16_Mono,CD4_Naive,CD4_TCM,CD8_TEM,MAIT,NK,Platelet
ENSG00000165525	NEMF	56	NEMF	B,CD4_T,CD8_T,DC,Mono,PBMC	CD14_Mono,CD4_Naive,CD8_TEM
ENSG00000166313	APBB1	56	APBB1	CD4_T,CD8_T,DC,PBMC	CD4_Naive,CD4_TCM,CD8_Naive,CD8_TEM,NK,Treg
ENSG00000166337	TAF10	56	TAF10	CD4_T,CD8_T,Mono,PBMC	CD14_Mono,CD4_Naive
ENSG00000168246	UBTD2	56	UBTD2	DC,Mono,PBMC	CD14_Mono,CD16_Mono,cDC2,MAIT
ENSG00000169499	PLEKHA2	56	PLEKHA2	B,CD4_T,CD8_T,DC,Mono,NK,other,other_T,PBMC	B_intermediate,B_memory,B_naive,CD14_Mono,CD16_Mono,CD4_Naive,CD4_TCM,CD4_TEM,CD8_Naive,CD8_TEM,cDC2,dnT,MAIT,NK,Platelet,Treg
ENSG00000172292	CERS6	56	CERS6	B,CD4_T,CD8_T,DC,Mono,NK,other,other_T,PBMC	B_intermediate,B_naive,CD14_Mono,CD16_Mono,CD4_Naive,CD4_TCM,CD8_Naive,CD8_TEM,cDC2,NK
ENSG00000172493	AFF1	56	AFF1	B,CD4_T,CD8_T,DC,Mono,NK,other,other_T,PBMC	B_intermediate,B_naive,CD14_Mono,CD16_Mono,CD4_Naive,CD4_TCM,CD4_TEM,CD8_Naive,CD8_TEM,cDC2,dnT,MAIT,NK,Treg
ENSG00000173674	EIF1AX	56	EIF1AX	B,CD4_T,CD8_T,DC,Mono,NK,other_T,PBMC	B_intermediate,B_naive,CD14_Mono,CD16_Mono,CD4_Naive,CD4_TCM,CD4_TEM,CD8_Naive,CD8_TEM,dnT,MAIT,NK,Treg
ENSG00000174197	MGA	56	MGA	CD4_T,CD8_T,DC,Mono,NK,PBMC	B_naive,CD14_Mono,CD4_Naive,CD4_TCM,CD8_TEM,Treg
ENSG00000177311	ZBTB38	56	ZBTB38	B,CD4_T,CD8_T,Mono,NK,other_T,PBMC	B_intermediate,B_naive,CD14_Mono,CD4_Naive,CD4_TCM,CD4_TEM,CD8_TEM,MAIT,NK,Treg
ENSG00000178234	GALNT11	56	GALNT11	B,CD4_T,CD8_T,DC,Mono,NK,other_T,PBMC	CD14_Mono,CD16_Mono,CD4_Naive,CD4_TCM,CD4_TEM,CD8_Naive,CD8_TEM,MAIT,NK,NK_CD56bright,Treg
ENSG00000179364	PACS2	56	PACS2	B,CD4_T,CD8_T,DC,Mono,PBMC	B_naive,CD14_Mono,CD4_Naive,CD4_TCM,CD8_TEM
ENSG00000182871	COL18A1	56	COL18A1	B,CD4_T,Mono,PBMC	B_intermediate,CD14_Mono,CD4_Naive,CD8_Naive
ENSG00000183155	RABIF	56	RABIF	B,CD4_T,CD8_T,Mono,NK,other,PBMC	B_naive,CD14_Mono,CD4_Naive,CD4_TCM,CD8_TEM
ENSG00000183542	KLRC4	56	KLRC4	CD8_T,NK,PBMC	CD8_Naive,CD8_TEM,dnT,NK
ENSG00000185697	MYBL1	56	MYBL1	CD4_T,CD8_T,NK,other_T,PBMC	CD4_TCM,CD4_TEM,CD8_TEM,MAIT,NK,Treg
ENSG00000188315	C3orf62	56	C3orf62	CD4_T,CD8_T,Mono,PBMC	B_intermediate,CD14_Mono,CD4_Naive
ENSG00000196233	LCOR	56	LCOR	B,CD4_T,CD8_T,DC,Mono,NK,other_T,PBMC	B_intermediate,B_naive,CD14_Mono,CD16_Mono,CD4_Naive,CD4_TCM,CD8_TEM,cDC2,NK
ENSG00000198925	ATG9A	56	ATG9A	CD4_T,PBMC	CD4_Naive,CD4_TCM
ENSG00000203325	AL445248.1	56	AL445248.1	CD4_T,CD8_T,Mono,NK,PBMC	CD14_Mono,CD4_Naive,CD4_TCM,CD8_TEM
ENSG00000204304	PBX2	56	PBX2	CD4_T,CD8_T,PBMC	CD4_Naive,CD8_TEM
ENSG00000204475	NCR3	56	NCR3	CD8_T,NK,other_T,PBMC	B_intermediate,CD8_TEM,MAIT,NK
ENSG00000205268	PDE7A	56	PDE7A	B,CD4_T,CD8_T,Mono,NK,other,other_T,PBMC	B_intermediate,B_naive,CD14_Mono,CD16_Mono,CD4_Naive,CD4_TCM,CD4_TEM,CD8_Naive,CD8_TEM,HSPC,MAIT,NK,NK_CD56bright
ENSG00000205937	RNPS1	56	RNPS1	B,CD4_T,CD8_T,Mono,other,PBMC	CD4_Naive,NK
ENSG00000224660	SH3BP5-AS1	56	SH3BP5-AS1	CD4_T,CD8_T,Mono,NK,other,PBMC	CD14_Mono,CD4_Naive,CD4_TCM
ENSG00000230533	AL356234.2	56	AL356234.2	CD4_T,CD8_T,NK,PBMC	CD4_TCM,CD8_TEM,NK
ENSG00000234915	AL360091.3	56	AL360091.3	CD4_T,CD8_T,Mono,NK,other,other_T,PBMC	CD14_Mono,CD4_Naive,CD4_TCM,CD8_TEM,NK,Treg
ENSG00000236287	ZBED5	56	ZBED5	B,CD4_T,CD8_T,Mono,PBMC	B_naive,CD14_Mono,CD4_Naive,CD4_TCM,CD8_Naive
ENSG00000237773	AC073332.1	56	AC073332.1	CD4_T,CD8_T,DC,Mono,NK,other,PBMC	B_intermediate,CD14_Mono,CD4_Naive,CD4_TCM,CD8_Naive,CD8_TEM,NK
ENSG00000241553	ARPC4	56	ARPC4	CD4_T,other_T,PBMC	CD4_Naive
ENSG00000243660	ZNF487	56	ZNF487	B,CD4_T,CD8_T,DC,Mono,NK,PBMC	B_naive,CD14_Mono,CD16_Mono,CD4_Naive,CD4_TCM,CD8_TEM
ENSG00000245750	DRAIC	56	DRAIC	DC,Mono,other,PBMC	CD14_Mono,CD16_Mono
ENSG00000249870	AC005920.2	56	AC005920.2	CD4_T,CD8_T,DC,Mono,PBMC	CD14_Mono,CD16_Mono,CD4_Naive,CD4_TCM
ENSG00000251230	MIR3945HG	56	MIR3945HG	Mono,other,PBMC	CD14_Mono,CD16_Mono,cDC2
ENSG00000259834	AL365361.1	56	AL365361.1	B,CD4_T,CD8_T,PBMC	B_naive,CD4_Naive,CD4_TCM,CD8_TEM,Platelet,Treg
ENSG00000260708	AL118516.1	56	AL118516.1	CD4_T,CD8_T,DC,Mono,NK,other_T,PBMC	CD14_Mono,CD4_Naive,CD4_TCM,CD8_TEM,MAIT,NK
ENSG00000262202	AC007952.4	56	AC007952.4	B,CD4_T,CD8_T,Mono,NK,other,PBMC	B_intermediate,CD14_Mono,CD16_Mono,CD4_TCM,CD8_TEM,NK,Platelet
ENSG00000286864	AC012076.1	56	AC012076.1	B,CD4_T,CD8_T,DC,Mono,NK,PBMC	B_intermediate,B_naive,CD14_Mono,CD16_Mono,CD4_Naive,CD4_TCM,CD4_TEM,CD8_TEM,cDC2
ENSG00000287555	AC023424.3	56	AC023424.3	B,CD4_T,CD8_T,DC,Mono,NK,other,other_T,PBMC	B_intermediate,B_naive,CD14_Mono,CD16_Mono,CD4_Naive,CD4_TCM,CD8_Naive,CD8_TEM,cDC2,MAIT,NK,pDC,Treg
ENSG00000005801	ZNF195	55	ZNF195	CD4_T,CD8_T,DC,Mono,PBMC	CD14_Mono,CD4_Naive,CD4_TCM,CD8_TEM
ENSG00000008128	CDK11A	55	CDK11A	B,CD4_T,CD8_T,DC,Mono,NK,other,PBMC	CD14_Mono,CD4_Naive,CD4_TCM,CD8_TEM,NK
ENSG00000011566	MAP4K3	55	MAP4K3	B,CD4_T,CD8_T,DC,Mono,NK,other,other_T,PBMC	B_intermediate,B_memory,B_naive,CD14_Mono,CD16_Mono,CD4_Naive,CD4_TCM,CD8_Naive,CD8_TEM,cDC2,MAIT,NK,Platelet,Treg
ENSG00000012822	CALCOCO1	55	CALCOCO1	B,CD4_T,CD8_T,PBMC	CD4_Naive,CD4_TCM,CD8_TEM,NK
ENSG00000023171	GRAMD1B	55	GRAMD1B	CD4_T,CD8_T,DC,Mono,NK,other,other_T,PBMC	B_intermediate,CD14_Mono,CD16_Mono,CD4_Naive,CD4_TCM,CD4_TEM,CD8_Naive,CD8_TEM,cDC2,gdT,MAIT,NK,NK_CD56bright,Platelet,Treg
ENSG00000028528	SNX1	55	SNX1	CD4_T,CD8_T,DC,Mono,NK,other_T,PBMC	CD14_Mono,CD4_Naive,CD4_TCM,CD8_TEM,NK
ENSG00000033170	FUT8	55	FUT8	B,CD4_T,CD8_T,DC,NK,other,other_T,PBMC	B_intermediate,B_memory,B_naive,CD4_Naive,CD4_TCM,CD8_TEM,cDC2,dnT,NK,NK_CD56bright,Treg
ENSG00000044115	CTNNA1	55	CTNNA1	B,CD8_T,DC,Mono,NK,other,PBMC	B_intermediate,B_naive,CD14_Mono,CD16_Mono,CD4_TCM,CD8_TEM,cDC2,MAIT,NK,Platelet,Treg
ENSG00000052795	FNIP2	55	FNIP2	CD4_T,CD8_T,DC,Mono,NK,other,other_T,PBMC	CD14_Mono,CD16_Mono,CD4_Naive,CD4_TCM,CD4_TEM,CD8_TEM,cDC2,MAIT,NK
ENSG00000063176	SPHK2	55	SPHK2	B,CD4_T,CD8_T,Mono,NK,PBMC	CD14_Mono,CD4_Naive,CD4_TCM,CD8_TEM
ENSG00000069399	BCL3	55	BCL3	B,CD4_T,CD8_T,Mono,NK,PBMC	CD14_Mono,CD4_TCM,CD8_TEM,NK,Treg
ENSG00000078902	TOLLIP	55	TOLLIP	B,CD4_T,CD8_T,other_T,PBMC	CD4_Naive,CD4_TCM,CD8_TEM
ENSG00000079387	SENP1	55	SENP1	B,CD4_T,CD8_T,DC,Mono,NK,PBMC	CD14_Mono,CD4_Naive,CD4_TCM,CD8_TEM,NK
ENSG00000079432	CIC	55	CIC	other,PBMC
ENSG00000088038	CNOT3	55	CNOT3	CD4_T,CD8_T,PBMC	CD4_TCM,CD8_TEM
ENSG00000088448	ANKRD10	55	ANKRD10	B,CD4_T,CD8_T,DC,Mono,NK,other_T,PBMC	B_naive,CD14_Mono,CD16_Mono,CD4_Naive,CD4_TCM,CD8_TEM,dnT,Treg
ENSG00000088833	NSFL1C	55	NSFL1C	B,CD4_T,CD8_T,Mono,NK,PBMC	CD14_Mono,CD4_Naive,NK
ENSG00000089195	TRMT6	55	TRMT6	CD4_T,CD8_T,DC,Mono,other,PBMC	CD14_Mono,CD16_Mono,CD4_Naive,CD4_TCM,CD8_TEM,Platelet
ENSG00000090372	STRN4	55	STRN4	B,CD4_T,other_T,PBMC	B_intermediate,B_naive,CD4_Naive,CD4_TCM,CD8_TEM
ENSG00000093072	ADA2	55	ADA2	B,CD4_T,CD8_T,DC,Mono,PBMC	CD14_Mono,CD16_Mono,CD4_Naive,CD4_TCM,CD8_Naive,NK
ENSG00000100243	CYB5R3	55	CYB5R3	B,CD4_T,CD8_T,DC,Mono,PBMC	B_naive,CD4_Naive,CD4_TCM,CD8_TEM,cDC2
ENSG00000100387	RBX1	55	RBX1	CD4_T,CD8_T,Mono,other,PBMC	B_intermediate,CD14_Mono,CD4_Naive,CD8_TEM
ENSG00000100410	PHF5A	55	PHF5A	B,Mono,PBMC	B_naive,CD8_TEM
ENSG00000100418	DESI1	55	DESI1	B,CD4_T,CD8_T,DC,Mono,PBMC	CD14_Mono,CD4_Naive,CD4_TCM,CD8_TEM
ENSG00000100461	RBM23	55	RBM23	B,CD4_T,CD8_T,Mono,NK,other,other_T,PBMC	CD4_Naive,CD4_TCM,CD8_Naive,CD8_TEM,NK
ENSG00000100632	ERH	55	ERH	B,CD8_T,Mono,PBMC	B_naive,CD14_Mono,CD4_Naive,CD8_TEM
ENSG00000100897	DCAF11	55	DCAF11	B,CD4_T,CD8_T,Mono,PBMC	CD14_Mono,CD4_TCM,CD8_TEM
ENSG00000101365	IDH3B	55	IDH3B	B,PBMC	B_naive,CD14_Mono
ENSG00000101596	SMCHD1	55	SMCHD1	B,CD4_T,CD8_T,DC,Mono,NK,other,other_T,PBMC	B_intermediate,B_naive,CD14_Mono,CD16_Mono,CD4_Naive,CD4_TCM,CD4_TEM,CD8_Naive,CD8_TEM,cDC2,MAIT,NK,Treg
ENSG00000101782	RIOK3	55	RIOK3	B,CD4_T,CD8_T,DC,Mono,NK,other_T,PBMC	B_intermediate,CD14_Mono,CD4_Naive,CD4_TCM,CD8_TEM,cDC2,MAIT,NK
ENSG00000102265	TIMP1	55	TIMP1	CD4_T,CD8_T,DC,Mono,NK,other,other_T,PBMC	CD14_Mono,CD16_Mono,CD4_Naive,CD4_TCM,CD8_TEM,cDC2,MAIT,NK
ENSG00000103707	MTFMT	55	MTFMT	CD4_T,CD8_T,Mono,NK,PBMC	B_naive,CD4_Naive,CD8_TEM
ENSG00000104689	TNFRSF10A	55	TNFRSF10A	B,CD4_T,CD8_T,DC,Mono,PBMC	B_intermediate,CD14_Mono,CD16_Mono,CD4_Naive,CD4_TCM,CD8_TEM
ENSG00000104812	GYS1	55	GYS1	CD4_T,CD8_T,Mono,PBMC	CD14_Mono,CD4_Naive,CD4_TCM,CD8_TEM
ENSG00000104823	ECH1	55	ECH1	B,CD4_T,CD8_T,Mono,other_T,PBMC	CD4_Naive,CD4_TCM,CD8_TEM
ENSG00000105258	POLR2I	55	POLR2I	CD4_T,CD8_T,other_T,PBMC	CD4_Naive,CD4_TCM
ENSG00000105619	TFPT	55	TFPT	CD4_T,CD8_T,Mono,PBMC	CD14_Mono,CD4_TCM
ENSG00000106608	URGCP	55	URGCP	B,CD4_T,CD8_T,Mono,NK,PBMC	B_naive,CD14_Mono,CD16_Mono,CD4_Naive,CD4_TCM,CD8_TEM,NK
ENSG00000108946	PRKAR1A	55	PRKAR1A	CD4_T,Mono,PBMC	CD4_Naive,CD4_TCM
ENSG00000109519	GRPEL1	55	GRPEL1	B,CD4_T,CD8_T,Mono,PBMC	CD14_Mono,CD8_TEM
ENSG00000109670	FBXW7	55	FBXW7	B,CD4_T,CD8_T,DC,Mono,NK,other,other_T,PBMC	B_intermediate,B_naive,CD14_Mono,CD16_Mono,CD4_Naive,CD4_TCM,CD4_TEM,CD8_Naive,CD8_TEM,dnT,HSPC,MAIT,NK,Platelet,Treg
ENSG00000110315	RNF141	55	RNF141	CD4_T,CD8_T,DC,Mono,PBMC	CD14_Mono,CD16_Mono,CD8_TEM,Platelet
ENSG00000116138	DNAJC16	55	DNAJC16	B,CD4_T,CD8_T,DC,Mono,NK,other_T,PBMC	B_intermediate,CD14_Mono,CD4_Naive,CD4_TCM,CD8_TEM
ENSG00000119392	GLE1	55	GLE1	CD4_T,CD8_T,DC,Mono,NK,PBMC	CD4_Naive,CD4_TCM,CD8_TEM,NK
ENSG00000119977	TCTN3	55	TCTN3	B,CD4_T,CD8_T,DC,Mono,NK,other,PBMC	CD14_Mono,CD16_Mono,CD4_Naive,CD4_TCM,CD8_TEM,cDC2,NK,NK_CD56bright
ENSG00000120913	PDLIM2	55	PDLIM2	CD4_T,CD8_T,NK,PBMC	CD14_Mono,CD4_TCM
ENSG00000122547	EEPD1	55	EEPD1	CD4_T,DC,Mono,other,other_T,PBMC	CD14_Mono,CD16_Mono,CD4_TCM,CD4_TEM,cDC2,MAIT,Platelet
ENSG00000123104	ITPR2	55	ITPR2	B,CD4_T,CD8_T,DC,Mono,other,PBMC	B_intermediate,B_memory,B_naive,CD14_Mono,CD16_Mono,CD4_Naive,CD4_TCM,CD8_TEM,cDC2,Plasmablast,Treg
ENSG00000124191	TOX2	55	TOX2	B,CD4_T,DC,NK,other,other_T,PBMC	B_intermediate,CD4_Naive,CD4_TCM,CD4_TEM,dnT,MAIT,NK,NK_CD56bright,Treg
ENSG00000127191	TRAF2	55	TRAF2	B,CD4_T,CD8_T,DC,NK,PBMC	B_intermediate,B_naive,CD4_Naive,CD4_TCM,CD8_TEM,NK
ENSG00000128815	WDFY4	55	WDFY4	B,DC,Mono,other,PBMC	B_intermediate,B_naive,CD14_Mono,CD16_Mono,cDC2,HSPC,Platelet
ENSG00000130227	XPO7	55	XPO7	B,CD4_T,CD8_T,DC,Mono,NK,other,other_T,PBMC	CD14_Mono,CD16_Mono,CD4_Naive,CD4_TCM,CD8_TEM,cDC2,MAIT,NK
ENSG00000130307	USHBP1	55	USHBP1	B,CD4_T,CD8_T,Mono,NK,PBMC	CD14_Mono,CD4_Naive,CD4_TCM,CD8_TEM,NK
ENSG00000130826	DKC1	55	DKC1	CD4_T,Mono,NK,PBMC	B_naive,CD14_Mono,CD4_Naive,CD4_TCM,CD8_TEM,NK
ENSG00000131381	RBSN	55	RBSN	CD4_T,CD8_T,Mono,NK,PBMC	CD14_Mono,CD4_Naive,CD4_TCM,CD8_TEM
ENSG00000131503	ANKHD1	55	ANKHD1	B,CD4_T,CD8_T,DC,Mono,NK,PBMC	CD14_Mono,CD8_TEM,cDC2,NK
ENSG00000132405	TBC1D14	55	TBC1D14	B,CD4_T,CD8_T,DC,Mono,PBMC	B_intermediate,CD14_Mono,CD16_Mono,CD4_Naive,CD4_TCM,CD8_TEM,NK
ENSG00000135441	BLOC1S1	55	BLOC1S1	B,CD4_T,CD8_T,Mono,PBMC	CD14_Mono,CD4_TCM,CD8_TEM
ENSG00000136040	PLXNC1	55	PLXNC1	B,CD4_T,CD8_T,DC,Mono,NK,other,other_T,PBMC	B_intermediate,B_naive,CD14_Mono,CD16_Mono,CD4_Naive,CD4_TCM,CD4_TEM,CD8_TEM,MAIT,NK,Platelet
ENSG00000136451	VEZF1	55	VEZF1	B,CD8_T,DC,Mono,other_T,PBMC	CD8_TEM
ENSG00000136643	RPS6KC1	55	RPS6KC1	B,CD4_T,CD8_T,DC,Mono,NK,other,PBMC	CD14_Mono,CD16_Mono,CD4_Naive,CD8_TEM,NK,NK_CD56bright,Platelet
ENSG00000137074	APTX	55	APTX	B,CD4_T,CD8_T,DC,Mono,NK,PBMC	B_naive,CD4_Naive,CD4_TCM,CD8_TEM,NK
ENSG00000138074	SLC5A6	55	SLC5A6	B,CD4_T,CD8_T,PBMC	B_naive,CD4_Naive,CD4_TCM,CD8_TEM
ENSG00000138175	ARL3	55	ARL3	B,CD4_T,CD8_T,Mono,NK,other_T,PBMC	CD14_Mono,CD4_Naive,CD4_TCM,CD8_TEM,NK
ENSG00000142459	EVI5L	55	EVI5L	CD4_T,CD8_T,Mono,NK,PBMC	CD14_Mono,CD4_TCM,CD8_TEM,NK
ENSG00000143093	STRIP1	55	STRIP1	B,CD4_T,CD8_T,Mono,other_T,PBMC	CD14_Mono,CD4_Naive,CD4_TCM,CD8_TEM
ENSG00000143387	CTSK	55	CTSK	Mono,PBMC
ENSG00000143458	GABPB2	55	GABPB2	CD4_T,CD8_T,NK,PBMC	CD4_Naive,CD4_TCM,CD8_TEM
ENSG00000144655	CSRNP1	55	CSRNP1	B,CD4_T,CD8_T,DC,Mono,NK,PBMC	B_intermediate,B_naive,CD14_Mono,CD16_Mono,CD4_Naive,CD4_TCM,CD8_Naive,CD8_TEM,cDC2,NK,Treg
ENSG00000153113	CAST	55	CAST	B,CD4_T,CD8_T,DC,Mono,NK,other,other_T,PBMC	B_intermediate,B_naive,CD14_Mono,CD16_Mono,CD4_Naive,CD4_TCM,CD4_TEM,CD8_Naive,CD8_TEM,cDC2,dnT,MAIT,NK,NK_CD56bright,Treg
ENSG00000155096	AZIN1	55	AZIN1	B,CD4_T,CD8_T,Mono,PBMC	B_naive,CD14_Mono,CD16_Mono,CD4_Naive,CD4_TCM
ENSG00000156735	BAG4	55	BAG4	B,CD4_T,CD8_T,Mono,PBMC	B_naive,CD14_Mono,CD4_Naive,CD4_TCM,CD8_TEM,NK
ENSG00000157191	NECAP2	55	NECAP2	B,CD4_T,CD8_T,Mono,NK,PBMC	B_naive,CD14_Mono,CD4_Naive,CD4_TCM,CD8_TEM,cDC2,NK
ENSG00000157379	DHRS1	55	DHRS1	B,CD4_T,CD8_T,Mono,NK,PBMC	CD14_Mono,CD4_Naive,CD8_TEM,NK
ENSG00000161010	MRNIP	55	MRNIP	B,CD4_T,CD8_T,Mono,NK,PBMC	B_intermediate,B_naive,CD4_Naive,CD4_TCM,CD8_TEM,NK
ENSG00000164897	TMUB1	55	TMUB1	B,CD4_T,DC,PBMC	B_naive,CD4_Naive
ENSG00000165071	TMEM71	55	TMEM71	CD4_T,CD8_T,DC,Mono,NK,other,other_T,PBMC	CD14_Mono,CD16_Mono,CD4_Naive,CD4_TCM,CD8_TEM,NK
ENSG00000166441	RPL27A	55	RPL27A	B,CD4_T,CD8_T,DC,Mono,NK,other,PBMC	B_naive,CD14_Mono,CD16_Mono,CD4_Naive,CD4_TCM,CD8_Naive,CD8_TEM,cDC2,NK,Platelet
ENSG00000167202	TBC1D2B	55	TBC1D2B	CD4_T,CD8_T,DC,Mono,NK,other,other_T,PBMC	CD14_Mono,CD16_Mono,CD4_Naive,CD4_TCM,CD4_TEM,CD8_Naive,CD8_TEM,MAIT,NK,Treg
ENSG00000167578	RAB4B	55	RAB4B	B,CD8_T,Mono,NK,PBMC	CD14_Mono,CD8_TEM,NK,Treg
ENSG00000169045	HNRNPH1	55	HNRNPH1	CD4_T,CD8_T,DC,Mono,NK,other,PBMC	CD14_Mono,CD4_Naive,CD4_TCM,CD8_TEM,Treg
ENSG00000171552	BCL2L1	55	BCL2L1	B,CD4_T,CD8_T,Mono,NK,other,other_T,PBMC	B_naive,CD14_Mono,CD4_Naive,CD4_TCM,CD8_TEM,NK,NK_CD56bright,NK_Proliferating
ENSG00000172716	SLFN11	55	SLFN11	CD4_T,CD8_T,Mono,NK,PBMC	B_intermediate,CD14_Mono,CD4_Naive,CD4_TCM,CD8_TEM
ENSG00000172965	MIR4435-2HG	55	MIR4435-2HG	B,CD4_T,CD8_T,DC,Mono,NK,other,other_T,PBMC	B_intermediate,B_memory,B_naive,CD14_Mono,CD16_Mono,CD4_Naive,CD4_TCM,CD4_TEM,CD8_Naive,CD8_TEM,cDC2,MAIT,NK,pDC,Treg
ENSG00000173171	MTX1	55	MTX1	CD4_T,Mono,PBMC	CD14_Mono,CD4_Naive,CD8_TEM,cDC2
ENSG00000173276	ZBTB21	55	ZBTB21	B,CD4_T,CD8_T,DC,other_T,PBMC	CD4_Naive,CD4_TCM,CD8_TEM
ENSG00000173917	HOXB2	55	HOXB2	CD4_T,CD8_T,NK,PBMC	CD4_Naive,CD4_TCM,CD8_TEM,NK
ENSG00000175826	CTDNEP1	55	CTDNEP1	CD4_T,CD8_T,Mono,other,PBMC	CD4_Naive
ENSG00000176463	SLCO3A1	55	SLCO3A1	B,CD4_T,CD8_T,DC,Mono,NK,other,other_T,PBMC	B_naive,CD14_Mono,CD16_Mono,CD4_Naive,CD4_TCM,CD4_TEM,CD8_Naive,CD8_TEM,cDC2,dnT,MAIT,NK,NK_CD56bright,pDC,Platelet,Treg
ENSG00000182162	P2RY8	55	P2RY8	B,CD4_T,CD8_T,DC,Mono,NK,other,other_T,PBMC	B_intermediate,B_naive,CD14_Mono,CD16_Mono,CD4_Naive,CD4_TCM,CD4_TEM,CD8_Naive,CD8_TEM,cDC2,dnT,MAIT,NK,NK_CD56bright,NK_Proliferating,pDC,Plasmablast,Platelet,Treg
ENSG00000184939	ZFP90	55	ZFP90	B,CD4_T,CD8_T,DC,Mono,NK,PBMC	CD14_Mono,CD4_Naive,CD4_TCM,CD8_TEM,NK
ENSG00000185404	SP140L	55	SP140L	CD4_T,CD8_T,DC,Mono,other,other_T,PBMC	CD14_Mono,CD4_Naive,CD4_TCM,CD8_TEM,MAIT
ENSG00000189339	SLC35E2B	55	SLC35E2B	B,CD4_T,CD8_T,Mono,PBMC	CD14_Mono,CD4_Naive,CD4_TCM,CD8_TEM
ENSG00000196683	TOMM7	55	TOMM7	B,CD4_T,CD8_T,DC,Mono,other,PBMC	B_naive,CD14_Mono,CD16_Mono,CD4_Naive,CD4_TCM,CD8_TEM,cDC2,NK,Platelet,Treg
ENSG00000196814	MVB12B	55	MVB12B	CD4_T,CD8_T,DC,Mono,NK,other_T,PBMC	CD14_Mono,CD16_Mono,CD4_CTL,CD4_Naive,CD4_TCM,CD4_TEM,CD8_Naive,CD8_TEM,cDC2,dnT,MAIT,NK
ENSG00000197217	ENTPD4	55	ENTPD4	B,CD4_T,CD8_T,DC,Mono,PBMC	B_intermediate,B_naive,CD4_TCM
ENSG00000197324	LRP10	55	LRP10	B,CD4_T,CD8_T,Mono,PBMC	B_intermediate,CD14_Mono,CD4_Naive,CD4_TCM,CD8_TEM,Treg
ENSG00000198026	ZNF335	55	ZNF335	B,CD4_T,CD8_T,DC,Mono,PBMC	CD14_Mono,CD4_Naive,CD4_TCM,CD8_TEM
ENSG00000203778	FAM229B	55	FAM229B	B,CD4_T,CD8_T,NK,PBMC	CD4_Naive,CD4_TCM,NK
ENSG00000204120	GIGYF2	55	GIGYF2	B,CD4_T,CD8_T,DC,Mono,NK,other,other_T,PBMC	B_intermediate,B_naive,CD14_Mono,CD4_Naive,CD4_TCM,CD4_TEM,CD8_TEM,MAIT,NK
ENSG00000205809	KLRC2	55	KLRC2	CD8_T,NK,PBMC	CD8_TEM,NK
ENSG00000215256	DHRS4-AS1	55	DHRS4-AS1	CD4_T,CD8_T,Mono,NK,PBMC	CD14_Mono,CD4_Naive,CD4_TCM,CD8_TEM
ENSG00000234494	SP2-AS1	55	SP2-AS1	CD4_T,CD8_T,Mono,NK,other,PBMC	CD4_Naive,CD4_TCM,CD8_TEM,NK
ENSG00000236383	CCDC200	55	CCDC200	B,DC,Mono,NK,PBMC	CD14_Mono,CD16_Mono,CD8_TEM,cDC2
ENSG00000256771	ZNF253	55	ZNF253	B,CD4_T,CD8_T,PBMC	B_naive,CD4_Naive,CD4_TCM,CD8_TEM,Treg
ENSG00000257698	GIHCG	55	GIHCG	B,CD4_T,CD8_T,Mono,NK,other,PBMC	CD14_Mono,CD4_Naive,CD4_TCM,CD8_TEM,NK
ENSG00000258404	LINC02320	55	LINC02320	CD4_T,CD8_T,NK,other_T,PBMC	CD4_Naive,CD4_TCM,CD8_TEM,gdT,MAIT,NK
ENSG00000269235	ZNF350-AS1	55	ZNF350-AS1	B,CD4_T,CD8_T,DC,Mono,NK,PBMC	CD14_Mono,CD4_Naive,CD4_TCM,CD8_TEM,NK
ENSG00000270604	HCG17	55	HCG17	CD8_T,DC,NK,PBMC	B_intermediate,CD8_TEM,NK
ENSG00000003509	NDUFAF7	54	NDUFAF7	B,CD4_T,CD8_T,Mono,NK,PBMC	CD14_Mono,CD4_Naive,CD4_TCM,CD8_TEM,NK
ENSG00000008710	PKD1	54	PKD1	B,CD4_T,CD8_T,Mono,NK,PBMC	CD4_Naive,CD4_TCM,CD8_TEM,NK
ENSG00000022976	ZNF839	54	ZNF839	CD4_T,CD8_T,PBMC	CD4_Naive,CD4_TCM,CD8_TEM
ENSG00000029364	SLC39A9	54	SLC39A9	B,CD4_T,CD8_T,Mono,NK,other_T,PBMC	CD14_Mono,CD16_Mono,CD4_Naive,CD4_TCM,CD8_TEM,MAIT
ENSG00000031081	ARHGAP31	54	ARHGAP31	B,CD4_T,CD8_T,DC,Mono,NK,other,PBMC	B_intermediate,B_naive,CD14_Mono,CD16_Mono,CD4_TCM,CD4_TEM,CD8_TEM,cDC2,NK,pDC,Treg
ENSG00000037637	FBXO42	54	FBXO42	CD4_T,CD8_T,DC,Mono,NK,other,PBMC	CD14_Mono,CD4_Naive,CD4_TCM,CD4_TEM,CD8_TEM,NK
ENSG00000060138	YBX3	54	YBX3	B,CD4_T,CD8_T,DC,Mono,NK,other,other_T,PBMC	B_intermediate,B_naive,CD14_Mono,CD16_Mono,CD4_Naive,CD4_TCM,CD4_TEM,CD8_Naive,CD8_TEM,cDC2,dnT,MAIT,NK,Treg
ENSG00000065600	PACC1	54	PACC1	B,CD4_T,CD8_T,Mono,PBMC	CD14_Mono,CD16_Mono,CD4_TCM,MAIT,NK
ENSG00000068400	GRIPAP1	54	GRIPAP1	B,CD4_T,CD8_T,NK,PBMC	CD4_Naive,CD8_TEM,NK
ENSG00000074416	MGLL	54	MGLL	B,CD4_T,DC,Mono,other,PBMC	B_intermediate,CD14_Mono,CD16_Mono,CD4_TCM,cDC2,Platelet
ENSG00000079263	SP140	54	SP140	B,CD4_T,CD8_T,DC,Mono,NK,other_T,PBMC	B_naive,CD14_Mono,CD4_Naive,CD4_TCM,CD8_Naive,CD8_TEM,cDC2,dnT,MAIT,NK,Treg
ENSG00000086598	TMED2	54	TMED2	CD4_T,CD8_T,Mono,PBMC	CD14_Mono,CD4_Naive
ENSG00000090376	IRAK3	54	IRAK3	B,DC,Mono,NK,other,PBMC	B_intermediate,B_naive,CD14_Mono,CD16_Mono,cDC2,NK,NK_CD56bright,Platelet
ENSG00000090470	PDCD7	54	PDCD7	CD4_T,CD8_T,Mono,NK,PBMC	CD14_Mono,CD4_TCM,CD8_TEM,NK
ENSG00000095380	NANS	54	NANS	B,CD4_T,CD8_T,DC,Mono,NK,other,other_T,PBMC	B_intermediate,B_naive,CD14_Mono,CD16_Mono,CD4_Naive,CD4_TCM,CD8_TEM,MAIT,NK
ENSG00000099800	TIMM13	54	TIMM13	CD4_T,other,PBMC	CD14_Mono,CD4_TCM,NK
ENSG00000099995	SF3A1	54	SF3A1	DC,PBMC	Platelet
ENSG00000101294	HM13	54	HM13	B,CD4_T,CD8_T,DC,Mono,NK,other,other_T,PBMC	B_naive,CD14_Mono,CD16_Mono,CD4_Naive,CD4_TCM,CD8_TEM,cDC2,NK
ENSG00000101474	APMAP	54	APMAP	CD4_T,CD8_T,DC,Mono,NK,other,other_T,PBMC	CD14_Mono,CD16_Mono,CD4_Naive,CD4_TCM,CD4_TEM,CD8_TEM,cDC2,dnT,MAIT,NK,Plasmablast
ENSG00000102908	NFAT5	54	NFAT5	B,CD4_T,CD8_T,DC,Mono,NK,other,other_T,PBMC	B_intermediate,B_memory,B_naive,CD14_Mono,CD16_Mono,CD4_Naive,CD4_TCM,CD4_TEM,CD8_Naive,CD8_TEM,cDC2,ILC,MAIT,NK,NK_CD56bright,Platelet
ENSG00000105516	DBP	54	DBP	CD4_T,CD8_T,Mono,NK,PBMC	CD14_Mono,CD4_Naive,CD8_TEM
ENSG00000107036	RIC1	54	RIC1	B,CD4_T,CD8_T,DC,Mono,NK,PBMC	B_intermediate,B_naive,CD14_Mono,CD16_Mono,CD4_Naive,CD4_TCM,CD8_TEM,NK
ENSG00000107874	CUEDC2	54	CUEDC2	CD4_T,CD8_T,Mono,PBMC	CD14_Mono,CD4_TCM
ENSG00000109046	WSB1	54	WSB1	B,CD4_T,CD8_T,DC,Mono,NK,other,other_T,PBMC	B_intermediate,B_naive,CD14_Mono,CD16_Mono,CD4_Naive,CD4_TCM,CD8_Naive,CD8_TEM,MAIT,NK
ENSG00000109756	RAPGEF2	54	RAPGEF2	B,CD4_T,CD8_T,DC,Mono,NK,other,other_T,PBMC	B_intermediate,B_naive,CD14_Mono,CD16_Mono,CD4_CTL,CD4_Naive,CD4_TCM,CD4_TEM,CD8_TEM,cDC2,gdT,HSPC,MAIT,NK,Platelet,Treg
ENSG00000110090	CPT1A	54	CPT1A	B,CD4_T,CD8_T,DC,NK,other,other_T,PBMC	CD4_TCM,CD8_TEM,NK
ENSG00000110876	SELPLG	54	SELPLG	CD4_T,CD8_T,DC,Mono,NK,PBMC	CD14_Mono,CD16_Mono,CD8_TEM,Treg
ENSG00000110917	MLEC	54	MLEC	B,CD4_T,CD8_T,Mono,NK,other_T,PBMC	CD14_Mono,CD4_TCM,CD8_TEM
ENSG00000111537	IFNG	54	IFNG	CD4_T,CD8_T,NK,other,other_T,PBMC	CD4_TCM,CD4_TEM,CD8_TEM,dnT,gdT,MAIT,NK,NK_CD56bright,NK_Proliferating,Treg
ENSG00000112486	CCR6	54	CCR6	B,CD4_T,DC,other_T,PBMC	B_intermediate,B_naive,CD4_Naive,CD4_TCM,CD4_TEM,MAIT,Treg
ENSG00000113441	LNPEP	54	LNPEP	B,CD4_T,CD8_T,DC,Mono,NK,other,other_T,PBMC	B_intermediate,CD14_Mono,CD16_Mono,CD4_Naive,CD4_TCM,CD8_TEM,MAIT,NK
ENSG00000115761	NOL10	54	NOL10	B,CD4_T,CD8_T,DC,Mono,other,other_T,PBMC	B_intermediate,B_naive,CD14_Mono,CD4_Naive,CD4_TCM,CD8_TEM
ENSG00000116260	QSOX1	54	QSOX1	CD8_T,DC,Mono,other,PBMC	CD14_Mono,CD16_Mono,CD8_TEM,cDC2,Platelet
ENSG00000121274	TENT4B	54	TENT4B	B,CD4_T,CD8_T,DC,Mono,NK,other,other_T,PBMC	B_naive,CD14_Mono,CD16_Mono,CD4_Naive,CD4_TCM,CD4_TEM,CD8_Naive,CD8_TEM,cDC2,dnT,gdT,MAIT,NK
ENSG00000121895	TMEM156	54	TMEM156	B,CD4_T,CD8_T,DC,NK,other,PBMC	B_intermediate,B_memory,B_naive,CD4_Naive,CD4_TCM,CD4_TEM,CD8_TEM,Treg
ENSG00000124541	RRP36	54	RRP36	B,CD4_T,CD8_T,Mono,NK,PBMC	CD14_Mono,CD16_Mono,CD4_Naive,CD4_TCM,CD8_TEM,NK
ENSG00000129691	ASH2L	54	ASH2L	B,CD4_T,CD8_T,DC,Mono,other_T,PBMC	CD14_Mono,CD16_Mono,CD4_Naive,CD4_TCM,CD8_TEM
ENSG00000130066	SAT1	54	SAT1	B,CD4_T,CD8_T,DC,Mono,NK,other,other_T,PBMC	B_intermediate,B_memory,B_naive,CD14_Mono,CD16_Mono,CD4_Naive,CD4_TCM,CD4_TEM,CD8_Naive,CD8_TEM,cDC2,dnT,MAIT,NK,Platelet,Treg
ENSG00000132382	MYBBP1A	54	MYBBP1A	CD4_T,CD8_T,NK,PBMC	CD4_Naive,CD8_TEM
ENSG00000133059	DSTYK	54	DSTYK	B,CD4_T,CD8_T,DC,Mono,NK,other_T,PBMC	B_naive,CD14_Mono,CD4_Naive,CD4_TCM,CD4_TEM,CD8_TEM,cDC2,NK
ENSG00000134030	CTIF	54	CTIF	CD8_T,Mono,other_T,PBMC	CD14_Mono,CD16_Mono,CD8_TEM
ENSG00000134086	VHL	54	VHL	CD4_T,CD8_T,NK,PBMC	CD4_TCM,CD8_TEM
ENSG00000136450	SRSF1	54	SRSF1	CD4_T,PBMC
ENSG00000136802	LRRC8A	54	LRRC8A	CD4_T,CD8_T,DC,Mono,other_T,PBMC	CD14_Mono,CD4_Naive,CD4_TCM,CD8_TEM,MAIT,Treg
ENSG00000136868	SLC31A1	54	SLC31A1	CD4_T,CD8_T,Mono,PBMC	CD14_Mono,CD16_Mono,CD4_Naive,CD8_TEM,cDC2,NK
ENSG00000137266	SLC22A23	54	SLC22A23	CD4_T,CD8_T,DC,PBMC	CD4_Naive,CD4_TCM,CD8_Naive,cDC2,Treg
ENSG00000138386	NAB1	54	NAB1	B,CD4_T,CD8_T,Mono,NK,other,other_T,PBMC	B_intermediate,B_naive,CD14_Mono,CD4_Naive,CD4_TCM,CD4_TEM,CD8_TEM,NK,Treg
ENSG00000138942	RNF185	54	RNF185	CD4_T,CD8_T,Mono,NK,PBMC	B_naive,CD14_Mono,CD4_Naive,CD4_TCM,CD8_TEM,NK
ENSG00000139323	POC1B	54	POC1B	B,CD4_T,CD8_T,DC,Mono,PBMC	B_naive,CD14_Mono,CD16_Mono,CD4_Naive,CD4_TCM,CD8_TEM,cDC2
ENSG00000141068	KSR1	54	KSR1	B,CD4_T,CD8_T,DC,Mono,NK,other,other_T,PBMC	B_intermediate,B_naive,CD14_Mono,CD4_Naive,CD4_TCM,CD8_Naive,CD8_TEM,MAIT,NK,Platelet,Treg
ENSG00000143393	PI4KB	54	PI4KB	CD4_T,CD8_T,DC,Mono,NK,other_T,PBMC	CD14_Mono,CD16_Mono,CD4_Naive,CD4_TCM,CD8_TEM,NK
ENSG00000143751	SDE2	54	SDE2	B,CD4_T,CD8_T,DC,Mono,NK,other_T,PBMC	CD14_Mono,CD16_Mono,CD4_Naive,CD4_TCM,CD8_Naive,CD8_TEM,NK
ENSG00000144021	CIAO1	54	CIAO1	B,CD4_T,CD8_T,NK,PBMC	B_intermediate,CD8_TEM
ENSG00000147443	DOK2	54	DOK2	CD4_T,CD8_T,DC,Mono,PBMC	CD14_Mono,CD4_Naive,CD4_TCM,CD8_TEM,cDC2
ENSG00000148175	STOM	54	STOM	CD4_T,CD8_T,DC,Mono,other,PBMC	CD14_Mono,CD4_Naive,CD4_TCM,CD8_TEM,Platelet,Treg
ENSG00000148291	SURF2	54	SURF2	CD4_T,CD8_T,PBMC	CD4_TCM,CD8_TEM
ENSG00000148834	GSTO1	54	GSTO1	CD4_T,CD8_T,DC,Mono,other,PBMC	CD14_Mono,CD16_Mono,CD4_Naive,CD4_TCM,CD8_TEM,cDC2
ENSG00000154978	VOPP1	54	VOPP1	B,CD4_T,CD8_T,DC,Mono,NK,other,other_T,PBMC	B_intermediate,B_memory,B_naive,CD14_Mono,CD16_Mono,CD4_Naive,CD4_TCM,CD4_TEM,CD8_Naive,CD8_TEM,cDC2,dnT,HSPC,MAIT,NK,pDC,Platelet,Treg
ENSG00000155846	PPARGC1B	54	PPARGC1B	Mono,PBMC	CD14_Mono,CD16_Mono
ENSG00000156030	ELMSAN1	54	ELMSAN1	B,CD4_T,CD8_T,DC,Mono,NK,PBMC	B_intermediate,B_naive,CD14_Mono,CD16_Mono,CD4_Naive,NK,Treg
ENSG00000158796	DEDD	54	DEDD	CD4_T,CD8_T,PBMC	CD8_TEM
ENSG00000160208	RRP1B	54	RRP1B	B,CD4_T,CD8_T,DC,Mono,NK,other,other_T,PBMC	B_naive,CD14_Mono,CD4_Naive,CD4_TCM,CD8_TEM,NK
ENSG00000161654	LSM12	54	LSM12	CD4_T,CD8_T,DC,Mono,NK,PBMC	CD14_Mono,CD4_Naive,CD4_TCM,CD8_TEM
ENSG00000164236	ANKRD33B	54	ANKRD33B	B,CD8_T,DC,Mono,NK,other,other_T,PBMC	B_intermediate,B_memory,B_naive,CD14_Mono,CD16_Mono,CD4_TCM,CD8_TEM,cDC2,MAIT,NK,Treg
ENSG00000165506	DNAAF2	54	DNAAF2	B,CD4_T,CD8_T,Mono,NK,PBMC	B_naive,CD16_Mono,CD4_Naive,CD4_TCM,CD8_TEM,NK
ENSG00000166526	ZNF3	54	ZNF3	CD4_T,CD8_T,Mono,PBMC	CD14_Mono,CD4_Naive,CD4_TCM,MAIT,Treg
ENSG00000166974	MAPRE2	54	MAPRE2	B,CD4_T,CD8_T,DC,Mono,NK,other,other_T,PBMC	B_intermediate,B_naive,CD14_Mono,CD16_Mono,CD4_Naive,CD4_TCM,CD4_TEM,CD8_Naive,CD8_TEM,cDC2,dnT,gdT,ILC,MAIT,NK,NK_CD56bright,Treg
ENSG00000167258	CDK12	54	CDK12	CD8_T,DC,Mono,PBMC	CD14_Mono,CD8_TEM
ENSG00000168002	POLR2G	54	POLR2G	CD4_T,CD8_T,DC,Mono,PBMC	CD4_Naive,CD4_TCM
ENSG00000168283	BMI1	54	BMI1	B,CD4_T,CD8_T,Mono,other,other_T,PBMC	CD14_Mono,CD4_Naive,CD4_TCM,MAIT
ENSG00000168961	LGALS9	54	LGALS9	DC,Mono,PBMC	CD14_Mono,CD4_TCM
ENSG00000170145	SIK2	54	SIK2	B,CD4_T,CD8_T,DC,Mono,NK,other,PBMC	B_intermediate,B_naive,CD14_Mono,CD16_Mono,CD4_Naive,CD4_TCM,CD4_TEM,CD8_Naive,CD8_TEM,cDC2,dnT,MAIT,NK,Platelet
ENSG00000170471	RALGAPB	54	RALGAPB	CD4_T,CD8_T,Mono,NK,other,PBMC	CD14_Mono,CD4_Naive,CD8_TEM,NK
ENSG00000170855	TRIAP1	54	TRIAP1	CD4_T,CD8_T,PBMC	CD4_TCM,CD8_TEM
ENSG00000171132	PRKCE	54	PRKCE	B,CD4_T,CD8_T,DC,Mono,NK,other,PBMC	B_intermediate,B_memory,B_naive,CD14_Mono,CD16_Mono,CD4_Naive,CD4_TCM,CD8_TEM,cDC2,HSPC,ILC,NK,Platelet,Treg
ENSG00000171862	PTEN	54	PTEN	B,CD4_T,CD8_T,DC,Mono,NK,other,PBMC	B_intermediate,B_naive,CD14_Mono,CD16_Mono,CD4_Naive,CD4_TCM,CD8_Naive,CD8_TEM,cDC2,NK,Platelet
ENSG00000173846	PLK3	54	PLK3	B,CD4_T,CD8_T,DC,Mono,other,other_T,PBMC	B_intermediate,CD14_Mono,CD16_Mono,CD4_Naive,CD4_TCM,CD4_TEM,CD8_Naive,CD8_TEM,MAIT,Treg
ENSG00000174501	ANKRD36C	54	ANKRD36C	B,CD4_T,CD8_T,DC,Mono,NK,other,PBMC	B_naive,CD14_Mono,CD16_Mono,CD4_Naive,CD4_TCM,CD8_TEM,NK,Platelet
ENSG00000175073	VCPIP1	54	VCPIP1	B,CD4_T,CD8_T,DC,Mono,NK,PBMC	B_naive,CD14_Mono,CD4_TCM,CD8_TEM
ENSG00000179532	DNHD1	54	DNHD1	B,CD4_T,CD8_T,DC,Mono,NK,other,PBMC	B_naive,CD14_Mono,CD4_Naive,CD4_TCM,CD8_TEM,Platelet
ENSG00000180398	MCFD2	54	MCFD2	B,CD4_T,CD8_T,Mono,NK,PBMC	B_naive,CD14_Mono,CD16_Mono,CD4_Naive,CD4_TCM,CD8_TEM,NK
ENSG00000183495	EP400	54	EP400	B,CD4_T,DC,Mono,PBMC	B_intermediate,CD4_Naive
ENSG00000184900	SUMO3	54	SUMO3	CD4_T,Mono,NK,other,PBMC	CD14_Mono,Platelet
ENSG00000185088	RPS27L	54	RPS27L	CD4_T,CD8_T,DC,Mono,NK,other_T,PBMC	CD14_Mono,CD4_Naive,CD4_TCM,CD8_TEM,NK,Treg
ENSG00000186625	KATNA1	54	KATNA1	B,CD4_T,CD8_T,DC,Mono,NK,PBMC	B_intermediate,B_naive,CD14_Mono,CD4_Naive,CD4_TCM,CD8_TEM,cDC2,NK,Treg
ENSG00000188603	CLN3	54	CLN3	CD4_T,CD8_T,DC,Mono,NK,PBMC	CD14_Mono,CD4_Naive,CD8_TEM,NK
ENSG00000196365	LONP1	54	LONP1	B,CD4_T,CD8_T,DC,Mono,NK,PBMC	B_naive,CD14_Mono,CD4_Naive,CD4_TCM,CD8_TEM,cDC2
ENSG00000197989	SNHG12	54	SNHG12	CD4_T,CD8_T,PBMC	CD4_Naive,CD4_TCM,CD8_TEM,NK
ENSG00000198276	UCKL1	54	UCKL1	B,CD4_T,Mono,PBMC	B_intermediate,B_naive,CD14_Mono,CD4_Naive,CD4_TCM
ENSG00000203880	PCMTD2	54	PCMTD2	B,CD4_T,CD8_T,Mono,PBMC	CD14_Mono,CD4_Naive,CD4_TCM,CD8_TEM,NK
ENSG00000205189	ZBTB10	54	ZBTB10	B,CD4_T,CD8_T,DC,Mono,NK,other,other_T,PBMC	B_intermediate,B_naive,CD14_Mono,CD16_Mono,CD4_Naive,CD4_TCM,CD4_TEM,CD8_Naive,CD8_TEM,cDC2,dnT,MAIT,NK,NK_Proliferating,Treg
ENSG00000214736	TOMM6	54	TOMM6	CD4_T,Mono,other_T,PBMC	CD14_Mono
ENSG00000221963	APOL6	54	APOL6	B,CD4_T,CD8_T,DC,Mono,NK,other,other_T,PBMC	B_intermediate,B_naive,CD14_Mono,CD16_Mono,CD4_Naive,CD4_TCM,CD4_TEM,CD8_Naive,CD8_TEM,gdT,MAIT,NK,NK_CD56bright,Treg
ENSG00000249042	AC008771.1	54	AC008771.1	CD4_T,CD8_T,DC,Mono,other,PBMC	B_naive,CD14_Mono,CD16_Mono,CD4_Naive,CD8_TEM,cDC2,Platelet
ENSG00000249236	AC008892.1	54	AC008892.1	CD4_T,CD8_T,Mono,NK,other_T,PBMC	CD14_Mono,CD4_Naive,CD4_TCM,CD8_TEM,NK
ENSG00000255670	AC007619.1	54	AC007619.1	B,CD4_T,CD8_T,DC,PBMC	B_intermediate,CD4_TCM,CD8_TEM
ENSG00000256683	ZNF350	54	ZNF350	CD4_T,CD8_T,Mono,PBMC	CD14_Mono,CD4_Naive,CD4_TCM,CD8_TEM
ENSG00000265241	RBM8A	54	RBM8A	CD4_T,CD8_T,Mono,PBMC	CD14_Mono,CD4_Naive,CD4_TCM
ENSG00000270871	AC015849.3	54	AC015849.3	CD4_T,CD8_T,PBMC	CD4_TCM,CD8_TEM
ENSG00000272368	AC074032.1	54	AC074032.1	B,CD4_T,CD8_T,DC,Mono,NK,PBMC	CD14_Mono,CD16_Mono,CD4_Naive,CD4_TCM,CD4_TEM,CD8_TEM,NK
ENSG00000273272	U62317.4	54	U62317.4	Mono,PBMC	CD14_Mono,CD16_Mono
ENSG00000277089	AC243829.4	54	AC243829.4	CD8_T,Mono,NK,other_T,PBMC	CD14_Mono,CD8_TEM,NK
ENSG00000007202	KIAA0100	53	KIAA0100	B,CD4_T,CD8_T,DC,NK,other_T,PBMC	B_intermediate,B_naive,CD4_Naive,CD4_TCM,CD8_TEM,Treg
ENSG00000007545	CRAMP1	53	CRAMP1	B,CD4_T,CD8_T,DC,Mono,NK,PBMC	B_naive,CD14_Mono,CD4_Naive,CD8_TEM,NK
ENSG00000008323	PLEKHG6	53	PLEKHG6	DC,Mono,other	CD14_Mono,CD16_Mono
ENSG00000017797	RALBP1	53	RALBP1	CD4_T,CD8_T,Mono,NK,PBMC	CD14_Mono,CD16_Mono,CD4_Naive,CD4_TCM,CD8_TEM
ENSG00000042088	TDP1	53	TDP1	B,CD4_T,CD8_T,DC,Mono,other,PBMC	CD14_Mono,CD4_Naive,CD4_TCM,CD8_TEM
ENSG00000065923	SLC9A7	53	SLC9A7	B,CD4_T,CD8_T,DC,Mono,NK,other,PBMC	B_intermediate,B_naive,CD14_Mono,CD16_Mono,CD4_Naive,CD4_TCM,CD8_TEM,cDC2,NK
ENSG00000076108	BAZ2A	53	BAZ2A	CD4_T,CD8_T,Mono,PBMC	CD14_Mono,CD16_Mono,CD4_Naive,CD8_TEM
ENSG00000076554	TPD52	53	TPD52	B,CD4_T,CD8_T,DC,NK,PBMC	B_intermediate,B_naive,CD4_Naive,CD4_TCM,CD4_TEM,CD8_TEM,cDC2,NK
ENSG00000078070	MCCC1	53	MCCC1	B,CD4_T,CD8_T,DC,Mono,NK,other,PBMC	B_naive,CD14_Mono,CD4_Naive,CD8_TEM,NK
ENSG00000081177	EXD2	53	EXD2	CD4_T,CD8_T,DC,PBMC	CD4_Naive,CD4_TCM
ENSG00000083454	P2RX5	53	P2RX5	B,PBMC	B_intermediate,B_naive
ENSG00000084676	NCOA1	53	NCOA1	B,CD4_T,CD8_T,DC,Mono,NK,other_T,PBMC	B_intermediate,B_naive,CD14_Mono,CD16_Mono,CD4_Naive,CD4_TCM,CD8_TEM,dnT,NK,Platelet,Treg
ENSG00000085117	CD82	53	CD82	B,CD4_T,CD8_T,DC,Mono,NK,other,other_T,PBMC	B_intermediate,B_naive,CD14_Mono,CD16_Mono,CD4_Naive,CD4_TCM,CD8_TEM,cDC2
ENSG00000090382	LYZ	53	LYZ	B,CD4_T,CD8_T,DC,Mono,NK,other,other_T,PBMC	CD14_Mono,CD16_Mono,CD4_Naive,CD4_TCM,CD8_TEM,NK,pDC,Platelet
ENSG00000094975	SUCO	53	SUCO	CD4_T,CD8_T,DC,Mono,NK,other,PBMC	CD14_Mono,CD16_Mono,CD8_TEM,cDC2,NK
ENSG00000095794	CREM	53	CREM	CD4_T,CD8_T,DC,Mono,NK,other,other_T,PBMC	B_intermediate,B_naive,CD14_Mono,CD16_Mono,CD4_Naive,CD4_TCM,CD8_TEM,cDC2,MAIT,NK,Platelet,Treg
ENSG00000101019	UQCC1	53	UQCC1	B,CD4_T,CD8_T,Mono,NK,PBMC	CD14_Mono,CD4_Naive,CD4_TCM,CD8_TEM
ENSG00000102317	RBM3	53	RBM3	B,CD4_T,CD8_T,DC,Mono,other,other_T,PBMC	CD14_Mono,CD16_Mono,CD4_Naive,CD4_TCM,CD8_TEM,MAIT,Platelet
ENSG00000102781	KATNAL1	53	KATNAL1	B,CD8_T,DC,NK,PBMC	CD4_TCM,CD8_TEM
ENSG00000103502	CDIPT	53	CDIPT	CD4_T,CD8_T,Mono,PBMC	CD14_Mono,CD4_Naive,CD8_TEM
ENSG00000104447	TRPS1	53	TRPS1	B,CD4_T,CD8_T,DC,Mono,NK,other,other_T,PBMC	B_intermediate,B_naive,CD14_Mono,CD16_Mono,CD4_Naive,CD4_TCM,CD4_TEM,CD8_Naive,CD8_TEM,cDC2,dnT,NK,NK_CD56bright,Platelet,Treg
ENSG00000105254	TBCB	53	TBCB	B,CD4_T,CD8_T,Mono,PBMC	B_naive,CD14_Mono,CD4_Naive,CD8_TEM
ENSG00000105443	CYTH2	53	CYTH2	CD4_T,PBMC	CD14_Mono,CD16_Mono,CD4_Naive,NK
ENSG00000106400	ZNHIT1	53	ZNHIT1	B,CD4_T,CD8_T,Mono,PBMC	B_intermediate,CD14_Mono,CD16_Mono,CD4_Naive,CD4_TCM
ENSG00000107372	ZFAND5	53	ZFAND5	B,CD4_T,CD8_T,DC,Mono,NK,other,PBMC	CD14_Mono,CD16_Mono,CD4_Naive,CD4_TCM,CD8_TEM,cDC2,NK,Platelet
ENSG00000110619	CARS	53	CARS	B,CD4_T,CD8_T,DC,Mono,NK,PBMC	CD14_Mono,CD4_Naive,CD4_TCM,CD8_TEM,NK
ENSG00000111885	MAN1A1	53	MAN1A1	B,CD4_T,CD8_T,DC,Mono,NK,other,other_T,PBMC	B_intermediate,B_naive,CD14_Mono,CD16_Mono,CD4_Naive,CD4_TCM,CD4_TEM,CD8_TEM,cDC2,MAIT,NK,Platelet,Treg
ENSG00000115866	DARS	53	DARS	B,CD4_T,CD8_T,DC,Mono,NK,PBMC	B_intermediate,CD14_Mono,CD16_Mono,CD4_Naive,CD4_TCM,CD8_TEM,NK,Treg
ENSG00000115896	PLCL1	53	PLCL1	B,CD4_T,CD8_T,DC,Mono,NK,other,other_T,PBMC	B_naive,CD14_Mono,CD16_Mono,CD4_Naive,CD4_TCM,CD4_TEM,CD8_Naive,CD8_TEM,cDC2,dnT,gdT,MAIT,NK,pDC,Platelet,Treg
ENSG00000115904	SOS1	53	SOS1	B,CD4_T,CD8_T,Mono,NK,other,other_T,PBMC	B_intermediate,B_naive,CD14_Mono,CD16_Mono,CD4_Naive,CD4_TCM,CD4_TEM,CD8_Naive,CD8_TEM,MAIT,NK
ENSG00000115944	COX7A2L	53	COX7A2L	B,CD4_T,CD8_T,Mono,NK,other_T,PBMC	CD14_Mono,CD4_Naive,CD4_TCM,CD8_TEM,NK
ENSG00000116962	NID1	53	NID1	DC,Mono,other,PBMC	CD14_Mono,CD16_Mono,cDC2
ENSG00000119616	FCF1	53	FCF1	B,CD4_T,CD8_T,DC,Mono,PBMC	B_intermediate,CD4_Naive,CD4_TCM,CD8_TEM
ENSG00000119760	SUPT7L	53	SUPT7L	CD4_T,CD8_T,Mono,PBMC	CD14_Mono,CD4_Naive,CD4_TCM,CD8_TEM
ENSG00000120162	MOB3B	53	MOB3B	B,DC,Mono,other,PBMC	B_intermediate,B_naive,CD14_Mono,CD16_Mono,cDC2,Platelet
ENSG00000123643	SLC36A1	53	SLC36A1	CD8_T,DC,Mono,NK,PBMC	CD14_Mono,CD8_TEM
ENSG00000124702	KLHDC3	53	KLHDC3	CD4_T,CD8_T,NK,PBMC	CD4_Naive,CD4_TCM,CD8_TEM
ENSG00000125354	SEPTIN6	53	SEPTIN6	B,CD4_T,CD8_T,DC,Mono,NK,other_T,PBMC	B_intermediate,CD14_Mono,CD4_Naive,CD4_TCM,CD4_TEM,CD8_Naive,CD8_TEM,cDC2,MAIT,Treg
ENSG00000125970	RALY	53	RALY	B,CD4_T,CD8_T,DC,Mono,NK,PBMC	B_intermediate,B_naive,CD14_Mono,CD16_Mono,CD4_Naive,CD8_TEM,NK
ENSG00000126003	PLAGL2	53	PLAGL2	CD4_T,CD8_T,Mono,NK,PBMC	CD14_Mono,CD8_TEM
ENSG00000129197	RPAIN	53	RPAIN	B,Mono,other,PBMC	B_intermediate,CD14_Mono
ENSG00000130813	SHFL	53	SHFL	B,CD4_T,Mono,NK,PBMC	CD14_Mono,CD4_TCM,CD8_TEM,NK
ENSG00000131051	RBM39	53	RBM39	B,CD4_T,CD8_T,DC,Mono,NK,other,PBMC	B_naive,CD14_Mono,CD16_Mono,CD4_TCM,CD8_TEM,NK
ENSG00000132329	RAMP1	53	RAMP1	DC,NK,PBMC	cDC2,NK
ENSG00000133321	PLAAT4	53	PLAAT4	CD4_T,CD8_T,NK,other,PBMC	CD4_Naive,CD4_TCM,CD8_TEM,NK
ENSG00000134248	LAMTOR5	53	LAMTOR5	B,CD4_T,CD8_T,Mono,PBMC	CD14_Mono,CD4_Naive,CD8_TEM
ENSG00000134287	ARF3	53	ARF3	CD4_T,CD8_T,DC,Mono,PBMC	CD14_Mono,CD8_TEM
ENSG00000135363	LMO2	53	LMO2	DC,Mono,other,PBMC	CD14_Mono
ENSG00000137393	RNF144B	53	RNF144B	B,DC,Mono,other,PBMC	B_intermediate,B_naive,CD14_Mono,CD16_Mono,cDC2,Platelet
ENSG00000137462	TLR2	53	TLR2	DC,Mono,other,PBMC	CD14_Mono,CD16_Mono,cDC2,Platelet
ENSG00000137880	GCHFR	53	GCHFR	CD4_T,CD8_T,Mono,NK,PBMC	CD14_Mono,CD4_Naive,CD4_TCM,CD8_TEM,NK
ENSG00000138085	ATRAID	53	ATRAID	B,CD8_T,DC,Mono,PBMC	CD8_TEM,NK
ENSG00000138411	HECW2	53	HECW2	CD4_T,CD8_T,DC,Mono,PBMC	B_naive,CD14_Mono,CD16_Mono,CD4_Naive,CD4_TCM,cDC2,Platelet
ENSG00000139182	CLSTN3	53	CLSTN3	CD4_T,CD8_T,NK,PBMC	B_intermediate,CD8_TEM
ENSG00000140009	ESR2	53	ESR2	B,CD4_T,CD8_T,DC,NK,other_T,PBMC	B_intermediate,B_naive,CD4_Naive,CD4_TCM,CD8_Naive,CD8_TEM,NK
ENSG00000140320	BAHD1	53	BAHD1	B,CD4_T,CD8_T,DC,Mono,NK,PBMC	B_intermediate,CD14_Mono,CD4_Naive,CD4_TCM,CD8_TEM,NK
ENSG00000143374	TARS2	53	TARS2	CD4_T,CD8_T,Mono,NK,PBMC	CD14_Mono,CD4_Naive,CD8_TEM
ENSG00000143753	DEGS1	53	DEGS1	B,CD4_T,DC,Mono,NK,other_T,PBMC	B_naive,CD14_Mono,CD4_Naive,CD4_TCM,CD8_Naive,CD8_TEM,MAIT,NK
ENSG00000143756	FBXO28	53	FBXO28	CD4_T,CD8_T,DC,Mono,NK,PBMC	CD14_Mono,CD16_Mono,CD4_Naive,CD4_TCM,CD8_Naive,CD8_TEM,cDC2,NK
ENSG00000144815	NXPE3	53	NXPE3	B,CD4_T,CD8_T,Mono,PBMC	B_naive,CD14_Mono,CD4_Naive,CD4_TCM,CD8_TEM,Treg
ENSG00000147421	HMBOX1	53	HMBOX1	B,CD4_T,CD8_T,DC,Mono,NK,other,other_T,PBMC	CD14_Mono,CD16_Mono,CD4_TCM,CD4_TEM,CD8_TEM,MAIT,NK
ENSG00000148444	COMMD3	53	COMMD3	B,CD4_T,CD8_T,DC,Mono,NK,other,PBMC	CD14_Mono,CD4_Naive,CD4_TCM,CD8_Naive,CD8_TEM,NK
ENSG00000149357	LAMTOR1	53	LAMTOR1	B,CD4_T,CD8_T,Mono,PBMC	CD14_Mono,CD4_Naive,CD4_TCM,CD8_TEM,Platelet
ENSG00000149600	COMMD7	53	COMMD7	B,CD4_T,CD8_T,Mono,other,PBMC	CD4_Naive,CD4_TCM,CD8_TEM,NK
ENSG00000151136	BTBD11	53	BTBD11	B,CD4_T,CD8_T,DC,Mono,NK,other_T,PBMC	B_naive,CD14_Mono,CD16_Mono,CD4_CTL,CD4_Naive,CD4_TCM,CD4_TEM,CD8_Naive,CD8_TEM,cDC2,dnT,MAIT,NK,NK_CD56bright,Treg
ENSG00000152520	PAN3	53	PAN3	B,CD4_T,CD8_T,DC,Mono,NK,other,PBMC	B_intermediate,B_naive,CD14_Mono,CD16_Mono,CD4_Naive,CD4_TCM,CD8_Naive,CD8_TEM,NK
ENSG00000153046	CDYL	53	CDYL	B,CD4_T,CD8_T,DC,Mono,NK,other,other_T,PBMC	B_intermediate,B_naive,CD14_Mono,CD16_Mono,CD4_Naive,CD4_TCM,CD8_Naive,CD8_TEM,cDC2,MAIT,NK
ENSG00000154358	OBSCN	53	OBSCN	CD4_T,CD8_T,PBMC	B_naive,CD4_Naive,CD4_TCM
ENSG00000158457	TSPAN33	53	TSPAN33	B,DC,Mono,PBMC	B_intermediate,B_naive,CD14_Mono,CD16_Mono,cDC2,Platelet
ENSG00000159023	EPB41	53	EPB41	B,CD4_T,CD8_T,DC,Mono,NK,other_T,PBMC	B_intermediate,B_naive,CD14_Mono,CD16_Mono,CD4_Naive,CD4_TCM,CD8_Naive,CD8_TEM,MAIT,NK
ENSG00000162302	RPS6KA4	53	RPS6KA4	DC,PBMC	CD14_Mono
ENSG00000163738	MTHFD2L	53	MTHFD2L	B,CD4_T,CD8_T,Mono,NK,PBMC	CD14_Mono,CD4_Naive,CD4_TCM,CD8_TEM,Platelet
ENSG00000164535	DAGLB	53	DAGLB	CD4_T,CD8_T,Mono,PBMC	CD14_Mono,CD4_Naive,CD8_TEM,cDC2
ENSG00000164733	CTSB	53	CTSB	B,CD4_T,CD8_T,DC,Mono,other,other_T,PBMC	CD14_Mono,CD16_Mono,CD4_TCM,cDC2
ENSG00000165752	STK32C	53	STK32C	B,CD8_T,DC,Mono,NK,other_T,PBMC	B_intermediate,B_naive,CD14_Mono,CD4_TCM,CD8_TEM,MAIT,NK
ENSG00000165934	CPSF2	53	CPSF2	B,CD4_T,CD8_T,DC,Mono,NK,other_T,PBMC	CD4_Naive,CD4_TCM
ENSG00000165959	CLMN	53	CLMN	B,DC,Mono,other,PBMC	CD14_Mono,CD16_Mono,pDC,Platelet
ENSG00000167325	RRM1	53	RRM1	B,CD4_T,CD8_T,Mono,NK,PBMC	CD14_Mono,CD4_Naive,CD4_TCM,CD4_TEM,CD8_TEM
ENSG00000167645	YIF1B	53	YIF1B	DC,Mono,PBMC	CD14_Mono
ENSG00000167699	GLOD4	53	GLOD4	CD4_T,Mono,PBMC	CD4_Naive,CD4_TCM,CD8_TEM
ENSG00000168140	VASN	53	VASN	CD4_T,CD8_T,DC,Mono,NK,PBMC	CD14_Mono,CD4_Naive,CD4_TCM,CD8_TEM,NK
ENSG00000168569	TMEM223	53	TMEM223	CD4_T,CD8_T,PBMC	CD4_Naive,CD4_TCM,CD8_TEM
ENSG00000168894	RNF181	53	RNF181	CD4_T,CD8_T,DC,Mono,NK,PBMC	CD14_Mono,CD4_TCM,NK
ENSG00000170315	UBB	53	UBB	B,CD4_T,CD8_T,Mono,NK,other,PBMC	B_naive,CD14_Mono,CD16_Mono,CD4_Naive,CD4_TCM,CD8_Naive,CD8_TEM,dnT,NK,Platelet,Treg
ENSG00000170802	FOXN2	53	FOXN2	B,CD4_T,CD8_T,DC,Mono,NK,other,other_T,PBMC	B_intermediate,B_naive,CD14_Mono,CD16_Mono,CD4_Naive,CD4_TCM,CD8_Naive,CD8_TEM,cDC2,NK,Treg
ENSG00000173692	PSMD1	53	PSMD1	B,CD4_T,CD8_T,DC,Mono,NK,PBMC	B_naive,CD14_Mono,CD4_Naive,CD4_TCM,CD8_TEM
ENSG00000174483	BBS1	53	BBS1	B,CD4_T,PBMC	CD4_Naive,CD4_TCM
ENSG00000174886	NDUFA11	53	NDUFA11	B,CD4_T,CD8_T,Mono,other,other_T,PBMC	CD14_Mono,CD4_Naive,CD4_TCM,CD8_TEM
ENSG00000177189	RPS6KA3	53	RPS6KA3	B,CD4_T,CD8_T,DC,Mono,NK,other,other_T,PBMC	B_intermediate,B_naive,CD14_Mono,CD4_Naive,CD4_TCM,CD4_TEM,CD8_TEM,NK
ENSG00000177370	TIMM22	53	TIMM22	CD4_T,CD8_T,NK,PBMC	CD4_Naive,CD4_TCM
ENSG00000177565	TBL1XR1	53	TBL1XR1	B,CD4_T,CD8_T,DC,Mono,NK,other,PBMC	B_intermediate,B_naive,CD14_Mono,CD16_Mono,CD4_TCM,CD8_TEM,NK
ENSG00000177731	FLII	53	FLII	B,CD4_T,DC,PBMC	B_naive,CD4_Naive
ENSG00000178764	ZHX2	53	ZHX2	B,CD4_T,CD8_T,DC,Mono,NK,other,other_T,PBMC	B_intermediate,B_memory,B_naive,CD14_Mono,CD16_Mono,CD4_Naive,CD4_TCM,CD4_TEM,CD8_Naive,CD8_TEM,cDC2,HSPC,MAIT,NK,Platelet,Treg
ENSG00000180304	OAZ2	53	OAZ2	CD4_T,CD8_T,DC,Mono,NK,PBMC	CD14_Mono,CD8_TEM,cDC2
ENSG00000183723	CMTM4	53	CMTM4	Mono,PBMC	CD14_Mono,CD16_Mono
ENSG00000196756	SNHG17	53	SNHG17	Mono,PBMC	CD4_Naive
ENSG00000197780	TAF13	53	TAF13	B,CD4_T,CD8_T,Mono,NK,other_T,PBMC	CD14_Mono,CD4_Naive,CD4_TCM,CD8_TEM,NK
ENSG00000197872	FAM49A	53	FAM49A	B,CD8_T,DC,Mono,NK,other,other_T,PBMC	B_intermediate,B_naive,CD14_Mono,CD16_Mono,CD8_TEM,cDC2,MAIT,NK,Platelet
ENSG00000197965	MPZL1	53	MPZL1	B,DC,Mono,PBMC	CD14_Mono
ENSG00000198369	SPRED2	53	SPRED2	CD4_T,CD8_T,DC,Mono,NK,other,other_T,PBMC	CD14_Mono,CD16_Mono,CD8_TEM,NK,Platelet
ENSG00000198551	ZNF627	53	ZNF627	B,CD4_T,CD8_T,Mono,NK,PBMC	B_intermediate,CD14_Mono,CD16_Mono,CD4_CTL,CD4_Naive,CD4_TCM,CD8_TEM,cDC2,Treg
ENSG00000198625	MDM4	53	MDM4	B,CD4_T,CD8_T,DC,Mono,NK,other_T,PBMC	B_naive,CD14_Mono,CD16_Mono,CD4_Naive,CD4_TCM,CD8_TEM,dnT,NK
ENSG00000198682	PAPSS2	53	PAPSS2	DC,Mono,other,PBMC	CD14_Mono,CD16_Mono,cDC2,Platelet
ENSG00000214655	ZSWIM8	53	ZSWIM8	B,CD4_T,CD8_T,DC,Mono,NK,PBMC	B_naive,CD14_Mono,CD4_Naive,CD4_TCM,CD8_TEM,NK
ENSG00000216863	LY86-AS1	53	LY86-AS1	B,Mono	B_intermediate,B_naive,CD14_Mono,CD8_Naive
ENSG00000226833	AC092164.1	53	AC092164.1	DC,Mono,PBMC	CD14_Mono
ENSG00000228794	LINC01128	53	LINC01128	CD4_T,CD8_T,DC,Mono,NK,other_T,PBMC	CD14_Mono,CD4_Naive,CD4_TCM,CD8_TEM,cDC2
ENSG00000235085	AC091153.2	53	AC091153.2	CD4_T,CD8_T,DC,PBMC	CD4_Naive,CD4_TCM,CD8_TEM
ENSG00000235522	AC010978.1	53	AC010978.1	B,CD4_T,CD8_T,PBMC	B_memory,CD4_Naive,CD4_TCM,CD8_TEM
ENSG00000235848	RMDN2-AS1	53	RMDN2-AS1	Mono,PBMC	CD14_Mono,CD16_Mono
ENSG00000236213	AC006369.1	53	AC006369.1	CD4_T,CD8_T,Mono,PBMC	CD14_Mono,CD4_TCM,CD8_TEM
ENSG00000236449	AC010894.3	53	AC010894.3	B,CD4_T,CD8_T,DC,Mono,NK,other_T,PBMC	B_naive,CD14_Mono,CD4_Naive,CD4_TCM,CD8_TEM,NK
ENSG00000241839	PLEKHO2	53	PLEKHO2	CD8_T,Mono,other,PBMC	CD8_TEM,NK
ENSG00000241973	PI4KA	53	PI4KA	B,CD4_T,CD8_T,DC,Mono,other,PBMC	B_naive,CD14_Mono,CD4_Naive,CD8_TEM
ENSG00000255733	IFNG-AS1	53	IFNG-AS1	B,CD4_T,CD8_T,NK,other,other_T,PBMC	B_intermediate,B_naive,CD4_Naive,CD4_TCM,CD4_TEM,CD8_TEM,dnT,MAIT,NK,Treg
ENSG00000262020	AC007014.1	53	AC007014.1	B,CD4_T,Mono,PBMC	CD4_Naive,CD4_TCM
ENSG00000265907	AP000919.2	53	AP000919.2	CD4_T,CD8_T,Mono,NK,PBMC	CD4_Naive,CD4_TCM,CD8_TEM,NK
ENSG00000272256	AC044849.1	53	AC044849.1	B,CD4_T,CD8_T,DC,Mono,NK,PBMC	B_intermediate,B_naive,CD14_Mono,CD4_Naive,CD4_TCM,CD8_TEM,cDC2,NK
ENSG00000279529	AC008764.8	53	AC008764.8	B,CD4_T,CD8_T,NK,PBMC	CD4_Naive,CD8_TEM,NK
ENSG00000285329	AC025283.2	53	AC025283.2	B,CD4_T,CD8_T,NK,PBMC	B_naive,CD4_Naive,CD4_TCM,CD8_TEM
ENSG00000002330	BAD	52	BAD	CD4_T,CD8_T,DC,PBMC	CD4_TCM
ENSG00000004975	DVL2	52	DVL2	CD4_T,DC,NK,PBMC	CD8_TEM
ENSG00000006125	AP2B1	52	AP2B1	B,CD4_T,CD8_T,Mono,NK,other,other_T,PBMC	B_intermediate,B_naive,CD14_Mono,CD4_Naive,CD4_TEM,CD8_TEM,MAIT,NK
ENSG00000015285	WAS	52	WAS	B,CD4_T,DC,PBMC	CD4_Naive
ENSG00000035687	ADSS	52	ADSS	B,CD4_T,CD8_T,DC,Mono,NK,other,PBMC	B_intermediate,B_naive,CD14_Mono,CD16_Mono,CD4_Naive,CD4_TCM,CD8_TEM,NK,Treg
ENSG00000041357	PSMA4	52	PSMA4	B,CD4_T,CD8_T,Mono,PBMC	B_naive,CD14_Mono,CD4_Naive,MAIT
ENSG00000055332	EIF2AK2	52	EIF2AK2	CD4_T,CD8_T,Mono,NK,PBMC	CD14_Mono,CD16_Mono,CD4_Naive,CD4_TCM,CD8_Naive,CD8_TEM,NK,Treg
ENSG00000072364	AFF4	52	AFF4	B,CD4_T,CD8_T,DC,Mono,NK,other,other_T,PBMC	CD14_Mono,CD16_Mono,CD4_Naive,CD4_TCM,CD8_Naive,CD8_TEM,cDC2,NK
ENSG00000075651	PLD1	52	PLD1	DC,Mono,NK,other,other_T,PBMC	CD14_Mono,CD16_Mono,MAIT,NK
ENSG00000077147	TM9SF3	52	TM9SF3	CD4_T,CD8_T,DC,Mono,NK,other_T,PBMC	CD14_Mono,CD16_Mono,CD4_Naive,CD4_TCM,CD8_TEM,NK,Platelet
ENSG00000079332	SAR1A	52	SAR1A	CD4_T,CD8_T,Mono,NK,other,PBMC	CD4_Naive,CD8_TEM,NK,NK_CD56bright
ENSG00000083828	ZNF586	52	ZNF586	B,CD4_T,CD8_T,DC,Mono,NK,other,other_T,PBMC	B_intermediate,CD14_Mono,CD16_Mono,CD4_Naive,CD4_TCM,CD4_TEM,CD8_TEM,cDC2,MAIT,NK,Treg
ENSG00000089335	ZNF302	52	ZNF302	B,CD4_T,CD8_T,Mono,PBMC	B_intermediate,B_naive,CD14_Mono,CD4_Naive,CD4_TCM,CD8_TEM,NK
ENSG00000096968	JAK2	52	JAK2	B,CD4_T,CD8_T,Mono,NK,other,other_T,PBMC	B_intermediate,B_naive,CD14_Mono,CD16_Mono,CD4_Naive,CD4_TCM,CD8_TEM,Platelet
ENSG00000100147	CCDC134	52	CCDC134	B,CD4_T,CD8_T,Mono,NK,PBMC	CD14_Mono,CD4_Naive,CD4_TCM,CD8_TEM,MAIT,NK
ENSG00000100490	CDKL1	52	CDKL1	B,CD4_T,CD8_T,NK,PBMC	CD4_Naive,CD4_TCM
ENSG00000100503	NIN	52	NIN	B,CD4_T,CD8_T,DC,Mono,NK,other,other_T,PBMC	B_intermediate,B_memory,B_naive,CD14_Mono,CD16_Mono,CD4_Naive,CD4_TCM,CD4_TEM,CD8_TEM,cDC2,MAIT,NK,Treg
ENSG00000101199	ARFGAP1	52	ARFGAP1	CD8_T,PBMC	B_intermediate,MAIT
ENSG00000101882	NKAP	52	NKAP	CD4_T,CD8_T,DC,Mono,NK,PBMC	CD4_Naive,CD4_TCM,CD8_TEM,MAIT
ENSG00000102572	STK24	52	STK24	B,CD4_T,CD8_T,DC,Mono,NK,other,other_T,PBMC	B_intermediate,B_naive,CD14_Mono,CD16_Mono,CD4_Naive,CD4_TCM,CD4_TEM,CD8_TEM,cDC2,MAIT,NK,NK_CD56bright,Platelet
ENSG00000102763	VWA8	52	VWA8	B,CD4_T,CD8_T,DC,Mono,NK,other,other_T,PBMC	B_intermediate,CD14_Mono,CD16_Mono,CD4_Naive,CD4_TCM,CD8_TEM,NK
ENSG00000103274	NUBP1	52	NUBP1	B,CD4_T,CD8_T,DC,Mono,PBMC	CD14_Mono,CD16_Mono,CD4_TCM,CD8_TEM
ENSG00000104205	SGK3	52	SGK3	B,CD4_T,CD8_T,DC,Mono,NK,other,PBMC	B_intermediate,B_naive,CD14_Mono,CD16_Mono,CD4_Naive,CD4_TCM,CD8_TEM,cDC2,NK,Treg
ENSG00000106070	GRB10	52	GRB10	CD4_T,Mono,other,PBMC	CD14_Mono,CD4_Naive,CD4_TCM
ENSG00000106785	TRIM14	52	TRIM14	B,CD4_T,CD8_T,Mono,NK,PBMC	CD14_Mono,CD4_Naive,CD4_TCM,CD4_TEM,CD8_TEM,Treg
ENSG00000108556	CHRNE	52	CHRNE	B,CD4_T,CD8_T,DC,Mono,NK,PBMC	B_intermediate,CD14_Mono,CD4_Naive,CD4_TCM,CD4_TEM,CD8_TEM
ENSG00000108961	RANGRF	52	RANGRF	CD4_T,CD8_T,PBMC	CD8_TEM
ENSG00000109111	SUPT6H	52	SUPT6H	CD4_T,Mono,PBMC	CD14_Mono,CD4_TCM,CD8_TEM
ENSG00000111581	NUP107	52	NUP107	B,CD4_T,CD8_T,DC,Mono,other_T,PBMC	CD14_Mono,CD16_Mono,CD4_Naive,CD4_TCM,CD8_TEM,NK,Platelet
ENSG00000111727	HCFC2	52	HCFC2	B,CD4_T,CD8_T,DC,Mono,NK,PBMC	B_naive,CD14_Mono,CD4_Naive,CD4_TCM,CD8_TEM,NK
ENSG00000111737	RAB35	52	RAB35	B,CD4_T,CD8_T,Mono,NK,other_T,PBMC	CD14_Mono,CD4_Naive,CD4_TCM,CD8_TEM,MAIT,NK
ENSG00000111877	MCM9	52	MCM9	B,CD4_T,CD8_T,DC,Mono,NK,other_T,PBMC	B_intermediate,B_naive,CD14_Mono,CD16_Mono,CD4_Naive,CD4_TCM,CD8_TEM,cDC2,NK,Treg
ENSG00000112335	SNX3	52	SNX3	B,CD4_T,CD8_T,DC,Mono,NK,PBMC	B_intermediate,B_naive,CD14_Mono,CD4_TCM,CD8_TEM,cDC2
ENSG00000113712	CSNK1A1	52	CSNK1A1	B,CD4_T,DC,Mono,other,PBMC	CD14_Mono,CD16_Mono,Platelet
ENSG00000113742	CPEB4	52	CPEB4	B,CD4_T,CD8_T,DC,Mono,NK,other,PBMC	B_intermediate,B_memory,B_naive,CD14_Mono,CD16_Mono,CD4_Naive,CD4_TCM,CD8_TEM,cDC2,NK,pDC,Plasmablast,Platelet
ENSG00000114423	CBLB	52	CBLB	B,CD4_T,CD8_T,DC,Mono,NK,other,other_T,PBMC	B_intermediate,B_memory,B_naive,CD14_Mono,CD16_Mono,CD4_Naive,CD4_TCM,CD4_TEM,CD8_Naive,CD8_TEM,cDC2,MAIT,NK,Plasmablast,Platelet,Treg
ENSG00000114779	ABHD14B	52	ABHD14B	B,CD4_T,CD8_T,NK,PBMC	CD4_Naive,CD4_TCM
ENSG00000115137	DNAJC27	52	DNAJC27	B,CD4_T,CD8_T,DC,Mono,NK,PBMC	CD14_Mono,CD4_Naive,CD4_TCM,CD8_TEM
ENSG00000115295	CLIP4	52	CLIP4	B,CD4_T,CD8_T,DC,Mono,NK,other,PBMC	B_intermediate,B_naive,CD14_Mono,CD16_Mono,CD4_Naive,CD4_TCM,CD8_TEM,cDC2,MAIT,NK,Plasmablast,Platelet,Treg
ENSG00000118363	SPCS2	52	SPCS2	B,DC,Mono,PBMC	CD14_Mono,Platelet
ENSG00000118690	ARMC2	52	ARMC2	B,Mono,NK,PBMC	CD14_Mono,CD16_Mono,NK
ENSG00000119402	FBXW2	52	FBXW2	B,CD4_T,CD8_T,DC,Mono,NK,other_T,PBMC	CD14_Mono,CD16_Mono,CD4_Naive,CD4_TCM,CD8_TEM,cDC2,NK
ENSG00000121671	CRY2	52	CRY2	B,CD4_T,CD8_T,DC,Mono,NK,other,PBMC	CD14_Mono,CD16_Mono,CD4_Naive,CD4_TCM,CD8_TEM,cDC2,MAIT,NK,Platelet,Treg
ENSG00000122026	RPL21	52	RPL21	B,CD4_T,CD8_T,DC,Mono,NK,other,other_T,PBMC	B_intermediate,B_naive,CD14_Mono,CD16_Mono,CD4_Naive,CD4_TCM,CD8_TEM,cDC2,NK,pDC,Platelet
ENSG00000123200	ZC3H13	52	ZC3H13	B,CD4_T,Mono,PBMC	CD14_Mono,CD4_TCM,CD8_TEM,Platelet
ENSG00000123684	LPGAT1	52	LPGAT1	B,CD4_T,CD8_T,Mono,NK,other_T,PBMC	CD14_Mono,CD16_Mono,CD4_Naive,CD4_TCM,CD4_TEM,CD8_TEM,MAIT,NK
ENSG00000125818	PSMF1	52	PSMF1	B,CD4_T,CD8_T,DC,Mono,NK,other_T,PBMC	CD14_Mono,CD4_Naive,CD4_TCM,CD8_TEM,MAIT,NK
ENSG00000127022	CANX	52	CANX	B,CD4_T,CD8_T,other,PBMC	B_intermediate,CD4_Naive,CD4_TCM,CD8_TEM
ENSG00000128891	CCDC32	52	CCDC32	B,CD4_T,CD8_T,Mono,PBMC	B_naive,CD14_Mono,CD16_Mono,CD4_TCM,CD8_TEM
ENSG00000130783	CCDC62	52	CCDC62	B,CD4_T,DC,PBMC	CD4_Naive,CD4_TCM
ENSG00000132024	CC2D1A	52	CC2D1A	CD4_T,CD8_T,Mono,PBMC	CD14_Mono,CD4_TCM,CD8_TEM
ENSG00000132305	IMMT	52	IMMT	CD4_T,Mono,NK,PBMC	CD14_Mono,CD4_Naive,CD4_TCM
ENSG00000132326	PER2	52	PER2	B,CD4_T,CD8_T,Mono,NK,other_T,PBMC	B_intermediate,B_naive,CD14_Mono,CD16_Mono,CD4_Naive,CD4_TCM,CD8_TEM,MAIT,NK
ENSG00000132530	XAF1	52	XAF1	B,CD4_T,CD8_T,Mono,NK,PBMC	CD14_Mono,CD4_Naive,CD4_TCM,CD8_TEM,NK
ENSG00000133818	RRAS2	52	RRAS2	B,CD4_T,CD8_T,DC,NK,other,other_T,PBMC	B_intermediate,B_memory,B_naive,CD4_Naive,CD4_TCM,CD4_TEM,CD8_TEM,cDC2,dnT,NK,Platelet,Treg
ENSG00000134109	EDEM1	52	EDEM1	B,CD8_T,DC,Mono,NK,other,PBMC	B_naive,CD4_TCM,CD8_TEM,cDC2,NK
ENSG00000136861	CDK5RAP2	52	CDK5RAP2	B,CD4_T,CD8_T,DC,Mono,NK,other_T,PBMC	B_naive,CD14_Mono,CD4_Naive,CD4_TCM,CD8_Naive,CD8_TEM,NK
ENSG00000136930	PSMB7	52	PSMB7	CD4_T,CD8_T,DC,Mono,NK,PBMC	CD14_Mono,CD8_TEM,Platelet
ENSG00000137501	SYTL2	52	SYTL2	CD4_T,CD8_T,DC,NK,other_T,PBMC	CD4_Naive,CD4_TCM,CD4_TEM,CD8_Naive,CD8_TEM,cDC2,dnT,MAIT,NK,NK_CD56bright,Platelet,Treg
ENSG00000138185	ENTPD1	52	ENTPD1	B,DC,Mono,NK,PBMC	B_naive,CD14_Mono,CD16_Mono,CD4_TCM,cDC2,dnT,Platelet,Treg
ENSG00000139433	GLTP	52	GLTP	B,CD4_T,CD8_T,DC,Mono,NK,PBMC	CD14_Mono,CD16_Mono,CD4_Naive,CD4_TCM,CD8_TEM,NK,Platelet
ENSG00000139651	ZNF740	52	ZNF740	CD4_T,CD8_T,Mono,PBMC	CD14_Mono,CD8_TEM
ENSG00000140688	C16orf58	52	C16orf58	B,CD4_T,CD8_T,PBMC	CD8_TEM
ENSG00000151414	NEK7	52	NEK7	B,CD4_T,CD8_T,DC,Mono,NK,other,other_T,PBMC	B_intermediate,B_naive,CD14_Mono,CD16_Mono,CD4_Naive,CD4_TCM,CD8_TEM,cDC2,MAIT,NK,Treg
ENSG00000152217	SETBP1	52	SETBP1	B,CD8_T,DC,Mono,NK,PBMC	B_intermediate,B_memory,B_naive,CD14_Mono,CD16_Mono,CD8_TEM,cDC2,NK
ENSG00000158850	B4GALT3	52	B4GALT3	B,CD4_T,PBMC	CD4_Naive,CD4_TCM
ENSG00000159352	PSMD4	52	PSMD4	CD4_T,CD8_T,Mono,PBMC	CD14_Mono,CD16_Mono,CD4_Naive,CD4_TCM,CD8_TEM
ENSG00000160613	PCSK7	52	PCSK7	B,CD4_T,CD8_T,Mono,PBMC	CD4_Naive,CD8_TEM
ENSG00000161203	AP2M1	52	AP2M1	B,CD4_T,other_T,PBMC	CD14_Mono,CD4_Naive
ENSG00000162032	SPSB3	52	SPSB3	B,CD4_T,CD8_T,PBMC
ENSG00000163156	SCNM1	52	SCNM1	CD4_T,Mono,PBMC	CD14_Mono,CD4_Naive
ENSG00000163935	SFMBT1	52	SFMBT1	B,CD4_T,CD8_T,DC,Mono,NK,other,other_T,PBMC	B_intermediate,B_naive,CD14_Mono,CD16_Mono,CD4_Naive,CD4_TCM,CD4_TEM,CD8_Naive,CD8_TEM,cDC2,dnT,MAIT,NK,pDC,Platelet,Treg
ENSG00000164134	NAA15	52	NAA15	B,CD4_T,CD8_T,DC,Mono,other,PBMC	B_naive,CD14_Mono,CD4_Naive,CD8_TEM,Treg
ENSG00000164543	STK17A	52	STK17A	B,CD4_T,CD8_T,DC,Mono,NK,other,other_T,PBMC	B_intermediate,B_naive,CD14_Mono,CD16_Mono,CD4_Naive,CD4_TCM,CD4_TEM,CD8_Naive,CD8_TEM,cDC2,dnT,MAIT,NK,pDC,Platelet,Treg
ENSG00000164684	ZNF704	52	ZNF704	CD4_T,CD8_T,DC,Mono,other,other_T,PBMC	CD14_Mono,CD4_Naive,CD4_TCM,CD4_TEM,cDC2,dnT,MAIT
ENSG00000165458	INPPL1	52	INPPL1	B,CD4_T,DC,PBMC	CD14_Mono,CD4_TCM
ENSG00000165699	TSC1	52	TSC1	CD4_T,CD8_T,Mono,PBMC	CD4_Naive,CD4_TCM,CD8_TEM
ENSG00000165886	UBTD1	52	UBTD1	Mono,PBMC	CD14_Mono
ENSG00000166340	TPP1	52	TPP1	CD4_T,CD8_T,Mono,PBMC	CD14_Mono,CD4_TCM
ENSG00000167302	TEPSIN	52	TEPSIN	CD4_T,Mono,PBMC	B_intermediate,CD4_TCM
ENSG00000173638	SLC19A1	52	SLC19A1	Mono,PBMC	CD14_Mono,Platelet
ENSG00000173744	AGFG1	52	AGFG1	B,CD4_T,CD8_T,DC,Mono,other,PBMC	B_intermediate,B_naive,CD14_Mono,CD16_Mono,CD4_TCM,CD8_TEM,cDC2,Platelet
ENSG00000174718	RESF1	52	RESF1	B,CD4_T,CD8_T,DC,Mono,NK,other,PBMC	B_naive,CD14_Mono,CD16_Mono,CD4_Naive,CD4_TCM,CD8_Naive,CD8_TEM,NK,Treg
ENSG00000178449	COX14	52	COX14	B,CD4_T,Mono,PBMC	CD4_Naive,CD4_TCM,Treg
ENSG00000178585	CTNNBIP1	52	CTNNBIP1	B,CD4_T,CD8_T,Mono,PBMC	CD14_Mono,CD4_Naive,CD4_TCM,CD8_TEM,NK
ENSG00000180530	NRIP1	52	NRIP1	B,CD4_T,CD8_T,DC,Mono,NK,other,other_T,PBMC	B_intermediate,B_memory,B_naive,CD14_Mono,CD16_Mono,CD4_Naive,CD4_TCM,CD8_TEM,cDC2,dnT,MAIT,NK,Platelet,Treg
ENSG00000180644	PRF1	52	PRF1	CD8_T,NK,other_T,PBMC	CD4_TEM,CD8_TEM,MAIT,NK
ENSG00000182022	CHST15	52	CHST15	B,DC,Mono,other,PBMC	B_intermediate,B_naive,CD14_Mono,CD16_Mono,cDC2,Platelet
ENSG00000182473	EXOC7	52	EXOC7	CD4_T,CD8_T,Mono,PBMC	CD14_Mono,CD4_Naive,CD4_TCM,CD8_Naive,CD8_TEM
ENSG00000183337	BCOR	52	BCOR	B,CD4_T,CD8_T,DC,Mono,NK,PBMC	CD14_Mono,CD4_Naive,CD4_TCM,CD4_TEM,CD8_Naive,CD8_TEM,MAIT,NK
ENSG00000184203	PPP1R2	52	PPP1R2	B,CD4_T,CD8_T,DC,Mono,NK,other,other_T,PBMC	B_intermediate,CD14_Mono,CD4_Naive,CD4_TCM,CD8_Naive,CD8_TEM,MAIT,Treg
ENSG00000185291	IL3RA	52	IL3RA	B,CD4_T,CD8_T,DC,Mono,NK,other,PBMC	B_memory,B_naive,CD14_Mono,CD16_Mono,CD4_TCM,CD8_TEM,cDC2,Platelet
ENSG00000185477	GPRIN3	52	GPRIN3	B,CD4_T,CD8_T,DC,Mono,NK,other,other_T,PBMC	B_intermediate,B_naive,CD14_Mono,CD16_Mono,CD4_Naive,CD4_TCM,CD4_TEM,CD8_Naive,CD8_TEM,dnT,ILC,MAIT,NK,pDC,Platelet,Treg
ENSG00000185963	BICD2	52	BICD2	B,CD4_T,CD8_T,DC,Mono,NK,PBMC	B_naive,CD4_Naive,CD4_TCM,CD8_TEM,Platelet
ENSG00000196323	ZBTB44	52	ZBTB44	B,CD4_T,CD8_T,DC,Mono,NK,other_T,PBMC	B_intermediate,B_naive,CD14_Mono,CD4_Naive,CD4_TCM,CD4_TEM,CD8_TEM,MAIT,NK
ENSG00000196562	SULF2	52	SULF2	CD4_T,DC,Mono,other,PBMC	B_naive,CD14_Mono,CD16_Mono,CD4_Naive,CD4_TCM,cDC2,pDC,Platelet
ENSG00000196704	AMZ2	52	AMZ2	B,CD4_T,CD8_T,DC,Mono,PBMC	B_intermediate,B_naive,CD14_Mono,CD16_Mono,CD8_TEM,cDC2
ENSG00000196839	ADA	52	ADA	CD4_T,CD8_T,Mono,PBMC	CD14_Mono,CD16_Mono,CD4_TCM,CD8_TEM,NK
ENSG00000198561	CTNND1	52	CTNND1	B,CD4_T,CD8_T,DC,Mono,NK,other,PBMC	B_naive,CD14_Mono,CD16_Mono,CD4_Naive,CD4_TCM,CD8_TEM,cDC2,Platelet
ENSG00000198700	IPO9	52	IPO9	B,CD4_T,CD8_T,Mono,NK,other_T,PBMC	B_naive,CD14_Mono,CD16_Mono,CD4_Naive,CD4_TCM,CD8_TEM,NK
ENSG00000198805	PNP	52	PNP	B,CD4_T,CD8_T,DC,Mono,NK,other,PBMC	CD14_Mono,CD16_Mono,CD4_Naive,CD4_TCM,CD8_Naive,cDC2,NK_CD56bright
ENSG00000204514	ZNF814	52	ZNF814	B,CD4_T,CD8_T,Mono,NK,other_T,PBMC	B_intermediate,CD14_Mono,CD16_Mono,CD4_Naive,CD4_TCM,CD4_TEM,CD8_Naive,CD8_TEM,NK,Platelet,Treg
ENSG00000226688	ENTPD1-AS1	52	ENTPD1-AS1	B,CD4_T,CD8_T,DC,Mono,NK,PBMC	B_intermediate,B_naive,CD14_Mono,CD16_Mono,CD4_Naive,CD4_TCM,CD8_TEM,cDC2,NK,Treg
ENSG00000237568	AC099063.1	52	AC099063.1	CD4_T,CD8_T,Mono,NK,PBMC	CD14_Mono,CD16_Mono,CD4_Naive,CD4_TCM,CD8_TEM,NK
ENSG00000242861	AL591895.1	52	AL591895.1	B,CD4_T,CD8_T,other,PBMC	CD4_Naive,CD4_TCM,CD8_TEM
ENSG00000244165	P2RY11	52	P2RY11	CD4_T,CD8_T,PBMC	CD8_TEM
ENSG00000245910	SNHG6	52	SNHG6	B,CD4_T,CD8_T,Mono,NK,other,PBMC	CD14_Mono,CD16_Mono,CD4_Naive,CD4_TCM,CD8_Naive,CD8_TEM,NK,Platelet
ENSG00000255197	AC090559.1	52	AC090559.1	DC,Mono,other,PBMC
ENSG00000264112	AC015813.1	52	AC015813.1	B,CD4_T,CD8_T,PBMC	B_naive,CD4_Naive,CD4_TCM,CD8_TEM,NK
ENSG00000266967	AARSD1	52	AARSD1	CD4_T,CD8_T,DC,PBMC	CD4_Naive,CD4_TCM,CD8_TEM
ENSG00000282885	AL627171.2	52	AL627171.2	B,CD4_T,CD8_T,Mono,other_T,PBMC	B_intermediate,CD14_Mono,CD16_Mono,CD4_Naive,CD4_TCM,CD8_TEM,MAIT
ENSG00000284308	C2orf81	52	C2orf81	B,CD4_T,CD8_T,PBMC	B_intermediate,CD4_Naive,CD4_TCM,CD8_TEM
ENSG00000287070	AL499604.1	52	AL499604.1	B,CD4_T,CD8_T,Mono,NK,other_T,PBMC	CD14_Mono,CD4_Naive,CD4_TCM,CD4_TEM,CD8_TEM,NK
ENSG00000001461	NIPAL3	51	NIPAL3	CD4_T,CD8_T,Mono,other_T,PBMC	CD4_Naive,CD4_TCM,CD8_TEM,NK
ENSG00000004455	AK2	51	AK2	CD4_T,CD8_T,Mono,PBMC	CD14_Mono,CD4_Naive,CD4_TCM,CD8_TEM,NK
ENSG00000008988	RPS20	51	RPS20	B,CD4_T,CD8_T,DC,Mono,NK,other,PBMC	B_intermediate,B_naive,CD14_Mono,CD16_Mono,CD4_Naive,CD4_TCM,CD8_Naive,CD8_TEM,cDC2,NK,Platelet
ENSG00000013275	PSMC4	51	PSMC4	CD4_T,CD8_T,Mono,PBMC	CD14_Mono,CD4_Naive,CD8_TEM
ENSG00000036257	CUL3	51	CUL3	B,CD4_T,CD8_T,Mono,NK,PBMC	B_intermediate,B_naive,CD14_Mono,CD4_Naive,CD4_TCM,CD8_TEM,dnT,NK,Treg
ENSG00000047621	C12orf4	51	C12orf4	B,CD4_T,CD8_T,DC,Mono,NK,PBMC	CD14_Mono,CD16_Mono,CD4_Naive,CD4_TCM,CD8_TEM,cDC2,NK
ENSG00000064601	CTSA	51	CTSA	CD4_T,CD8_T,Mono,other,PBMC	CD14_Mono,CD4_TCM,CD8_TEM,Platelet
ENSG00000068745	IP6K2	51	IP6K2	Mono,NK,other,other_T,PBMC	CD8_TEM,NK
ENSG00000070010	UFD1	51	UFD1	B,CD4_T,CD8_T,DC,Mono,PBMC	B_naive,CD14_Mono,CD4_Naive,CD4_TCM,CD8_TEM
ENSG00000070614	NDST1	51	NDST1	DC,Mono,other,PBMC	CD14_Mono,CD16_Mono
ENSG00000081320	STK17B	51	STK17B	B,CD4_T,CD8_T,DC,Mono,NK,other,other_T,PBMC	B_intermediate,B_naive,CD14_Mono,CD16_Mono,CD4_Naive,CD4_TCM,CD4_TEM,CD8_Naive,CD8_TEM,HSPC,MAIT,NK,Platelet
ENSG00000085832	EPS15	51	EPS15	B,CD4_T,CD8_T,DC,Mono,NK,other,other_T,PBMC	B_intermediate,B_naive,CD14_Mono,CD4_Naive,CD4_TCM,CD4_TEM,CD8_Naive,CD8_TEM,dnT,MAIT,NK,Treg
ENSG00000086589	RBM22	51	RBM22	CD4_T,PBMC	CD4_Naive
ENSG00000088986	DYNLL1	51	DYNLL1	B,CD4_T,CD8_T,NK,other,PBMC	CD4_Naive,CD4_TCM,NK
ENSG00000096080	MRPS18A	51	MRPS18A	B,CD4_T,Mono,PBMC	CD14_Mono,CD8_TEM
ENSG00000099992	TBC1D10A	51	TBC1D10A	CD4_T,CD8_T,DC,Mono,NK,PBMC	B_intermediate,CD14_Mono,CD16_Mono,CD4_Naive,CD4_TCM,CD8_TEM
ENSG00000101146	RAE1	51	RAE1	B,CD4_T,CD8_T,Mono,other,PBMC	B_intermediate,CD14_Mono,CD4_Naive,CD4_TCM,CD8_TEM,NK
ENSG00000102755	FLT1	51	FLT1	DC,Mono,other,PBMC	CD14_Mono,CD16_Mono,CD4_Naive,cDC2,Platelet
ENSG00000104324	CPQ	51	CPQ	B,CD4_T,CD8_T,DC,Mono,NK,other,other_T,PBMC	B_naive,CD14_Mono,CD16_Mono,CD4_Naive,CD4_TCM,CD8_TEM,cDC2,HSPC,MAIT,NK
ENSG00000104518	GSDMD	51	GSDMD	CD4_T,PBMC	CD4_Naive,CD4_TCM,NK
ENSG00000105229	PIAS4	51	PIAS4	CD4_T,CD8_T,Mono,NK,PBMC	B_naive,CD14_Mono,CD4_Naive,CD4_TCM,CD8_TEM,NK
ENSG00000105851	PIK3CG	51	PIK3CG	B,CD4_T,CD8_T,DC,Mono,NK,other,PBMC	B_intermediate,B_naive,CD14_Mono,CD16_Mono,CD4_TCM,CD4_TEM,CD8_TEM,cDC2,NK,Platelet
ENSG00000105976	MET	51	MET	DC,Mono,PBMC	CD14_Mono,CD16_Mono,cDC2
ENSG00000106526	ACTR3C	51	ACTR3C	CD4_T,CD8_T,DC,PBMC	CD4_Naive,CD8_Naive,CD8_TEM
ENSG00000107554	DNMBP	51	DNMBP	B,CD8_T,DC,Mono,NK,other,other_T,PBMC	B_intermediate,B_naive,CD14_Mono,CD16_Mono,CD4_TCM,CD4_TEM,CD8_Naive,CD8_TEM,cDC2,Platelet
ENSG00000108826	MRPL27	51	MRPL27	CD4_T,Mono,PBMC	B_naive,CD14_Mono,CD4_Naive,CD8_TEM
ENSG00000110583	NAA40	51	NAA40	CD8_T,PBMC	CD8_TEM,cDC2
ENSG00000111860	CEP85L	51	CEP85L	B,CD4_T,CD8_T,DC,Mono,NK,other,other_T,PBMC	B_intermediate,B_naive,CD14_Mono,CD16_Mono,CD4_Naive,CD4_TCM,CD8_Naive,CD8_TEM,cDC2,MAIT,NK,Treg
ENSG00000112378	PERP	51	PERP	CD4_T,CD8_T,PBMC	CD4_TCM,CD8_TEM
ENSG00000115165	CYTIP	51	CYTIP	B,CD4_T,CD8_T,DC,Mono,NK,other,other_T,PBMC	B_intermediate,B_naive,CD14_Mono,CD16_Mono,CD4_Naive,CD4_TCM,CD8_Naive,CD8_TEM,HSPC,NK,Platelet,Treg
ENSG00000115607	IL18RAP	51	IL18RAP	CD8_T,DC,NK,other_T,PBMC	CD4_TEM,CD8_TEM,MAIT,NK,NK_CD56bright
ENSG00000115993	TRAK2	51	TRAK2	B,CD4_T,CD8_T,Mono,NK,other,other_T,PBMC	B_intermediate,B_naive,CD14_Mono,CD4_Naive,CD4_TCM,CD8_Naive,CD8_TEM,MAIT,NK,Treg
ENSG00000116574	RHOU	51	RHOU	DC,Mono,PBMC	CD14_Mono,CD16_Mono,cDC2
ENSG00000116809	ZBTB17	51	ZBTB17	B,CD4_T,CD8_T,Mono,NK,other_T,PBMC	B_intermediate,B_naive,CD14_Mono,CD8_TEM,NK
ENSG00000118495	PLAGL1	51	PLAGL1	B,DC,Mono,other,PBMC	B_naive,CD14_Mono,CD16_Mono,Platelet
ENSG00000119321	FKBP15	51	FKBP15	CD4_T,CD8_T,DC,Mono,other,other_T,PBMC	CD14_Mono,CD16_Mono,CD4_Naive,CD4_TCM,CD8_TEM,cDC2
ENSG00000121481	RNF2	51	RNF2	B,CD4_T,CD8_T,Mono,NK,PBMC	B_naive,CD14_Mono,CD16_Mono,CD4_Naive,CD4_TCM,CD8_Naive,CD8_TEM,NK
ENSG00000123297	TSFM	51	TSFM	CD4_T,CD8_T,PBMC	CD4_TCM,CD8_TEM,NK
ENSG00000124587	PEX6	51	PEX6	B,CD4_T,CD8_T,Mono,NK,PBMC	CD14_Mono,CD4_Naive,CD4_TCM
ENSG00000125384	PTGER2	51	PTGER2	CD8_T,Mono,NK,other,other_T,PBMC	CD14_Mono,CD16_Mono,CD8_TEM,NK
ENSG00000126602	TRAP1	51	TRAP1	B,CD4_T,CD8_T,PBMC	CD4_Naive
ENSG00000129472	RAB2B	51	RAB2B	B,CD4_T,CD8_T,Mono,PBMC	CD14_Mono,CD4_Naive,CD4_TCM,CD8_TEM
ENSG00000130669	PAK4	51	PAK4	B,CD4_T,CD8_T,Mono,NK,other_T,PBMC	CD14_Mono,CD4_TCM,CD8_TEM,MAIT
ENSG00000134444	RELCH	51	RELCH	B,CD4_T,CD8_T,DC,Mono,NK,other_T,PBMC	B_naive,CD14_Mono,CD16_Mono,CD4_Naive,CD4_TCM,CD8_TEM,MAIT,NK
ENSG00000134744	TUT4	51	TUT4	B,CD4_T,CD8_T,DC,Mono,NK,other,other_T,PBMC	B_intermediate,B_naive,CD14_Mono,CD16_Mono,CD4_Naive,CD4_TCM,CD8_TEM,cDC2,HSPC,NK,Platelet,Treg
ENSG00000136193	SCRN1	51	SCRN1	B,DC,Mono,NK,other_T,PBMC	B_intermediate,B_naive,CD14_Mono,CD16_Mono,cDC2,MAIT,NK
ENSG00000136950	ARPC5L	51	ARPC5L	B,CD4_T,CD8_T,DC,Mono,NK,other,PBMC	B_intermediate,CD14_Mono,CD4_Naive,CD4_TCM,CD8_TEM,HSPC,NK
ENSG00000137100	DCTN3	51	DCTN3	B,CD4_T,Mono,PBMC	B_naive,CD14_Mono,CD4_Naive,CD4_TCM
ENSG00000137265	IRF4	51	IRF4	B,CD4_T,CD8_T,DC,Mono,NK,other_T,PBMC	B_intermediate,B_naive,CD14_Mono,CD16_Mono,CD4_Naive,CD4_TCM,CD8_TEM,cDC2,dnT,NK,Treg
ENSG00000138018	SELENOI	51	SELENOI	B,CD4_T,CD8_T,Mono,NK,other,other_T,PBMC	CD14_Mono,CD16_Mono,CD4_Naive,CD4_TCM,CD8_TEM,MAIT,NK
ENSG00000138029	HADHB	51	HADHB	B,CD4_T,CD8_T,Mono,NK,other,PBMC	B_intermediate,B_naive,CD14_Mono,CD16_Mono,CD4_TCM,CD8_TEM,NK
ENSG00000138639	ARHGAP24	51	ARHGAP24	B,DC,Mono,other,PBMC	B_intermediate,B_memory,B_naive,CD14_Mono,CD16_Mono,cDC2,pDC
ENSG00000138821	SLC39A8	51	SLC39A8	B,CD4_T,CD8_T,DC,Mono,NK,other,other_T,PBMC	B_intermediate,B_naive,CD14_Mono,CD16_Mono,CD4_Naive,CD4_TCM,CD4_TEM,CD8_TEM,cDC2,HSPC,MAIT,NK,Platelet
ENSG00000139132	FGD4	51	FGD4	DC,Mono,other,PBMC	CD14_Mono,CD16_Mono,cDC2,Platelet
ENSG00000140474	ULK3	51	ULK3	CD4_T,CD8_T,PBMC	CD4_TCM,CD8_TEM
ENSG00000144645	OSBPL10	51	OSBPL10	B,CD4_T,DC,PBMC	B_intermediate,B_naive,CD4_Naive
ENSG00000148516	ZEB1	51	ZEB1	B,CD4_T,CD8_T,DC,Mono,NK,other,other_T,PBMC	B_intermediate,B_memory,B_naive,CD16_Mono,CD4_Naive,CD4_TCM,CD4_TEM,CD8_Naive,CD8_TEM,cDC2,dnT,gdT,HSPC,ILC,MAIT,NK,NK_CD56bright,NK_Proliferating,Plasmablast,Platelet,Treg
ENSG00000148660	CAMK2G	51	CAMK2G	B,CD4_T,CD8_T,Mono,NK,PBMC	B_naive,CD14_Mono,CD8_TEM
ENSG00000149480	MTA2	51	MTA2	B,CD4_T,Mono,PBMC	CD14_Mono,CD4_Naive
ENSG00000154710	RABGEF1	51	RABGEF1	B,CD4_T,CD8_T,DC,Mono,NK,other,PBMC	B_intermediate,B_naive,CD14_Mono,CD16_Mono,CD4_Naive,CD4_TCM,CD8_TEM,cDC2,NK,Platelet,Treg
ENSG00000155366	RHOC	51	RHOC	CD8_T,DC,Mono,PBMC	CD14_Mono,CD16_Mono,CD8_TEM
ENSG00000157827	FMNL2	51	FMNL2	B,DC,Mono,other,PBMC	B_intermediate,CD14_Mono,CD16_Mono,CD4_TCM,CD4_TEM,cDC2,Platelet
ENSG00000159339	PADI4	51	PADI4	Mono,other,PBMC	CD14_Mono,CD16_Mono
ENSG00000162783	IER5	51	IER5	B,CD4_T,CD8_T,DC,Mono,NK,other,other_T,PBMC	B_intermediate,CD14_Mono,CD16_Mono,CD4_Naive,CD4_TCM,CD8_TEM,MAIT,NK,NK_Proliferating,Treg
ENSG00000162885	B3GALNT2	51	B3GALNT2	B,CD4_T,CD8_T,DC,Mono,NK,other_T,PBMC	B_naive,CD14_Mono,CD4_TCM,CD4_TEM,CD8_Naive,CD8_TEM,MAIT,NK
ENSG00000163344	PMVK	51	PMVK	B,CD4_T,CD8_T,PBMC	CD4_TCM,CD8_TEM
ENSG00000163382	NAXE	51	NAXE	CD8_T,PBMC	CD8_TEM
ENSG00000163902	RPN1	51	RPN1	B,CD4_T,CD8_T,DC,Mono,other_T,PBMC	B_intermediate,CD14_Mono,CD4_Naive,CD8_TEM,MAIT,NK
ENSG00000165209	STRBP	51	STRBP	B,CD4_T,CD8_T,DC,Mono,NK,other,other_T,PBMC	B_intermediate,B_naive,CD14_Mono,CD16_Mono,CD4_Naive,CD4_TCM,CD8_TEM,cDC2,MAIT,NK,Platelet,Treg
ENSG00000166887	VPS39	51	VPS39	B,CD4_T,CD8_T,DC,Mono,other_T,PBMC	CD14_Mono,CD16_Mono,CD4_Naive,CD4_TCM
ENSG00000166938	DIS3L	51	DIS3L	B,CD4_T,CD8_T,DC,Mono,PBMC	B_intermediate,CD14_Mono,CD16_Mono,CD4_Naive,CD4_TCM,CD8_TEM
ENSG00000168495	POLR3D	51	POLR3D	CD4_T,CD8_T,NK,PBMC	CD4_Naive,CD4_TCM,CD8_TEM
ENSG00000169020	ATP5ME	51	ATP5ME	B,CD4_T,CD8_T,DC,Mono,PBMC	B_naive,CD14_Mono,CD16_Mono,CD4_Naive,CD4_TCM,Treg
ENSG00000169410	PTPN9	51	PTPN9	B,CD4_T,CD8_T,Mono,other_T,PBMC	CD14_Mono,CD16_Mono,CD4_Naive,CD4_TCM,CD8_Naive,CD8_TEM
ENSG00000169715	MT1E	51	MT1E	CD8_T,NK,PBMC	CD8_TEM,NK
ENSG00000169925	BRD3	51	BRD3	B,CD4_T,CD8_T,Mono,NK,PBMC	CD14_Mono,CD4_Naive,CD4_TCM,CD8_TEM
ENSG00000169926	KLF13	51	KLF13	B,CD4_T,CD8_T,DC,Mono,NK,other,other_T,PBMC	B_intermediate,B_naive,CD14_Mono,CD4_TCM,CD8_Naive,CD8_TEM,cDC2,MAIT,NK
ENSG00000173542	MOB1B	51	MOB1B	B,CD4_T,CD8_T,DC,Mono,other,PBMC	B_intermediate,B_naive,CD14_Mono,CD4_Naive,CD4_TCM,CD8_Naive,CD8_TEM
ENSG00000173575	CHD2	51	CHD2	B,CD4_T,CD8_T,DC,Mono,NK,other,other_T,PBMC	B_intermediate,B_naive,CD14_Mono,CD16_Mono,CD4_Naive,CD4_TCM,CD8_Naive,CD8_TEM,cDC2,NK
ENSG00000175216	CKAP5	51	CKAP5	CD4_T,CD8_T,DC,Mono,NK,other,other_T,PBMC	B_naive,CD14_Mono,CD4_TCM,CD8_TEM,NK
ENSG00000176014	TUBB6	51	TUBB6	B,DC,Mono,other,PBMC	B_intermediate,B_memory,B_naive,CD14_Mono,CD16_Mono,cDC2,pDC,Platelet
ENSG00000176208	ATAD5	51	ATAD5	B,CD4_T,CD8_T,Mono,other_T,PBMC	B_intermediate,CD14_Mono,CD16_Mono,CD4_Naive,CD4_TCM,CD8_TEM
ENSG00000176407	KCMF1	51	KCMF1	CD8_T,DC,Mono,PBMC	CD14_Mono,CD4_TCM,CD8_Naive,cDC2
ENSG00000182957	SPATA13	51	SPATA13	B,CD8_T,DC,Mono,NK,other,PBMC	B_naive,CD14_Mono,CD16_Mono,CD4_TCM,CD8_TEM,cDC2,NK,NK_CD56bright,pDC,Platelet
ENSG00000184840	TMED9	51	TMED9	B,CD8_T,Mono,PBMC	CD14_Mono,CD4_Naive,Platelet,Treg
ENSG00000185798	WDR53	51	WDR53	CD4_T,CD8_T,PBMC	CD16_Mono,CD4_Naive,CD4_TCM,CD8_TEM
ENSG00000196236	XPNPEP3	51	XPNPEP3	B,CD4_T,CD8_T,DC,Mono,PBMC	CD14_Mono,CD4_Naive,CD4_TCM,CD8_TEM,NK
ENSG00000196526	AFAP1	51	AFAP1	CD4_T,CD8_T,Mono,NK,other_T,PBMC	CD14_Mono,CD4_Naive,CD4_TCM,CD4_TEM,CD8_TEM,NK,Platelet,Treg
ENSG00000196535	MYO18A	51	MYO18A	CD4_T,CD8_T,DC,Mono,NK,other,PBMC	CD14_Mono,CD16_Mono,CD4_TCM,CD8_TEM,NK
ENSG00000196646	ZNF136	51	ZNF136	B,CD4_T,CD8_T,NK,PBMC	B_intermediate,B_naive,CD14_Mono,CD4_Naive,CD4_TCM,CD8_TEM,NK
ENSG00000197283	SYNGAP1	51	SYNGAP1	CD4_T,CD8_T,NK,PBMC	CD4_Naive,CD4_TCM,CD8_TEM,NK
ENSG00000198846	TOX	51	TOX	B,CD4_T,CD8_T,DC,NK,other,other_T,PBMC	B_intermediate,B_memory,B_naive,CD4_Naive,CD4_TCM,CD4_TEM,CD8_Naive,CD8_TEM,cDC2,dnT,MAIT,NK,NK_CD56bright,Plasmablast,Treg
ENSG00000198937	CCDC167	51	CCDC167	B,CD4_T,CD8_T,other_T,PBMC	CD4_Naive,CD4_TCM
ENSG00000214787	MS4A4E	51	MS4A4E	DC,Mono,other,PBMC	CD14_Mono,CD16_Mono,cDC2
ENSG00000215421	ZNF407	51	ZNF407	B,CD4_T,CD8_T,DC,Mono,other,PBMC	B_intermediate,B_naive,CD14_Mono,CD16_Mono,CD4_Naive,CD4_TCM,CD8_Naive,CD8_TEM,cDC2,NK
ENSG00000222009	BTBD19	51	BTBD19	CD4_T,DC,Mono,PBMC	CD14_Mono,CD4_Naive,CD4_TCM,MAIT
ENSG00000226328	NUP50-DT	51	NUP50-DT	B,CD4_T,CD8_T,DC,Mono,PBMC	CD14_Mono,CD4_TCM,CD8_TEM
ENSG00000226648	PLCG1-AS1	51	PLCG1-AS1	B,CD4_T,CD8_T,DC,Mono,other,PBMC	CD14_Mono,CD16_Mono,CD4_Naive,CD8_TEM,cDC2
ENSG00000231682	LINC01891	51	LINC01891	CD4_T,CD8_T,DC,other,PBMC	CD4_Naive,CD4_TCM,CD4_TEM,CD8_Naive,CD8_TEM,cDC2,Treg
ENSG00000249207	AC079921.1	51	AC079921.1	B,CD4_T,CD8_T,Mono,NK,other,PBMC	B_intermediate,B_naive,CD14_Mono,CD16_Mono,CD4_Naive,CD4_TCM,CD8_TEM,cDC2,MAIT
ENSG00000249592	AC139887.2	51	AC139887.2	B,CD4_T,CD8_T,DC,Mono,NK,PBMC	B_naive,CD14_Mono,CD16_Mono,CD4_Naive,CD4_TCM,CD8_Naive,CD8_TEM,NK
ENSG00000259354	AC025580.2	51	AC025580.2	DC,Mono,other,PBMC	CD14_Mono,CD16_Mono,cDC2
ENSG00000272009	AL121944.1	51	AL121944.1	B,CD4_T,CD8_T,DC,Mono,PBMC	B_naive,CD14_Mono,CD16_Mono,CD4_Naive,CD4_TCM,CD8_Naive,CD8_TEM
ENSG00000277443	MARCKS	51	MARCKS	B,DC,Mono,other,PBMC	B_intermediate,B_memory,B_naive,CD14_Mono,CD16_Mono,cDC2,Platelet
ENSG00000280927	CTBP1-AS	51	CTBP1-AS	B,CD4_T,CD8_T,Mono,NK,PBMC	CD4_Naive,CD4_TCM,CD8_TEM,NK
ENSG00000284052	AC006460.2	51	AC006460.2	B,CD4_T,CD8_T,Mono,NK,other,PBMC	B_intermediate,B_naive,CD14_Mono,CD16_Mono,CD4_Naive,CD4_TCM,CD4_TEM,CD8_TEM,NK,Treg
ENSG00000002919	SNX11	50	SNX11	B,CD4_T,CD8_T,Mono,PBMC	CD4_Naive,CD4_TCM,CD8_TEM
ENSG00000005810	MYCBP2	50	MYCBP2	B,CD4_T,CD8_T,DC,Mono,PBMC	B_intermediate,B_naive,CD14_Mono,CD16_Mono,CD4_Naive,CD4_TCM,CD8_TEM
ENSG00000010295	IFFO1	50	IFFO1	CD8_T,DC,Mono,PBMC	CD14_Mono,CD16_Mono,CD8_TEM
ENSG00000011132	APBA3	50	APBA3	CD4_T,CD8_T,PBMC	CD4_Naive,CD4_TCM,CD8_TEM
ENSG00000011260	UTP18	50	UTP18	B,CD4_T,CD8_T,DC,Mono,other,PBMC	B_naive,CD14_Mono,CD4_Naive,CD4_TCM,CD8_Naive,CD8_TEM,NK
ENSG00000064932	SBNO2	50	SBNO2	B,CD4_T,Mono,other,PBMC
ENSG00000065978	YBX1	50	YBX1	B,CD4_T,CD8_T,DC,Mono,NK,other,other_T,PBMC	B_naive,CD14_Mono,CD16_Mono,CD4_Naive,CD4_TCM,CD8_TEM,NK
ENSG00000068971	PPP2R5B	50	PPP2R5B	CD4_T,CD8_T,NK,PBMC	CD4_TCM,CD8_TEM,NK
ENSG00000069956	MAPK6	50	MAPK6	CD4_T,CD8_T,DC,Mono,other,PBMC	B_intermediate,B_naive,CD14_Mono,CD16_Mono,CD4_Naive,CD4_TCM,cDC2
ENSG00000075884	ARHGAP15	50	ARHGAP15	B,CD4_T,CD8_T,DC,Mono,NK,other,other_T,PBMC	B_intermediate,B_naive,CD14_Mono,CD16_Mono,CD4_Naive,CD4_TCM,CD8_TEM,MAIT,NK,Platelet
ENSG00000079999	KEAP1	50	KEAP1	CD8_T,Mono,NK,PBMC
ENSG00000081189	MEF2C	50	MEF2C	B,DC,Mono,other,PBMC	B_intermediate,B_memory,B_naive,CD14_Mono,CD16_Mono,Platelet
ENSG00000083290	ULK2	50	ULK2	CD4_T,CD8_T,Mono,NK,PBMC	CD14_Mono,CD4_Naive,CD4_TCM,CD4_TEM,CD8_TEM,cDC2,NK
ENSG00000083799	CYLD	50	CYLD	B,CD4_T,CD8_T,DC,Mono,NK,other,other_T,PBMC	B_intermediate,CD14_Mono,CD4_Naive,CD4_TCM,CD8_Naive,CD8_TEM,cDC2,MAIT,NK,Treg
ENSG00000100580	TMED8	50	TMED8	B,CD4_T,CD8_T,DC,Mono,other,PBMC	B_intermediate,CD14_Mono,CD16_Mono,CD4_Naive,CD4_TCM,CD8_TEM,NK
ENSG00000101220	C20orf27	50	C20orf27	DC,Mono,PBMC	CD14_Mono,CD16_Mono,pDC
ENSG00000103197	TSC2	50	TSC2	CD4_T,CD8_T,PBMC	CD14_Mono,CD4_Naive,CD4_TCM,CD8_TEM,NK
ENSG00000104886	PLEKHJ1	50	PLEKHJ1	Mono,PBMC	CD14_Mono,CD4_Naive,CD8_TEM,Treg
ENSG00000105514	RAB3D	50	RAB3D	DC,Mono,PBMC	cDC2
ENSG00000106268	NUDT1	50	NUDT1	CD8_T,Mono,other_T,PBMC	B_intermediate,CD14_Mono,CD4_TCM,CD8_TEM,NK
ENSG00000108061	SHOC2	50	SHOC2	B,CD4_T,CD8_T,DC,Mono,other,PBMC	B_intermediate,B_naive,CD14_Mono,CD16_Mono,CD4_Naive,CD8_TEM,Platelet
ENSG00000110077	MS4A6A	50	MS4A6A	DC,Mono,other,PBMC	CD14_Mono,CD16_Mono,cDC2
ENSG00000110700	RPS13	50	RPS13	B,CD4_T,CD8_T,DC,Mono,NK,other,other_T,PBMC	B_intermediate,B_naive,CD14_Mono,CD16_Mono,CD4_Naive,CD4_TCM,CD8_Naive,CD8_TEM,cDC2,NK,Platelet
ENSG00000110911	SLC11A2	50	SLC11A2	B,CD4_T,CD8_T,Mono,NK,other,other_T,PBMC	CD14_Mono,CD16_Mono,CD4_Naive,CD4_TCM,CD8_TEM,NK,Treg
ENSG00000111224	PARP11	50	PARP11	CD4_T,CD8_T,Mono,NK,PBMC	B_naive,CD14_Mono,CD16_Mono,CD4_Naive,CD4_TCM,CD8_TEM
ENSG00000111364	DDX55	50	DDX55	B,CD4_T,CD8_T,Mono,NK,other,PBMC	CD4_Naive,CD4_TCM,CD8_TEM
ENSG00000111801	BTN3A3	50	BTN3A3	CD4_T,CD8_T,PBMC	CD4_TCM,CD8_TEM
ENSG00000111837	MAK	50	MAK	B,CD4_T,DC,Mono,NK,PBMC	B_naive,CD14_Mono,CD16_Mono,CD4_Naive,CD4_TCM,NK
ENSG00000111962	UST	50	UST	B,CD4_T,CD8_T,DC,Mono,NK,other,other_T,PBMC	B_intermediate,B_naive,CD14_Mono,CD16_Mono,CD4_Naive,CD4_TCM,CD4_TEM,CD8_Naive,CD8_TEM,cDC2,MAIT,NK,Treg
ENSG00000112419	PHACTR2	50	PHACTR2	B,CD4_T,CD8_T,DC,Mono,NK,other,other_T,PBMC	CD14_Mono,CD16_Mono,CD4_Naive,CD4_TCM,CD4_TEM,CD8_TEM,dnT,gdT,ILC,MAIT,NK,NK_CD56bright,Treg
ENSG00000113648	H2AFY	50	H2AFY	B,CD4_T,CD8_T,DC,Mono,other,PBMC	B_naive,CD14_Mono,CD16_Mono,CD4_Naive,CD4_TCM,CD8_TEM,cDC2,Platelet
ENSG00000114503	NCBP2	50	NCBP2	B,CD4_T,Mono,PBMC	B_intermediate,CD14_Mono,CD4_Naive,CD4_TCM,CD4_TEM
ENSG00000114656	KIAA1257	50	KIAA1257	B,CD4_T,CD8_T,PBMC	CD4_Naive,CD4_TCM
ENSG00000115677	HDLBP	50	HDLBP	B,CD4_T,CD8_T,Mono,NK,other,PBMC	CD14_Mono,CD4_Naive,CD4_TCM,CD8_TEM,NK,Treg
ENSG00000117151	CTBS	50	CTBS	CD4_T,CD8_T,DC,Mono,other,PBMC	CD14_Mono,CD4_Naive,CD4_TCM,CD8_TEM
ENSG00000117362	APH1A	50	APH1A	DC,Mono,PBMC	CD14_Mono
ENSG00000117859	OSBPL9	50	OSBPL9	B,CD4_T,CD8_T,DC,Mono,NK,PBMC	B_naive,CD14_Mono,CD16_Mono,CD4_Naive,CD4_TCM,CD8_TEM,cDC2,NK,Platelet
ENSG00000119986	AVPI1	50	AVPI1	CD8_T,Mono,PBMC	CD14_Mono,Platelet
ENSG00000121281	ADCY7	50	ADCY7	CD4_T,CD8_T,NK,other_T,PBMC	CD4_Naive,CD4_TCM,CD8_TEM,MAIT,NK
ENSG00000123810	B9D2	50	B9D2	B,CD4_T,DC,PBMC	CD4_Naive,CD8_TEM
ENSG00000124120	TTPAL	50	TTPAL	CD4_T,CD8_T,Mono,NK,PBMC	CD14_Mono,CD4_Naive,CD4_TCM,NK
ENSG00000124203	ZNF831	50	ZNF831	B,CD4_T,CD8_T,NK,other_T,PBMC	B_intermediate,B_naive,CD4_Naive,CD4_TCM,CD4_TEM,CD8_Naive,CD8_TEM,dnT,MAIT,NK,Platelet,Treg
ENSG00000125124	BBS2	50	BBS2	B,CD4_T,CD8_T,Mono,NK,PBMC	CD4_Naive,CD4_TCM,CD8_Naive,CD8_TEM,NK
ENSG00000125356	NDUFA1	50	NDUFA1	B,CD4_T,CD8_T,Mono,PBMC	B_naive,CD14_Mono,CD4_Naive,CD4_TCM,Platelet
ENSG00000125835	SNRPB	50	SNRPB	B,CD4_T,CD8_T,Mono,other,PBMC	CD14_Mono,CD4_Naive,CD4_TCM,CD8_TEM,Platelet
ENSG00000125977	EIF2S2	50	EIF2S2	B,CD4_T,DC,Mono,PBMC	B_intermediate,CD14_Mono,CD4_Naive,NK
ENSG00000126759	CFP	50	CFP	DC,Mono,PBMC	CD14_Mono,CD16_Mono,cDC2
ENSG00000128524	ATP6V1F	50	ATP6V1F	B,CD4_T,Mono,PBMC	B_naive,CD14_Mono,CD4_Naive,CD4_TCM
ENSG00000128626	MRPS12	50	MRPS12	PBMC	CD16_Mono,CD4_Naive,MAIT
ENSG00000129925	TMEM8A	50	TMEM8A	CD4_T,Mono,PBMC	CD4_Naive,CD4_TCM,CD8_TEM
ENSG00000132824	SERINC3	50	SERINC3	B,CD4_T,CD8_T,Mono,other,other_T,PBMC	B_intermediate,B_naive,CD14_Mono,CD4_Naive,CD4_TCM,MAIT
ENSG00000136715	SAP130	50	SAP130	CD4_T,CD8_T,DC,Mono,NK,other,PBMC	CD14_Mono,CD4_TCM,CD8_TEM,cDC2,MAIT,NK
ENSG00000137075	RNF38	50	RNF38	B,CD4_T,CD8_T,DC,Mono,NK,PBMC	B_naive,CD14_Mono,CD16_Mono,CD4_Naive,CD4_TCM,CD8_TEM,NK
ENSG00000139613	SMARCC2	50	SMARCC2	CD8_T,PBMC	B_intermediate
ENSG00000139624	CERS5	50	CERS5	CD4_T,CD8_T,DC,Mono,NK,PBMC	CD14_Mono,CD4_Naive,CD4_TCM,CD8_TEM,NK
ENSG00000141027	NCOR1	50	NCOR1	B,CD4_T,CD8_T,Mono,NK,PBMC	CD14_Mono,CD16_Mono,CD4_Naive,CD8_TEM,NK
ENSG00000141378	PTRH2	50	PTRH2	CD4_T,CD8_T,Mono,PBMC	CD14_Mono,CD8_TEM,NK
ENSG00000143418	CERS2	50	CERS2	CD4_T,other_T,PBMC
ENSG00000146112	PPP1R18	50	PPP1R18	B,CD8_T,NK,PBMC
ENSG00000147687	TATDN1	50	TATDN1	CD4_T,CD8_T,Mono,NK,PBMC	B_intermediate,CD14_Mono,CD4_TCM,CD8_TEM
ENSG00000155034	FBXL18	50	FBXL18	CD4_T,CD8_T,Mono,other_T,PBMC	CD14_Mono,CD4_Naive,CD4_TCM,CD8_TEM,NK
ENSG00000156011	PSD3	50	PSD3	B,CD4_T,DC,Mono,other,PBMC	B_intermediate,B_naive,CD14_Mono,CD16_Mono,CD4_TCM,CD4_TEM,cDC2,Platelet
ENSG00000156299	TIAM1	50	TIAM1	CD4_T,CD8_T,DC,Mono,other,other_T,PBMC	CD14_Mono,CD16_Mono,CD4_Naive,CD4_TCM,CD4_TEM,CD8_Naive,cDC2,MAIT,pDC,Treg
ENSG00000156853	ZNF689	50	ZNF689	B,CD4_T,CD8_T,PBMC	CD4_Naive,CD4_TCM,CD8_TEM
ENSG00000158019	BABAM2	50	BABAM2	B,CD4_T,CD8_T,DC,Mono,NK,other_T,PBMC	CD14_Mono,CD4_Naive,CD4_TCM,CD8_TEM,cDC2,MAIT,NK
ENSG00000159210	SNF8	50	SNF8	B,CD4_T,CD8_T,PBMC	CD4_Naive,CD4_TCM,CD8_TEM,MAIT
ENSG00000162231	NXF1	50	NXF1	CD4_T,DC,Mono,NK,PBMC
ENSG00000162775	RBM15	50	RBM15	B,CD4_T,CD8_T,PBMC	B_intermediate,CD4_Naive,CD4_TCM
ENSG00000163166	IWS1	50	IWS1	CD4_T,CD8_T,DC,Mono,NK,other_T,PBMC	B_naive,CD14_Mono,CD4_Naive,CD4_TCM,CD4_TEM,CD8_TEM,NK
ENSG00000168395	ING5	50	ING5	B,CD4_T,CD8_T,DC,Mono,NK,other_T,PBMC	CD14_Mono,CD4_Naive,CD4_TCM,CD8_TEM,NK
ENSG00000168769	TET2	50	TET2	B,CD4_T,CD8_T,DC,Mono,NK,other,other_T,PBMC	B_intermediate,B_naive,CD14_Mono,CD16_Mono,CD4_Naive,CD4_TCM,CD4_TEM,CD8_Naive,CD8_TEM,MAIT,NK,Platelet,Treg
ENSG00000170653	ATF7	50	ATF7	B,CD4_T,CD8_T,Mono,NK,other_T,PBMC	B_naive,CD14_Mono,CD4_Naive,CD4_TCM,CD8_TEM
ENSG00000170846	AC093323.1	50	AC093323.1	CD4_T,CD8_T,PBMC	CD4_Naive,CD4_TCM,CD8_TEM
ENSG00000171453	POLR1C	50	POLR1C	B,CD4_T,DC,Mono,PBMC	CD14_Mono,CD4_Naive,CD4_TCM,NK
ENSG00000171735	CAMTA1	50	CAMTA1	CD8_T,DC,Mono,other,other_T,PBMC	B_intermediate,CD14_Mono,CD4_Naive,CD8_TEM,MAIT,NK
ENSG00000171813	PWWP2B	50	PWWP2B	B,CD8_T,DC,NK,PBMC	B_intermediate,B_memory,B_naive,CD8_TEM,MAIT,NK
ENSG00000173193	PARP14	50	PARP14	B,CD4_T,CD8_T,DC,Mono,other,PBMC	B_intermediate,B_memory,B_naive,CD14_Mono,CD16_Mono,CD4_Naive,CD4_TCM,CD8_TEM,cDC2,NK_CD56bright
ENSG00000173402	DAG1	50	DAG1	CD4_T,CD8_T,DC,Mono,PBMC	CD14_Mono,CD16_Mono,CD4_Naive,CD4_TCM,CD8_TEM,cDC2
ENSG00000173914	RBM4B	50	RBM4B	CD4_T,CD8_T,DC,Mono,NK,PBMC	CD4_Naive,CD4_TCM,CD8_TEM
ENSG00000175582	RAB6A	50	RAB6A	B,CD4_T,CD8_T,DC,Mono,NK,other_T,PBMC	B_naive,CD14_Mono,CD4_Naive,CD4_TCM,CD8_TEM,NK
ENSG00000176393	RNPEP	50	RNPEP	B,CD4_T,CD8_T,DC,Mono,PBMC	CD8_TEM,Platelet
ENSG00000176473	WDR25	50	WDR25	CD4_T,CD8_T,Mono,NK,other_T,PBMC	CD14_Mono,CD4_Naive,CD8_TEM,NK
ENSG00000176563	CNTD1	50	CNTD1	CD4_T,CD8_T,Mono,PBMC	B_naive,CD14_Mono,CD4_Naive,CD8_TEM,NK
ENSG00000176946	THAP4	50	THAP4	B,CD4_T,CD8_T,DC,Mono,other,PBMC	CD14_Mono,CD16_Mono,CD4_Naive,CD4_TCM,CD8_TEM,cDC2,Platelet
ENSG00000176953	NFATC2IP	50	NFATC2IP	CD4_T,CD8_T,Mono,other,other_T,PBMC	CD14_Mono,CD4_TCM,CD8_TEM
ENSG00000177302	TOP3A	50	TOP3A	CD4_T,CD8_T,DC,Mono,NK,PBMC	CD14_Mono,CD4_Naive,CD4_TCM,NK
ENSG00000177369	AC004797.1	50	AC004797.1	CD4_T,CD8_T,DC,Mono,NK,PBMC	B_naive,CD14_Mono,CD4_Naive,CD4_TCM,CD8_TEM,NK
ENSG00000177981	ASB8	50	ASB8	B,CD4_T,CD8_T,Mono,other,other_T,PBMC	B_naive,CD14_Mono,CD4_Naive,CD4_TCM,CD8_TEM
ENSG00000181218	HIST3H2A	50	HIST3H2A	CD8_T,DC,Mono,PBMC	CD16_Mono,CD4_TCM,CD8_TEM,cDC2
ENSG00000182004	SNRPE	50	SNRPE	CD4_T,Mono,other,PBMC	CD14_Mono,NK
ENSG00000182903	ZNF721	50	ZNF721	B,CD4_T,CD8_T,DC,Mono,NK,other_T,PBMC	CD14_Mono,CD16_Mono,CD4_Naive,CD4_TCM,CD8_TEM,MAIT,NK,Treg
ENSG00000188938	FAM120AOS	50	FAM120AOS	B,CD4_T,CD8_T,Mono,NK,PBMC	CD14_Mono,CD4_Naive,CD4_TCM,CD8_TEM,MAIT
ENSG00000196730	DAPK1	50	DAPK1	DC,Mono,other,PBMC	CD14_Mono,CD16_Mono,cDC2,Plasmablast,Platelet
ENSG00000196850	PPTC7	50	PPTC7	CD4_T,CD8_T,Mono,NK,PBMC	CD14_Mono,CD16_Mono,CD4_Naive,CD4_TCM
ENSG00000197182	MIRLET7BHG	50	MIRLET7BHG	CD4_T,CD8_T,Mono,NK,PBMC	CD14_Mono,CD4_Naive,CD4_TCM,CD8_TEM,MAIT
ENSG00000197782	ZNF780A	50	ZNF780A	B,CD4_T,CD8_T,Mono,NK,PBMC	CD14_Mono,CD16_Mono,CD4_Naive,CD4_TCM,CD8_Naive,CD8_TEM
ENSG00000198162	MAN1A2	50	MAN1A2	B,CD4_T,CD8_T,DC,Mono,PBMC	CD14_Mono,CD4_Naive,CD4_TCM,CD8_Naive,CD8_TEM,cDC2,Treg
ENSG00000205307	SAP25	50	SAP25	PBMC	CD4_Naive,CD4_TCM,CD8_Naive
ENSG00000214021	TTLL3	50	TTLL3	B,CD4_T,CD8_T,NK,other_T,PBMC	B_intermediate,CD4_Naive,CD4_TCM,CD8_TEM,MAIT,NK
ENSG00000214300	SPDYE3	50	SPDYE3	B,CD4_T,PBMC	CD4_Naive
ENSG00000223745	CCDC18-AS1	50	CCDC18-AS1	CD4_T,CD8_T,DC,Mono,NK,other,PBMC	CD4_Naive,CD4_TCM,CD8_Naive,CD8_TEM
ENSG00000225889	AC012368.1	50	AC012368.1	B,CD4_T,Mono,PBMC	B_intermediate,B_naive,CD14_Mono,CD16_Mono,CD4_Naive
ENSG00000229619	MBNL1-AS1	50	MBNL1-AS1	CD4_T,CD8_T,DC,Mono,PBMC	CD14_Mono,CD16_Mono,CD4_Naive,CD4_TCM,CD8_TEM,NK
ENSG00000230084	AC006059.1	50	AC006059.1	CD4_T,CD8_T,DC,Mono,NK,other,PBMC	B_intermediate,B_naive,CD14_Mono,CD16_Mono,CD4_Naive,CD4_TCM,CD8_TEM,NK,Treg
ENSG00000234608	MAPKAPK5-AS1	50	MAPKAPK5-AS1	CD4_T,DC,PBMC	CD4_Naive,CD4_TCM
ENSG00000276107	AC037198.1	50	AC037198.1	DC,Mono,PBMC	CD14_Mono
ENSG00000278311	GGNBP2	50	GGNBP2	B,CD4_T,CD8_T,DC,Mono,other,other_T,PBMC	B_intermediate,CD14_Mono,CD16_Mono,CD4_Naive,CD8_TEM
ENSG00000286907	AC123512.1	50	AC123512.1	B,CD4_T,CD8_T,NK,PBMC	B_intermediate,B_naive,CD4_Naive,CD4_TCM,CD8_Naive,CD8_TEM
ENSG00000287937	AC079753.2	50	AC079753.2	Mono	CD14_Mono,cDC2
ENSG00000005812	FBXL3	49	FBXL3	CD4_T,CD8_T,Mono,PBMC	CD14_Mono,CD4_TCM
ENSG00000006831	ADIPOR2	49	ADIPOR2	B,CD4_T,CD8_T,DC,Mono,NK,other,PBMC	CD14_Mono,CD16_Mono,CD4_Naive,CD4_TCM,CD4_TEM,CD8_TEM,NK,Platelet
ENSG00000007923	DNAJC11	49	DNAJC11	B,CD4_T,CD8_T,Mono,NK,other_T,PBMC	CD4_Naive,CD4_TCM,CD8_Naive,NK
ENSG00000044574	HSPA5	49	HSPA5	B,CD4_T,CD8_T,DC,Mono,NK,other,other_T,PBMC	B_intermediate,B_naive,CD14_Mono,CD16_Mono,CD4_Naive,CD4_TCM,CD8_Naive,CD8_TEM,cDC2,MAIT,NK,NK_CD56bright,pDC,Platelet
ENSG00000053372	MRTO4	49	MRTO4	CD4_T,CD8_T,PBMC	CD4_Naive,CD8_TEM
ENSG00000089009	RPL6	49	RPL6	B,CD4_T,CD8_T,Mono,NK,other,PBMC	B_intermediate,B_naive,CD14_Mono,CD16_Mono,CD4_Naive,CD4_TCM,CD8_TEM,NK,Platelet
ENSG00000089692	LAG3	49	LAG3	CD8_T,other_T	CD4_TEM,CD8_TEM,MAIT,NK_Proliferating
ENSG00000090487	SPG21	49	SPG21	CD4_T,CD8_T,Mono,PBMC	B_intermediate,CD14_Mono,CD4_TCM,CD8_TEM
ENSG00000095059	DHPS	49	DHPS	Mono,NK,PBMC	CD14_Mono,CD4_Naive,CD8_Naive
ENSG00000099250	NRP1	49	NRP1	DC,Mono,other,PBMC	CD14_Mono,CD16_Mono,pDC
ENSG00000100027	YPEL1	49	YPEL1	B,CD8_T,NK,other_T,PBMC	CD4_TCM,CD8_TEM,NK
ENSG00000101017	CD40	49	CD40	B,DC,PBMC	cDC2
ENSG00000102226	USP11	49	USP11	B,CD4_T,CD8_T,DC,Mono,NK,other,other_T,PBMC	B_intermediate,B_naive,CD14_Mono,CD16_Mono,CD4_Naive,CD4_TCM,CD4_TEM,CD8_TEM,MAIT,NK,Treg
ENSG00000103671	TRIP4	49	TRIP4	B,CD4_T,CD8_T,DC,Mono,NK,PBMC	CD14_Mono,CD4_Naive,CD4_TCM,CD8_TEM,NK
ENSG00000104043	ATP8B4	49	ATP8B4	CD8_T,DC,Mono,NK,other,PBMC	CD14_Mono,CD16_Mono,CD8_TEM,cDC2,ILC,NK,NK_CD56bright,Platelet
ENSG00000104450	SPAG1	49	SPAG1	B,CD4_T,CD8_T,DC,Mono,NK,other,other_T,PBMC	B_intermediate,B_naive,CD14_Mono,CD4_Naive,CD4_TCM,CD4_TEM,CD8_TEM,dnT,MAIT,NK,Treg
ENSG00000106261	ZKSCAN1	49	ZKSCAN1	CD4_T,CD8_T,Mono,PBMC	CD14_Mono,CD4_Naive,CD4_TCM,CD4_TEM,CD8_TEM
ENSG00000107021	TBC1D13	49	TBC1D13	CD4_T,CD8_T,Mono,NK,PBMC	CD4_Naive,CD4_TCM,CD8_TEM,NK
ENSG00000108599	AKAP10	49	AKAP10	CD4_T,CD8_T,DC,Mono,PBMC	CD14_Mono,CD4_Naive,CD4_TCM,CD8_TEM
ENSG00000110497	AMBRA1	49	AMBRA1	CD4_T,CD8_T,DC,Mono,PBMC	CD14_Mono,CD4_Naive,CD4_TCM,CD8_TEM
ENSG00000111269	CREBL2	49	CREBL2	CD4_T,CD8_T,Mono,PBMC	CD14_Mono,CD4_Naive,CD4_TCM,CD8_TEM
ENSG00000112096	SOD2	49	SOD2	B,CD4_T,CD8_T,DC,Mono,other,PBMC	B_intermediate,B_naive,CD14_Mono,CD16_Mono,CD4_Naive,CD4_TCM,CD4_TEM,CD8_TEM,cDC2,Platelet,Treg
ENSG00000112312	GMNN	49	GMNN	B,CD4_T,CD8_T,NK,PBMC	B_intermediate,CD4_Naive,CD4_TCM,CD8_TEM
ENSG00000112406	HECA	49	HECA	B,CD4_T,CD8_T,Mono,other,PBMC	CD14_Mono,CD4_Naive,CD4_TCM,CD8_TEM
ENSG00000115282	TTC31	49	TTC31	B,CD4_T,CD8_T,Mono,PBMC	B_intermediate,B_naive,CD14_Mono,CD4_Naive,CD8_TEM
ENSG00000116299	KIAA1324	49	KIAA1324	CD4_T,CD8_T,other,PBMC	CD4_Naive,CD4_TCM,CD4_TEM,CD8_Naive,CD8_TEM
ENSG00000116539	ASH1L	49	ASH1L	B,CD4_T,CD8_T,DC,Mono,NK,PBMC	B_intermediate,B_naive,CD14_Mono,CD4_Naive,CD4_TCM,CD8_TEM,cDC2
ENSG00000117280	RAB29	49	RAB29	B,CD4_T,CD8_T,DC,Mono,NK,PBMC	CD14_Mono,CD4_Naive,CD4_TCM,CD8_TEM,cDC2,NK
ENSG00000117305	HMGCL	49	HMGCL	B,CD4_T,CD8_T,Mono,PBMC	B_naive,CD16_Mono,CD8_TEM
ENSG00000118564	FBXL5	49	FBXL5	CD4_T,CD8_T,DC,Mono,NK,other,PBMC	CD14_Mono,CD16_Mono,CD4_Naive,CD4_TCM,CD4_TEM,CD8_TEM,cDC2,NK
ENSG00000119408	NEK6	49	NEK6	B,DC,Mono,NK,PBMC	B_intermediate,B_memory,B_naive,CD14_Mono,CD8_TEM,cDC2,NK
ENSG00000122034	GTF3A	49	GTF3A	B,CD4_T,Mono,other,PBMC	B_intermediate,B_naive,CD14_Mono,CD16_Mono,CD4_TCM,CD8_TEM
ENSG00000122545	SEPTIN7	49	SEPTIN7	B,CD4_T,CD8_T,DC,Mono,NK,other,PBMC	B_intermediate,B_naive,CD14_Mono,CD4_Naive,CD4_TCM,CD4_TEM,CD8_TEM,NK
ENSG00000124459	ZNF45	49	ZNF45	CD4_T,CD8_T,Mono,PBMC	CD14_Mono,CD4_TCM,CD8_TEM,NK
ENSG00000125351	UPF3B	49	UPF3B	B,CD4_T,CD8_T,DC,Mono,PBMC	B_intermediate,CD14_Mono,CD4_Naive,CD4_TCM,CD8_TEM
ENSG00000130254	SAFB2	49	SAFB2	CD4_T,CD8_T,Mono,PBMC	CD8_TEM
ENSG00000131495	NDUFA2	49	NDUFA2	B,CD4_T,Mono,NK,PBMC	CD14_Mono
ENSG00000132570	PCBD2	49	PCBD2	B,CD4_T,CD8_T,DC,Mono,NK,other,PBMC	CD14_Mono,CD16_Mono,CD4_Naive,CD4_TCM,CD8_TEM,NK
ENSG00000133275	CSNK1G2	49	CSNK1G2	CD4_T,CD8_T,Mono,other_T,PBMC	CD14_Mono,CD4_TCM,CD8_TEM
ENSG00000134294	SLC38A2	49	SLC38A2	B,CD4_T,CD8_T,DC,Mono,NK,other,other_T,PBMC	B_intermediate,B_naive,CD14_Mono,CD16_Mono,CD4_Naive,CD4_TCM,CD4_TEM,CD8_Naive,CD8_TEM,cDC2,HSPC,MAIT,NK,Platelet,Treg
ENSG00000134324	LPIN1	49	LPIN1	B,CD4_T,CD8_T,DC,Mono,NK,other,PBMC	B_intermediate,B_naive,CD14_Mono,CD4_Naive,CD4_TCM,CD8_TEM,HSPC,NK
ENSG00000135334	AKIRIN2	49	AKIRIN2	B,CD4_T,CD8_T,DC,Mono,NK,other,PBMC	B_naive,CD14_Mono,CD16_Mono,CD4_Naive,CD4_TCM,CD8_TEM,cDC2,NK,Platelet,Treg
ENSG00000135541	AHI1	49	AHI1	B,CD4_T,CD8_T,DC,Mono,NK,other,other_T,PBMC	B_intermediate,B_naive,CD14_Mono,CD4_Naive,CD4_TCM,CD4_TEM,CD8_Naive,CD8_TEM,cDC2,NK,pDC
ENSG00000136770	DNAJC1	49	DNAJC1	B,CD4_T,CD8_T,DC,Mono,NK,other,other_T,PBMC	B_intermediate,B_memory,B_naive,CD14_Mono,CD16_Mono,CD4_Naive,CD4_TCM,CD4_TEM,CD8_Naive,CD8_TEM,cDC2,dnT,MAIT,NK,Platelet,Treg
ENSG00000137078	SIT1	49	SIT1	CD4_T,CD8_T,PBMC	CD4_TCM,CD8_TEM
ENSG00000137776	SLTM	49	SLTM	CD4_T,CD8_T,DC,Mono,NK,PBMC	CD14_Mono,CD4_TCM,CD8_TEM,NK
ENSG00000137804	NUSAP1	49	NUSAP1	B,CD4_T,CD8_T,Mono,NK,PBMC	CD4_TCM,CD8_TEM
ENSG00000137841	PLCB2	49	PLCB2	CD4_T,DC,PBMC	CD4_TCM,cDC2,Platelet
ENSG00000138182	KIF20B	49	KIF20B	B,CD4_T,CD8_T,DC,Mono,NK,other,PBMC	B_intermediate,B_naive,CD14_Mono,CD16_Mono,CD4_Naive,CD4_TCM,CD4_TEM,CD8_TEM,cDC2,NK
ENSG00000138463	SLC49A4	49	SLC49A4	B,CD4_T,CD8_T,DC,Mono,NK,other,PBMC	B_intermediate,B_naive,CD14_Mono,CD4_Naive,CD4_TCM,CD8_TEM,cDC2,NK,Platelet
ENSG00000139974	SLC38A6	49	SLC38A6	CD4_T,CD8_T,Mono,NK,other_T,PBMC	B_intermediate,CD14_Mono,CD4_Naive,CD4_TCM,CD8_TEM,Platelet
ENSG00000140396	NCOA2	49	NCOA2	B,CD4_T,CD8_T,DC,Mono,NK,other,other_T,PBMC	B_intermediate,B_naive,CD14_Mono,CD16_Mono,CD4_Naive,CD4_TCM,CD4_TEM,CD8_Naive,CD8_TEM,cDC2,dnT,NK,Platelet,Treg
ENSG00000140521	POLG	49	POLG	B,CD4_T,CD8_T,DC,Mono,PBMC	B_intermediate,CD14_Mono,CD4_Naive,CD4_TCM,MAIT
ENSG00000142082	SIRT3	49	SIRT3	CD4_T,CD8_T,Mono,NK,PBMC	CD4_Naive,CD8_TEM,NK
ENSG00000142166	IFNAR1	49	IFNAR1	B,CD4_T,CD8_T,DC,Mono,other_T,PBMC	B_naive,CD14_Mono,CD4_Naive,CD4_TCM,CD8_TEM,NK
ENSG00000143110	C1orf162	49	C1orf162	B,CD4_T,DC,Mono,NK,PBMC	CD14_Mono,CD16_Mono,CD4_Naive,CD4_TCM,NK
ENSG00000143793	C1orf35	49	C1orf35	CD4_T,DC,Mono,PBMC	CD14_Mono,CD4_Naive,CD4_TCM,CD8_TEM
ENSG00000148343	MIGA2	49	MIGA2	CD4_T,CD8_T,Mono,other_T,PBMC	CD14_Mono,CD8_TEM,cDC2,NK
ENSG00000149636	DSN1	49	DSN1	CD4_T,CD8_T,DC,PBMC	CD4_Naive,CD4_TCM,CD8_TEM
ENSG00000150457	LATS2	49	LATS2	B,CD8_T,DC,Mono,NK,other,other_T,PBMC	B_intermediate,CD14_Mono,CD16_Mono,CD4_TCM,CD4_TEM,CD8_TEM,cDC2,MAIT,NK,Platelet
ENSG00000151743	AMN1	49	AMN1	B,CD4_T,CD8_T,Mono,NK,other_T,PBMC	B_intermediate,CD14_Mono,CD16_Mono,CD4_Naive,CD4_TCM,CD8_TEM,NK
ENSG00000152242	C18orf25	49	C18orf25	CD4_T,CD8_T,DC,Mono,NK,other,PBMC	B_intermediate,CD14_Mono,CD4_Naive,CD4_TCM,CD8_TEM,NK,Treg
ENSG00000156052	GNAQ	49	GNAQ	B,CD4_T,CD8_T,DC,Mono,NK,other,other_T,PBMC	B_naive,CD14_Mono,CD16_Mono,CD4_Naive,CD4_TCM,CD4_TEM,CD8_TEM,dnT,MAIT,NK,NK_CD56bright,Treg
ENSG00000156973	PDE6D	49	PDE6D	B,CD4_T,CD8_T,Mono,PBMC	B_intermediate,B_naive,CD14_Mono,CD4_Naive,CD4_TCM,CD8_TEM,MAIT,NK
ENSG00000157014	TATDN2	49	TATDN2	B,CD4_T,CD8_T,DC,Mono,PBMC	B_intermediate,B_naive,CD14_Mono,CD16_Mono,CD4_TCM,CD8_TEM
ENSG00000159131	GART	49	GART	CD4_T,CD8_T,Mono,NK,PBMC	CD14_Mono,CD4_Naive,CD4_TCM,Treg
ENSG00000161204	ABCF3	49	ABCF3	CD4_T,CD8_T,PBMC	CD8_TEM
ENSG00000162441	LZIC	49	LZIC	CD4_T,CD8_T,Mono,PBMC	CD14_Mono,CD16_Mono,CD4_Naive,CD4_TCM,CD8_TEM
ENSG00000163297	ANTXR2	49	ANTXR2	B,CD4_T,CD8_T,DC,Mono,NK,other,other_T,PBMC	B_intermediate,B_naive,CD14_Mono,CD16_Mono,CD4_Naive,CD4_TCM,CD4_TEM,CD8_Naive,CD8_TEM,cDC2,dnT,MAIT,NK,NK_CD56bright,Platelet,Treg
ENSG00000163545	NUAK2	49	NUAK2	B,CD4_T,CD8_T,DC,Mono,NK,PBMC	B_naive,CD14_Mono,CD4_Naive,CD8_TEM,cDC2,NK
ENSG00000163788	SNRK	49	SNRK	B,CD4_T,CD8_T,DC,Mono,NK,other,other_T,PBMC	B_naive,CD14_Mono,CD16_Mono,CD4_Naive,CD4_TCM,CD4_TEM,CD8_TEM,cDC2,MAIT,Treg
ENSG00000166037	CEP57	49	CEP57	B,CD4_T,CD8_T,DC,Mono,NK,other,other_T,PBMC	B_intermediate,CD14_Mono,CD16_Mono,CD4_Naive,CD4_TCM,CD4_TEM,CD8_TEM,Treg
ENSG00000166136	NDUFB8	49	NDUFB8	B,CD8_T,DC,Mono,PBMC	B_intermediate,B_naive,CD14_Mono,CD16_Mono
ENSG00000167632	TRAPPC9	49	TRAPPC9	B,CD4_T,CD8_T,DC,Mono,NK,other_T,PBMC	B_intermediate,B_naive,CD14_Mono,CD16_Mono,CD4_Naive,CD4_TCM,CD8_TEM,MAIT,NK
ENSG00000167770	OTUB1	49	OTUB1	CD4_T,CD8_T,PBMC	CD4_Naive
ENSG00000169727	GPS1	49	GPS1	CD4_T,CD8_T,PBMC	CD4_TCM,CD8_TEM
ENSG00000169814	BTD	49	BTD	B,CD4_T,CD8_T,DC,Mono,NK,other,PBMC	B_naive,CD14_Mono,CD4_TCM,CD8_TEM,NK
ENSG00000171606	ZNF274	49	ZNF274	B,CD4_T,CD8_T,Mono,NK,other_T,PBMC	B_intermediate,B_naive,CD14_Mono,CD16_Mono,CD4_Naive,CD4_TCM,CD8_Naive,CD8_TEM,cDC2,Treg
ENSG00000172575	RASGRP1	49	RASGRP1	B,CD4_T,CD8_T,DC,NK,other,other_T,PBMC	B_intermediate,B_memory,B_naive,CD16_Mono,CD4_Naive,CD4_TCM,CD4_TEM,CD8_Naive,CD8_TEM,cDC2,dnT,gdT,HSPC,MAIT,NK,pDC,Platelet,Treg
ENSG00000173517	PEAK1	49	PEAK1	B,CD4_T,CD8_T,DC,Mono,NK,other,other_T,PBMC	B_naive,CD14_Mono,CD16_Mono,CD4_Naive,CD4_TCM,CD8_TEM,MAIT,NK
ENSG00000173660	UQCRH	49	UQCRH	B,CD4_T,CD8_T,DC,Mono,other,PBMC	CD14_Mono,CD4_Naive,CD4_TCM,Platelet,Treg
ENSG00000174744	BRMS1	49	BRMS1	B,CD4_T,PBMC	B_intermediate,CD4_Naive
ENSG00000175352	NRIP3	49	NRIP3	CD8_T,DC,Mono,other,PBMC	CD14_Mono,CD16_Mono,CD4_TCM,CD8_TEM,Platelet
ENSG00000175354	PTPN2	49	PTPN2	B,CD4_T,CD8_T,DC,Mono,NK,other,PBMC	B_intermediate,B_naive,CD14_Mono,CD4_Naive,CD4_TCM,CD8_Naive,CD8_TEM,NK,Treg
ENSG00000176973	FAM89B	49	FAM89B	Mono,NK,PBMC	CD8_TEM
ENSG00000177058	SLC38A9	49	SLC38A9	CD4_T,CD8_T,DC,Mono,other,PBMC	B_intermediate,CD14_Mono,CD16_Mono,CD4_Naive,cDC2,Platelet
ENSG00000181788	SIAH2	49	SIAH2	B,CD4_T,CD8_T,Mono,NK,PBMC	B_intermediate,B_naive,CD14_Mono,CD16_Mono,CD4_Naive,CD4_TCM,CD8_Naive,CD8_TEM,NK,Treg
ENSG00000182952	HMGN4	49	HMGN4	B,CD4_T,CD8_T,DC,Mono,PBMC	CD14_Mono,CD8_TEM
ENSG00000184445	KNTC1	49	KNTC1	B,CD4_T,CD8_T,NK,PBMC	CD4_Naive,CD4_TCM,CD8_TEM
ENSG00000185158	LRRC37B	49	LRRC37B	B,CD4_T,CD8_T,DC,NK,other_T,PBMC	B_naive,CD14_Mono,CD4_Naive,CD4_TCM,CD8_TEM,NK,Treg
ENSG00000186222	BLOC1S4	49	BLOC1S4	PBMC	MAIT
ENSG00000187109	NAP1L1	49	NAP1L1	B,CD4_T,CD8_T,DC,Mono,NK,other,PBMC	B_intermediate,B_naive,CD14_Mono,CD16_Mono,CD4_Naive,CD8_Naive,CD8_TEM,cDC2,NK,Platelet
ENSG00000188511	C22orf34	49	C22orf34	B,CD4_T,CD8_T,DC,Mono,NK,other_T,PBMC	B_intermediate,B_naive,CD4_Naive,CD4_TCM,CD8_TEM,NK
ENSG00000188739	RBM34	49	RBM34	PBMC	CD4_Naive
ENSG00000196092	PAX5	49	PAX5	B,PBMC	B_intermediate,B_memory,B_naive
ENSG00000198917	SPOUT1	49	SPOUT1	CD4_T,CD8_T,PBMC	CD4_Naive,CD8_TEM
ENSG00000213904	LIPE-AS1	49	LIPE-AS1	B,CD4_T,CD8_T,Mono,PBMC	B_naive,CD4_Naive,CD4_TCM,CD4_TEM,CD8_TEM
ENSG00000218739	CEBPZOS	49	CEBPZOS	B,CD4_T,CD8_T,Mono,NK,other_T,PBMC	CD14_Mono,CD4_Naive,CD4_TCM,CD8_TEM
ENSG00000230684	AL158207.2	49	AL158207.2	B,CD4_T,CD8_T,PBMC	CD4_TCM
ENSG00000231113	AL035587.1	49	AL035587.1	B,CD4_T,DC,Mono,PBMC	CD14_Mono
ENSG00000238045	AC009133.1	49	AC009133.1	CD4_T,CD8_T,NK,PBMC	CD4_TCM,CD8_TEM
ENSG00000239382	ALKBH6	49	ALKBH6	CD4_T,CD8_T,PBMC	CD4_Naive,CD8_TEM
ENSG00000243797	AC004917.1	49	AC004917.1	Mono,PBMC	CD14_Mono,CD16_Mono
ENSG00000248333	CDK11B	49	CDK11B	CD8_T,Mono,NK,other,PBMC	CD14_Mono,CD8_TEM,NK
ENSG00000250479	CHCHD10	49	CHCHD10	B,CD8_T,Mono,PBMC	B_naive,CD14_Mono,CD4_TCM,CD8_TEM
ENSG00000254263	AC022973.4	49	AC022973.4	CD4_T,CD8_T,DC,Mono,NK,PBMC	B_naive,CD14_Mono,CD4_Naive,CD8_TEM
ENSG00000254777	AC022182.1	49	AC022182.1	B,Mono,NK,other_T,PBMC	B_intermediate,B_naive,CD14_Mono,CD4_Naive,MAIT,NK
ENSG00000259118	AL139022.1	49	AL139022.1	B,CD4_T,CD8_T,Mono,NK,other,PBMC	CD14_Mono,CD4_Naive,CD4_TCM,CD8_TEM,NK
ENSG00000271774	AL109930.1	49	AL109930.1	CD4_T,other,PBMC	CD4_Naive,CD4_TCM,Treg
ENSG00000273247	AC097376.3	49	AC097376.3	B,CD4_T,CD8_T,DC,Mono,NK,PBMC	B_intermediate,B_naive,CD14_Mono,CD4_Naive,CD4_TCM,CD4_TEM,CD8_Naive,CD8_TEM,NK
ENSG00000278730	AC005332.6	49	AC005332.6	Mono,NK,PBMC	CD8_TEM,NK
ENSG00000288064	AC067945.4	49	AC067945.4	CD4_T,CD8_T,NK,other,other_T,PBMC	CD4_Naive,CD4_TCM,CD8_TEM,MAIT,NK,Treg
ENSG00000004487	KDM1A	48	KDM1A	CD4_T,CD8_T,DC,Mono,other,PBMC	B_naive,CD14_Mono,CD16_Mono,CD4_Naive,CD4_TCM,CD8_TEM
ENSG00000013561	RNF14	48	RNF14	CD4_T,DC,Mono,PBMC	CD4_Naive,CD4_TCM,NK
ENSG00000023445	BIRC3	48	BIRC3	B,CD4_T,CD8_T,DC,Mono,NK,other_T,PBMC	B_intermediate,B_naive,CD14_Mono,CD16_Mono,CD4_Naive,CD4_TCM,CD8_Naive,CD8_TEM,cDC2,NK
ENSG00000034152	MAP2K3	48	MAP2K3	B,CD4_T,CD8_T,DC,Mono,NK,PBMC	CD14_Mono,CD16_Mono,CD4_TCM,CD8_TEM,cDC2,NK,NK_CD56bright,pDC
ENSG00000061938	TNK2	48	TNK2	B,CD4_T,PBMC	B_naive,CD4_Naive,CD4_TCM,CD8_TEM
ENSG00000063322	MED29	48	MED29	B,CD4_T,CD8_T,DC,Mono,PBMC	B_intermediate,CD14_Mono,CD4_Naive,CD4_TCM,CD8_TEM,NK,Platelet
ENSG00000070770	CSNK2A2	48	CSNK2A2	B,CD4_T,CD8_T,Mono,NK,other,PBMC	CD14_Mono,CD16_Mono,CD4_Naive,CD4_TCM,CD8_TEM,NK,Treg
ENSG00000071246	VASH1	48	VASH1	DC,Mono,other,PBMC	CD14_Mono,CD16_Mono,cDC2
ENSG00000073849	ST6GAL1	48	ST6GAL1	B,CD4_T,CD8_T,DC,Mono,NK,other,other_T,PBMC	B_intermediate,B_naive,CD14_Mono,CD16_Mono,CD4_Naive,CD4_TCM,CD8_Naive,CD8_TEM,cDC2,NK,Treg
ENSG00000075711	DLG1	48	DLG1	B,CD4_T,CD8_T,DC,Mono,NK,other_T,PBMC	B_intermediate,B_memory,CD14_Mono,CD16_Mono,CD4_Naive,CD4_TCM,CD8_Naive,CD8_TEM,NK
ENSG00000081019	RSBN1	48	RSBN1	CD4_T,CD8_T,DC,Mono,NK,PBMC	CD14_Mono,CD16_Mono,CD4_Naive,CD4_TCM,NK,Platelet
ENSG00000095383	TBC1D2	48	TBC1D2	CD8_T,DC,Mono,other,PBMC	CD14_Mono,CD16_Mono
ENSG00000100403	ZC3H7B	48	ZC3H7B	B,CD4_T,CD8_T,Mono,PBMC	B_intermediate,B_naive,CD14_Mono,CD4_Naive,CD4_TCM,CD8_TEM
ENSG00000101346	POFUT1	48	POFUT1	CD4_T,CD8_T,DC,NK,PBMC	CD16_Mono,CD4_Naive,CD4_TCM,CD8_TEM,NK
ENSG00000102543	CDADC1	48	CDADC1	CD4_T,CD8_T,DC,Mono,NK,PBMC	CD14_Mono,CD16_Mono,CD4_Naive,CD4_TCM,CD8_TEM
ENSG00000102606	ARHGEF7	48	ARHGEF7	B,CD4_T,CD8_T,DC,Mono,NK,other,other_T,PBMC	B_intermediate,B_naive,CD14_Mono,CD16_Mono,CD4_Naive,CD4_TCM,CD4_TEM,CD8_Naive,CD8_TEM,cDC2,MAIT,NK,Treg
ENSG00000105483	CARD8	48	CARD8	B,CD4_T,CD8_T,DC,Mono,NK,PBMC	CD14_Mono,CD4_TCM
ENSG00000106605	BLVRA	48	BLVRA	CD4_T,CD8_T,Mono,other_T,PBMC	CD14_Mono,CD16_Mono,CD4_Naive
ENSG00000107864	CPEB3	48	CPEB3	B,CD4_T,CD8_T,Mono,NK,other_T,PBMC	B_naive,CD14_Mono,CD16_Mono,CD4_Naive,CD4_TCM,CD8_TEM
ENSG00000112304	ACOT13	48	ACOT13	CD4_T,CD8_T,Mono,NK,PBMC	CD14_Mono,CD4_Naive,CD4_TCM,CD8_TEM,NK
ENSG00000113282	CLINT1	48	CLINT1	B,CD4_T,CD8_T,DC,Mono,NK,other,PBMC	CD4_TCM,CD8_TEM,NK
ENSG00000113583	C5orf15	48	C5orf15	B,CD4_T,CD8_T,DC,Mono,PBMC	B_naive,CD14_Mono,CD4_Naive,CD4_TCM,CD8_TEM
ENSG00000115355	CCDC88A	48	CCDC88A	B,CD4_T,CD8_T,DC,Mono,other,other_T,PBMC	B_intermediate,B_naive,CD14_Mono,CD16_Mono,CD4_TCM,CD4_TEM,cDC2,NK,Platelet
ENSG00000115421	PAPOLG	48	PAPOLG	B,CD4_T,CD8_T,DC,Mono,other_T,PBMC	CD14_Mono,CD4_Naive,CD4_TCM,CD8_TEM
ENSG00000119772	DNMT3A	48	DNMT3A	B,CD4_T,CD8_T,Mono,NK,PBMC	B_intermediate,CD14_Mono,CD4_TCM,CD8_Naive,CD8_TEM,NK,Treg
ENSG00000120733	KDM3B	48	KDM3B	B,CD4_T,CD8_T,DC,Mono,NK,other,PBMC	B_intermediate,B_naive,CD14_Mono,CD4_Naive,CD4_TCM,CD8_TEM
ENSG00000123689	G0S2	48	G0S2	DC,Mono,other,PBMC	CD14_Mono,CD16_Mono,cDC2,Platelet
ENSG00000124256	ZBP1	48	ZBP1	B,CD4_T,CD8_T,Mono,NK,other_T,PBMC	B_intermediate,CD14_Mono,CD4_Naive,CD4_TCM,CD8_TEM,ILC,MAIT,NK
ENSG00000125731	SH2D3A	48	SH2D3A	CD4_T,CD8_T,PBMC	CD4_Naive,CD4_TCM
ENSG00000127445	PIN1	48	PIN1	B,CD4_T,CD8_T,Mono,PBMC	B_intermediate,CD14_Mono,CD4_Naive,CD4_TCM
ENSG00000128228	SDF2L1	48	SDF2L1	B,CD4_T,CD8_T,Mono,NK,PBMC	CD14_Mono,CD16_Mono,CD4_Naive,CD4_TCM,CD8_TEM,NK
ENSG00000129245	FXR2	48	FXR2	CD8_T,Mono,PBMC	CD14_Mono,CD8_TEM
ENSG00000130429	ARPC1B	48	ARPC1B	B,CD4_T,CD8_T,DC,Mono,NK,other,PBMC	B_intermediate,CD14_Mono,CD16_Mono,CD4_Naive,CD4_TCM,CD4_TEM,CD8_Naive,CD8_TEM,dnT,Platelet,Treg
ENSG00000132394	EEFSEC	48	EEFSEC	B,CD4_T,CD8_T,Mono,NK,other_T,PBMC	B_intermediate,B_naive,CD14_Mono,CD16_Mono,CD4_Naive,CD4_TCM,CD8_Naive,CD8_TEM,MAIT,Platelet
ENSG00000133247	KMT5C	48	KMT5C	CD4_T,CD8_T,DC,Mono,PBMC	CD14_Mono,CD4_Naive,CD4_TCM,CD8_TEM,cDC2,NK
ENSG00000135605	TEC	48	TEC	B,CD4_T,CD8_T,DC,Mono,NK,other,PBMC	B_intermediate,B_naive,CD14_Mono,CD16_Mono,CD4_Naive,CD4_TCM,CD8_TEM,cDC2,NK
ENSG00000135821	GLUL	48	GLUL	B,CD4_T,CD8_T,DC,Mono,NK,other,other_T,PBMC	CD14_Mono,CD16_Mono,CD4_TCM,CD4_TEM,CD8_TEM,HSPC,MAIT,NK,Platelet
ENSG00000136051	WASHC4	48	WASHC4	B,CD4_T,CD8_T,DC,Mono,NK,PBMC	B_naive,CD14_Mono,CD16_Mono,CD4_TCM,CD4_TEM,CD8_TEM,NK
ENSG00000138134	STAMBPL1	48	STAMBPL1	B,CD4_T,CD8_T,DC,NK,other_T,PBMC	B_naive,CD4_Naive,CD4_TCM,CD8_TEM,cDC2,NK,Platelet
ENSG00000139192	TAPBPL	48	TAPBPL	B,CD4_T,CD8_T,Mono,PBMC	CD8_TEM
ENSG00000142655	PEX14	48	PEX14	B,CD4_T,CD8_T,DC,Mono,NK,other_T,PBMC	B_intermediate,B_naive,CD14_Mono,CD4_Naive,CD4_TCM,CD8_TEM,MAIT,NK,pDC,Treg
ENSG00000143870	PDIA6	48	PDIA6	B,CD4_T,CD8_T,Mono,NK,PBMC	B_intermediate,B_naive,CD14_Mono,CD4_TCM,CD8_TEM
ENSG00000145833	DDX46	48	DDX46	B,Mono,other_T,PBMC	B_intermediate,B_naive,CD14_Mono,CD4_Naive
ENSG00000146574	CCZ1B	48	CCZ1B	B,CD4_T,CD8_T,Mono,NK,PBMC	B_naive,CD14_Mono,CD4_Naive,CD4_TCM,CD8_TEM,NK
ENSG00000146963	LUC7L2	48	LUC7L2	B,CD4_T,CD8_T,DC,Mono,NK,PBMC	CD14_Mono,CD16_Mono,CD4_Naive,CD4_TCM,CD8_TEM,NK
ENSG00000151465	CDC123	48	CDC123	CD4_T,CD8_T,Mono,other_T,PBMC	CD14_Mono,CD4_Naive,CD4_TEM
ENSG00000151474	FRMD4A	48	FRMD4A	B,CD4_T,CD8_T,DC,NK,other_T,PBMC	B_intermediate,B_naive,CD14_Mono,CD4_Naive,CD4_TCM,CD8_TEM,MAIT,NK
ENSG00000155744	FAM126B	48	FAM126B	B,CD4_T,CD8_T,DC,Mono,PBMC	B_naive,CD14_Mono,CD8_TEM
ENSG00000157693	TMEM268	48	TMEM268	CD4_T,CD8_T,DC,Mono,NK,PBMC	B_intermediate,CD14_Mono,CD16_Mono,CD4_TCM,CD8_TEM,NK
ENSG00000157911	PEX10	48	PEX10	CD4_T,DC,PBMC	CD4_Naive,CD4_TCM,cDC2
ENSG00000158158	CNNM4	48	CNNM4	B,CD4_T,CD8_T,Mono,NK,PBMC	B_intermediate,CD14_Mono,CD16_Mono,CD4_Naive,CD4_TCM,CD8_TEM,NK
ENSG00000158825	CDA	48	CDA	Mono,PBMC	CD14_Mono,CD16_Mono
ENSG00000159461	AMFR	48	AMFR	B,CD4_T,CD8_T,Mono,NK,other_T,PBMC	B_intermediate,B_naive,CD14_Mono,CD16_Mono,CD4_Naive,CD4_TCM,CD8_Naive,CD8_TEM,NK,Treg
ENSG00000160310	PRMT2	48	PRMT2	B,CD4_T,CD8_T,Mono,NK,other,other_T,PBMC	B_intermediate,CD14_Mono,CD4_Naive,CD4_TCM,CD4_TEM,CD8_TEM,dnT,MAIT,NK,Platelet,Treg
ENSG00000164308	ERAP2	48	ERAP2	B,CD4_T,CD8_T,Mono,other,other_T,PBMC	B_intermediate,B_naive,CD14_Mono,CD16_Mono,CD4_Naive,CD4_TCM,CD8_TEM,Platelet
ENSG00000165156	ZHX1	48	ZHX1	B,CD4_T,CD8_T,DC,Mono,NK,PBMC	CD14_Mono,CD4_Naive,CD4_TCM,CD8_Naive,CD8_TEM,MAIT,NK
ENSG00000165322	ARHGAP12	48	ARHGAP12	B,CD4_T,CD8_T,DC,Mono,NK,other_T,PBMC	B_naive,CD14_Mono,CD16_Mono,CD4_Naive,CD4_TCM,CD8_TEM,cDC2,MAIT,NK
ENSG00000165916	PSMC3	48	PSMC3	B,CD4_T,CD8_T,DC,Mono,PBMC	B_naive,CD16_Mono,CD4_Naive,CD8_TEM
ENSG00000166471	TMEM41B	48	TMEM41B	B,CD4_T,CD8_T,DC,Mono,other_T,PBMC	B_intermediate,B_memory,CD4_Naive,CD4_TCM,CD4_TEM,CD8_Naive,CD8_TEM
ENSG00000167397	VKORC1	48	VKORC1	CD4_T,Mono,NK,PBMC	CD14_Mono
ENSG00000168159	RNF187	48	RNF187	CD8_T,Mono,NK,PBMC	CD14_Mono,CD16_Mono
ENSG00000168575	SLC20A2	48	SLC20A2	B,CD4_T,CD8_T,Mono,NK,other,PBMC	CD14_Mono,CD4_Naive,CD4_TCM,CD8_TEM
ENSG00000170027	YWHAG	48	YWHAG	CD4_T,CD8_T,DC,Mono,other,PBMC	B_naive,CD14_Mono,CD16_Mono,CD4_Naive,CD4_TCM,CD8_TEM,cDC2
ENSG00000171311	EXOSC1	48	EXOSC1	CD4_T,CD8_T,DC,Mono,NK,PBMC	CD14_Mono,CD4_Naive,CD4_TCM,CD8_TEM
ENSG00000171793	CTPS1	48	CTPS1	B,CD4_T,CD8_T,DC,NK,PBMC	B_naive,CD16_Mono,CD4_Naive,CD4_TCM,CD4_TEM,CD8_TEM,NK
ENSG00000171867	PRNP	48	PRNP	B,CD4_T,CD8_T,DC,Mono,NK,other,other_T,PBMC	B_intermediate,CD14_Mono,CD16_Mono,CD4_Naive,CD4_TCM,CD8_TEM,MAIT,NK,Treg
ENSG00000172578	KLHL6	48	KLHL6	B,CD4_T,CD8_T,DC,Mono,NK,other_T,PBMC	B_intermediate,B_naive,CD14_Mono,CD16_Mono,CD4_Naive,CD4_TCM,CD8_TEM,cDC2,MAIT,NK
ENSG00000173226	IQCB1	48	IQCB1	B,CD4_T,CD8_T,DC,Mono,NK,PBMC	B_naive,CD14_Mono,CD4_Naive,CD4_TCM,CD4_TEM,CD8_TEM,cDC2,dnT,NK
ENSG00000177034	MTX3	48	MTX3	CD4_T,CD8_T,PBMC	CD4_Naive,CD4_TCM,CD8_Naive,CD8_TEM
ENSG00000178996	SNX18	48	SNX18	B,CD8_T,DC,Mono,NK,PBMC	B_intermediate,CD14_Mono,CD16_Mono,CD8_TEM,cDC2,NK
ENSG00000182326	C1S	48	C1S	CD4_T,Mono,NK,PBMC	CD14_Mono,CD4_TCM,CD8_TEM
ENSG00000185009	AP3M1	48	AP3M1	CD4_T,CD8_T,DC,Mono,other,PBMC	B_intermediate,CD4_Naive,CD4_TCM,CD8_TEM,NK
ENSG00000185651	UBE2L3	48	UBE2L3	CD4_T,CD8_T,Mono,PBMC	CD14_Mono,CD4_Naive,CD4_TCM,CD8_TEM,NK
ENSG00000188001	TPRG1	48	TPRG1	CD4_T,CD8_T,DC,Mono,NK,other_T,PBMC	CD14_Mono,CD16_Mono,CD4_TCM,CD4_TEM,CD8_TEM,MAIT,NK
ENSG00000196214	ZNF766	48	ZNF766	B,CD4_T,CD8_T,DC,Mono,NK,other_T,PBMC	B_naive,CD14_Mono,CD4_Naive,CD4_TCM,CD8_TEM,NK
ENSG00000197170	PSMD12	48	PSMD12	CD4_T,CD8_T,Mono,PBMC	CD14_Mono,CD16_Mono,CD8_TEM
ENSG00000205323	SARNP	48	SARNP	B,CD8_T,Mono,PBMC	CD14_Mono
ENSG00000213585	VDAC1	48	VDAC1	B,CD4_T,CD8_T,Mono,other,other_T,PBMC	B_intermediate,B_naive,CD14_Mono,CD4_Naive,CD4_TCM,CD8_Naive,CD8_TEM,MAIT
ENSG00000213999	MEF2B	48	MEF2B	CD8_T,Mono,PBMC	CD8_TEM
ENSG00000215717	TMEM167B	48	TMEM167B	CD4_T,DC,other_T,PBMC	CD4_Naive,CD8_TEM
ENSG00000225783	MIAT	48	MIAT	B,CD4_T,CD8_T,NK,PBMC	B_intermediate,CD4_Naive,CD4_TCM,CD4_TEM,CD8_TEM,NK,Treg
ENSG00000227543	SPAG5-AS1	48	SPAG5-AS1	CD4_T,CD8_T,DC,Mono,NK,PBMC	CD14_Mono,CD4_Naive
ENSG00000232811	AL360270.1	48	AL360270.1	B,CD4_T,CD8_T,PBMC	CD4_Naive,CD4_TCM,CD8_TEM
ENSG00000243156	MICAL3	48	MICAL3	B,CD4_T,CD8_T,DC,Mono,NK,other_T,PBMC	B_intermediate,B_naive,CD14_Mono,CD16_Mono,CD4_Naive,CD4_TCM,CD8_TEM,cDC2,MAIT,NK
ENSG00000247556	OIP5-AS1	48	OIP5-AS1	B,CD4_T,CD8_T,DC,Mono,PBMC	CD14_Mono,CD4_Naive,CD4_TCM
ENSG00000250659	AP001363.1	48	AP001363.1	B,Mono,PBMC	B_intermediate,B_naive,CD14_Mono
ENSG00000253194	AL137009.1	48	AL137009.1	CD4_T,CD8_T,DC,Mono,PBMC	CD14_Mono,CD16_Mono,CD4_Naive,CD8_TEM
ENSG00000254873	AP001267.1	48	AP001267.1	CD4_T,CD8_T,PBMC	CD4_Naive,CD4_TCM,CD8_TEM
ENSG00000255435	AP001267.3	48	AP001267.3	CD4_T,CD8_T,PBMC	CD4_Naive
ENSG00000259202	AC012568.1	48	AC012568.1	B,CD8_T,Mono,NK,PBMC	B_intermediate,B_naive,CD14_Mono,CD4_TCM,CD8_TEM,NK
ENSG00000260528	FAM157C	48	FAM157C	Mono,PBMC	CD14_Mono
ENSG00000260570	AC133550.2	48	AC133550.2	B,CD4_T,CD8_T,Mono,NK,other_T,PBMC	CD14_Mono,CD16_Mono,CD4_Naive,CD4_TCM,CD8_TEM,NK
ENSG00000262814	MRPL12	48	MRPL12	CD4_T,CD8_T,PBMC	CD4_Naive,CD4_TCM
ENSG00000285938	AC072022.2	48	AC072022.2	CD4_T,Mono,NK,other,PBMC	CD14_Mono,CD4_Naive,CD4_TCM,NK,Treg
ENSG00000004468	CD38	47	CD38	B,CD4_T,CD8_T,DC,Mono,NK,other_T,PBMC	B_naive,CD14_Mono,CD4_Naive,CD8_Naive,CD8_TEM,dnT,NK,NK_CD56bright
ENSG00000006712	PAF1	47	PAF1	B,CD4_T,CD8_T,Mono,NK,PBMC	CD14_Mono,CD4_TCM,CD8_TEM,NK,Treg
ENSG00000023892	DEF6	47	DEF6	B,CD4_T,DC,Mono,PBMC	B_intermediate,CD14_Mono,MAIT
ENSG00000024862	CCDC28A	47	CCDC28A	B,CD4_T,CD8_T,Mono,NK,PBMC	CD14_Mono,CD16_Mono,CD4_Naive,CD4_TCM,CD8_TEM,NK
ENSG00000033867	SLC4A7	47	SLC4A7	B,CD4_T,CD8_T,DC,Mono,NK,other,other_T,PBMC	B_intermediate,B_naive,CD14_Mono,CD16_Mono,CD4_Naive,CD4_TCM,CD4_TEM,CD8_TEM,cDC2,HSPC,MAIT,NK,Treg
ENSG00000049239	H6PD	47	H6PD	B,CD4_T,CD8_T,Mono,NK,PBMC	CD14_Mono,CD4_Naive,CD4_TCM,CD8_TEM,NK
ENSG00000060982	BCAT1	47	BCAT1	DC,Mono,other,PBMC	B_intermediate,CD14_Mono,CD16_Mono,Platelet
ENSG00000064419	TNPO3	47	TNPO3	B,CD4_T,CD8_T,Mono,NK,other_T,PBMC	B_intermediate,CD14_Mono,CD4_Naive,CD4_TCM,CD8_TEM,MAIT,NK
ENSG00000064490	RFXANK	47	RFXANK	CD8_T,Mono,PBMC	CD14_Mono,CD8_TEM
ENSG00000064995	TAF11	47	TAF11	CD4_T,CD8_T,DC,PBMC	CD8_TEM
ENSG00000072803	FBXW11	47	FBXW11	B,CD4_T,CD8_T,DC,Mono,other,PBMC	CD14_Mono,CD16_Mono,CD4_TCM,CD8_Naive,cDC2
ENSG00000074696	HACD3	47	HACD3	B,CD4_T,CD8_T,DC,Mono,NK,other_T,PBMC	B_naive,CD16_Mono,CD4_Naive,CD4_TCM,CD4_TEM,CD8_Naive,CD8_TEM,NK
ENSG00000084733	RAB10	47	RAB10	CD4_T,CD8_T,DC,Mono,NK,other,PBMC	B_intermediate,B_naive,CD14_Mono,CD4_Naive,CD4_TCM,CD8_TEM,cDC2,MAIT,NK
ENSG00000086300	SNX10	47	SNX10	B,CD4_T,CD8_T,DC,Mono,NK,other,PBMC	CD14_Mono,CD16_Mono,CD4_Naive,CD4_TCM,CD8_TEM,MAIT,NK
ENSG00000100883	SRP54	47	SRP54	B,CD4_T,CD8_T,DC,Mono,NK,PBMC	B_naive,CD14_Mono,CD16_Mono,CD4_Naive,CD4_TCM,CD8_TEM,cDC2,MAIT,NK,Platelet
ENSG00000103264	FBXO31	47	FBXO31	B,CD4_T,CD8_T,DC,Mono,NK,PBMC	CD14_Mono,CD16_Mono,CD4_Naive,CD4_TCM,CD8_Naive,CD8_TEM
ENSG00000104133	SPG11	47	SPG11	B,CD4_T,CD8_T,DC,Mono,NK,other,PBMC	B_naive,CD14_Mono,CD4_Naive,CD4_TCM,CD8_Naive,CD8_TEM,NK
ENSG00000104765	BNIP3L	47	BNIP3L	B,CD4_T,CD8_T,DC,Mono,other_T,PBMC	B_naive,CD14_Mono,CD16_Mono,CD4_Naive,CD4_TCM,CD8_TEM,cDC2,Platelet
ENSG00000105810	CDK6	47	CDK6	B,CD4_T,CD8_T,DC,Mono,NK,other,PBMC	B_intermediate,B_naive,CD14_Mono,CD16_Mono,CD4_Naive,CD4_TCM,CD4_TEM,CD8_Naive,CD8_TEM,cDC2,NK,Plasmablast
ENSG00000105939	ZC3HAV1	47	ZC3HAV1	B,CD4_T,CD8_T,DC,Mono,NK,other,other_T,PBMC	B_intermediate,B_naive,CD14_Mono,CD16_Mono,CD4_CTL,CD4_Naive,CD4_TCM,CD4_TEM,CD8_TEM,cDC2,gdT,NK,Platelet,Treg
ENSG00000105993	DNAJB6	47	DNAJB6	B,CD4_T,CD8_T,Mono,NK,other,other_T,PBMC	CD14_Mono,CD16_Mono,CD4_Naive,CD4_TCM,CD8_TEM,MAIT,NK,Treg
ENSG00000106290	TAF6	47	TAF6	CD4_T,PBMC	CD16_Mono
ENSG00000106462	EZH2	47	EZH2	B,CD4_T,CD8_T,DC,Mono,NK,other,other_T,PBMC	B_intermediate,B_naive,CD14_Mono,CD4_Naive,CD4_TCM,CD8_TEM,NK,NK_CD56bright
ENSG00000106682	EIF4H	47	EIF4H	B,CD4_T,CD8_T,Mono,PBMC	B_intermediate,B_naive,CD14_Mono
ENSG00000107341	UBE2R2	47	UBE2R2	B,CD4_T,CD8_T,DC,Mono,other,other_T,PBMC	CD14_Mono,CD16_Mono,CD4_Naive,CD4_TCM,CD8_TEM,cDC2,MAIT,NK,Platelet
ENSG00000109016	DHRS7B	47	DHRS7B	B,CD4_T,CD8_T,DC,Mono,PBMC	CD14_Mono,CD4_Naive,CD4_TCM,CD8_TEM
ENSG00000110057	UNC93B1	47	UNC93B1	B,DC,Mono,other,PBMC	CD14_Mono
ENSG00000110330	BIRC2	47	BIRC2	B,CD4_T,CD8_T,Mono,NK,other,other_T,PBMC	B_naive,CD4_Naive,CD4_TCM,CD4_TEM,CD8_Naive,CD8_TEM,dnT,Treg
ENSG00000112977	DAP	47	DAP	B,CD4_T,CD8_T,DC,Mono,other,PBMC	B_intermediate,B_naive,CD14_Mono,CD4_Naive,CD4_TCM,CD8_TEM
ENSG00000113387	SUB1	47	SUB1	B,CD4_T,CD8_T,Mono,NK,other,other_T,PBMC	B_intermediate,B_naive,CD14_Mono,CD4_Naive,CD4_TCM,CD4_TEM,CD8_Naive,CD8_TEM,NK
ENSG00000114956	DGUOK	47	DGUOK	B,CD4_T,CD8_T,Mono,PBMC	CD14_Mono,CD4_Naive,CD4_TCM,CD8_TEM
ENSG00000115548	KDM3A	47	KDM3A	B,CD4_T,CD8_T,DC,Mono,NK,PBMC	B_naive,CD14_Mono,CD4_Naive,CD8_TEM,NK,Treg
ENSG00000115919	KYNU	47	KYNU	B,DC,Mono,other,PBMC	B_intermediate,B_memory,B_naive,CD14_Mono,CD16_Mono,cDC2,Platelet
ENSG00000116266	STXBP3	47	STXBP3	B,CD4_T,CD8_T,Mono,NK,other_T,PBMC	B_intermediate,CD14_Mono,CD4_Naive,CD4_TCM,CD8_TEM,MAIT,NK
ENSG00000116830	TTF2	47	TTF2	B,CD4_T,CD8_T,DC,Mono,PBMC	CD14_Mono,CD4_Naive,CD4_TCM,CD8_Naive,CD8_TEM
ENSG00000117335	CD46	47	CD46	B,CD4_T,CD8_T,Mono,PBMC	B_intermediate,B_naive,CD14_Mono,CD16_Mono,CD4_Naive
ENSG00000120662	MTRF1	47	MTRF1	CD4_T,CD8_T,PBMC	CD4_Naive,CD4_TCM
ENSG00000121892	PDS5A	47	PDS5A	B,CD4_T,CD8_T,DC,Mono,PBMC	B_intermediate,CD14_Mono,CD4_Naive,CD4_TCM,CD8_TEM
ENSG00000126005	MMP24OS	47	MMP24OS	B,CD4_T,CD8_T,Mono,PBMC	B_intermediate,B_naive,CD14_Mono,CD4_Naive,CD4_TCM,CD8_TEM
ENSG00000126838	PZP	47	PZP	CD4_T,CD8_T,NK,other_T,PBMC	CD4_Naive,CD4_TCM,CD4_TEM,CD8_Naive,CD8_TEM,MAIT,NK
ENSG00000127774	EMC6	47	EMC6	Mono,PBMC
ENSG00000128915	ICE2	47	ICE2	B,CD4_T,CD8_T,DC,Mono,NK,PBMC	CD14_Mono,CD4_Naive,CD4_TCM,CD8_TEM
ENSG00000131242	RAB11FIP4	47	RAB11FIP4	B,CD4_T,CD8_T,Mono,PBMC	B_naive,CD14_Mono,CD4_Naive,CD4_TCM,CD8_TEM
ENSG00000132386	SERPINF1	47	SERPINF1	DC	cDC2,pDC
ENSG00000135299	ANKRD6	47	ANKRD6	B,CD4_T,CD8_T,Mono,NK,other_T,PBMC	B_naive,CD14_Mono,CD16_Mono,CD4_Naive,CD4_TCM,CD8_TEM
ENSG00000135341	MAP3K7	47	MAP3K7	B,CD4_T,CD8_T,DC,Mono,NK,other_T,PBMC	B_intermediate,B_naive,CD14_Mono,CD4_Naive,CD4_TCM,CD8_Naive,CD8_TEM,MAIT,NK
ENSG00000135698	MPHOSPH6	47	MPHOSPH6	CD4_T,CD8_T,DC,Mono,NK,PBMC	CD14_Mono,CD16_Mono,CD4_Naive,CD4_TCM,CD8_TEM,NK
ENSG00000136143	SUCLA2	47	SUCLA2	B,CD4_T,CD8_T,DC,Mono,other,PBMC	CD14_Mono,CD4_Naive,CD4_TCM,CD8_TEM
ENSG00000137309	HMGA1	47	HMGA1	B,CD4_T,DC,Mono,other,PBMC	B_intermediate,CD14_Mono,CD4_Naive,CD4_TCM,cDC2
ENSG00000137936	BCAR3	47	BCAR3	B,CD4_T,CD8_T,DC,Mono,NK,other_T,PBMC	B_intermediate,CD14_Mono,CD16_Mono,CD4_Naive,CD4_TCM,cDC2,MAIT,NK,pDC,Platelet
ENSG00000140400	MAN2C1	47	MAN2C1	CD4_T,CD8_T,PBMC	CD4_Naive,CD4_TCM,CD8_TEM,MAIT
ENSG00000141314	RHBDL3	47	RHBDL3	DC,Mono,PBMC	CD14_Mono,CD16_Mono
ENSG00000147894	C9orf72	47	C9orf72	B,CD4_T,CD8_T,DC,Mono,other,PBMC	B_intermediate,B_naive,CD14_Mono,CD16_Mono,CD4_Naive,CD4_TCM,CD8_Naive,CD8_TEM,cDC2,Platelet
ENSG00000149179	C11orf49	47	C11orf49	B,CD4_T,CD8_T,DC,Mono,other,other_T,PBMC	B_naive,CD14_Mono,CD4_Naive,CD4_TCM,CD8_TEM,MAIT
ENSG00000150712	MTMR12	47	MTMR12	B,CD4_T,CD8_T,DC,Mono,NK,other,other_T,PBMC	B_intermediate,B_naive,CD14_Mono,CD16_Mono,CD4_Naive,CD4_TCM,CD8_TEM,cDC2,HSPC,NK,NK_CD56bright
ENSG00000150990	DHX37	47	DHX37	B,CD4_T,CD8_T,Mono,PBMC	B_naive,CD14_Mono,CD8_TEM
ENSG00000151651	ADAM8	47	ADAM8	B,CD4_T,CD8_T,DC,Mono,other,PBMC	CD14_Mono,CD16_Mono,CD4_TCM,CD8_TEM,cDC2
ENSG00000151746	BICD1	47	BICD1	B,CD4_T,CD8_T,DC,Mono,other,other_T,PBMC	B_intermediate,CD14_Mono,CD4_Naive,CD4_TEM,CD8_TEM,MAIT
ENSG00000152527	PLEKHH2	47	PLEKHH2	CD4_T,CD8_T,PBMC	CD4_Naive,CD4_TCM,CD8_TEM
ENSG00000156261	CCT8	47	CCT8	CD8_T,Mono,PBMC	CD14_Mono,CD4_TCM,CD8_TEM,NK
ENSG00000156875	MFSD14A	47	MFSD14A	B,CD4_T,CD8_T,DC,Mono,NK,other,other_T,PBMC	CD14_Mono,CD4_Naive,CD4_TCM,CD8_Naive,CD8_TEM,NK,NK_CD56bright,Platelet,Treg
ENSG00000157350	ST3GAL2	47	ST3GAL2	B,CD4_T,CD8_T,DC,Mono,PBMC	B_intermediate,CD14_Mono,CD8_TEM,cDC2
ENSG00000158435	CNOT11	47	CNOT11	B,CD4_T,CD8_T,DC,Mono,PBMC	B_naive,CD16_Mono,CD4_Naive,CD4_TCM,CD8_TEM,NK
ENSG00000160294	MCM3AP	47	MCM3AP	B,CD4_T,CD8_T,Mono,other_T,PBMC	CD14_Mono,CD4_Naive,CD4_TCM,CD8_TEM
ENSG00000160633	SAFB	47	SAFB	B,CD4_T,CD8_T,DC,PBMC	CD14_Mono,CD8_TEM
ENSG00000161021	MAML1	47	MAML1	B,CD4_T,DC,Mono,NK,other_T,PBMC	CD14_Mono,CD4_Naive,CD4_TCM,CD8_TEM,cDC2,Treg
ENSG00000163682	RPL9	47	RPL9	B,CD4_T,CD8_T,DC,Mono,NK,other,other_T,PBMC	B_intermediate,B_naive,CD14_Mono,CD16_Mono,CD4_Naive,CD4_TCM,CD8_Naive,CD8_TEM,cDC2,NK,Platelet
ENSG00000166224	SGPL1	47	SGPL1	B,CD4_T,CD8_T,DC,Mono,NK,PBMC	B_intermediate,CD14_Mono,CD4_Naive,CD4_TCM,CD8_TEM,NK
ENSG00000166333	ILK	47	ILK	CD4_T,CD8_T,Mono,NK,other,PBMC	CD14_Mono,CD16_Mono,CD4_Naive,CD4_TCM,Platelet
ENSG00000166598	HSP90B1	47	HSP90B1	B,CD4_T,CD8_T,DC,Mono,NK,PBMC	B_intermediate,B_naive,CD14_Mono,CD4_Naive,CD4_TCM,CD8_TEM,NK,NK_CD56bright
ENSG00000167113	COQ4	47	COQ4	B,CD4_T,CD8_T,PBMC	CD4_Naive,CD4_TCM
ENSG00000168026	TTC21A	47	TTC21A	B,CD4_T,DC,Mono,other_T,PBMC	CD14_Mono,CD16_Mono,CD4_Naive,CD4_TCM,cDC2
ENSG00000168096	ANKS3	47	ANKS3	CD4_T,PBMC	CD4_Naive,CD4_TCM
ENSG00000169180	XPO6	47	XPO6	B,CD4_T,CD8_T,Mono,NK,other,PBMC	B_naive,CD14_Mono,CD16_Mono,CD4_Naive,CD4_TCM,CD8_TEM,NK
ENSG00000170035	UBE2E3	47	UBE2E3	B,CD4_T,CD8_T,DC,Mono,NK,other_T,PBMC	B_intermediate,B_naive,CD14_Mono,CD16_Mono,CD4_Naive,CD4_TCM,CD4_TEM,CD8_Naive,CD8_TEM,dnT,MAIT,NK,Platelet,Treg
ENSG00000173559	NABP1	47	NABP1	B,CD4_T,CD8_T,DC,Mono,NK,other,PBMC	CD14_Mono,CD16_Mono,CD4_Naive,CD4_TCM,CD8_TEM,cDC2,NK,Platelet,Treg
ENSG00000174547	MRPL11	47	MRPL11	CD4_T,Mono,NK,other,PBMC	CD4_Naive,CD4_TCM,NK
ENSG00000176095	IP6K1	47	IP6K1	B,CD4_T,CD8_T,DC,Mono,other,PBMC	B_intermediate,CD14_Mono,CD4_Naive,CD8_TEM
ENSG00000178502	KLHL11	47	KLHL11	CD4_T,DC,PBMC	CD8_TEM
ENSG00000178803	ADORA2A-AS1	47	ADORA2A-AS1	Mono,PBMC	B_naive,CD14_Mono,CD16_Mono
ENSG00000178988	MRFAP1L1	47	MRFAP1L1	PBMC	NK
ENSG00000179715	PCED1B	47	PCED1B	B,CD4_T,CD8_T,DC,Mono,NK,other,other_T,PBMC	B_naive,CD14_Mono,CD16_Mono,CD4_Naive,CD4_TCM,CD4_TEM,CD8_Naive,CD8_TEM,MAIT,NK,Platelet,Treg
ENSG00000181220	ZNF746	47	ZNF746	CD4_T,CD8_T,Mono,NK,PBMC	CD14_Mono,CD4_Naive,CD4_TCM,CD8_TEM,NK
ENSG00000181396	OGFOD3	47	OGFOD3	CD4_T,CD8_T,DC,Mono,PBMC	B_intermediate,CD4_TCM,CD8_TEM
ENSG00000183605	SFXN4	47	SFXN4	B,CD4_T,CD8_T,PBMC	CD4_Naive,CD4_TCM
ENSG00000185716	MOSMO	47	MOSMO	B,CD4_T,CD8_T,Mono,NK,other_T,PBMC	B_intermediate,B_naive,CD14_Mono,CD16_Mono,CD4_Naive,CD4_TCM,CD8_TEM,MAIT,Platelet
ENSG00000185721	DRG1	47	DRG1	CD4_T,CD8_T,DC,Mono,PBMC	CD14_Mono,CD4_Naive,CD4_TCM,CD8_TEM
ENSG00000196267	ZNF836	47	ZNF836	CD4_T,CD8_T,NK,PBMC	B_intermediate,CD4_Naive,CD4_TCM,CD8_TEM,NK
ENSG00000197249	SERPINA1	47	SERPINA1	DC,Mono,other,PBMC	CD14_Mono,CD16_Mono,cDC2,Platelet
ENSG00000197530	MIB2	47	MIB2	CD4_T,DC,Mono,PBMC	CD4_Naive,CD4_TCM,NK_CD56bright
ENSG00000198604	BAZ1A	47	BAZ1A	B,CD4_T,CD8_T,DC,Mono,NK,other,other_T,PBMC	B_intermediate,B_naive,CD14_Mono,CD16_Mono,CD4_Naive,CD4_TCM,CD4_TEM,CD8_TEM,cDC2,MAIT,NK,Treg
ENSG00000198945	L3MBTL3	47	L3MBTL3	B,CD4_T,CD8_T,DC,Mono,NK,other_T,PBMC	B_intermediate,B_memory,B_naive,CD14_Mono,CD16_Mono,CD4_Naive,CD4_TCM,CD4_TEM,CD8_TEM,NK,Treg
ENSG00000198954	KIF1BP	47	KIF1BP	CD4_T,CD8_T,Mono,PBMC	CD14_Mono,CD4_Naive,CD4_TCM,CD8_TEM
ENSG00000205659	LIN52	47	LIN52	B,CD4_T,CD8_T,DC,Mono,NK,PBMC	CD14_Mono,CD16_Mono,CD4_Naive,CD4_TCM,CD8_TEM,NK
ENSG00000206561	COLQ	47	COLQ	Mono,NK,PBMC	CD14_Mono
ENSG00000214253	FIS1	47	FIS1	B,Mono,other,PBMC	CD14_Mono,CD4_TCM
ENSG00000214595	EML6	47	EML6	B,PBMC	B_intermediate,B_naive,Plasmablast
ENSG00000226674	TEX41	47	TEX41	DC,Mono,PBMC	CD14_Mono,CD16_Mono
ENSG00000228060	PABPC4-AS1	47	PABPC4-AS1	B,CD4_T,CD8_T,Mono,NK,PBMC	B_naive,CD14_Mono,CD16_Mono,CD4_TCM,CD8_TEM,cDC2
ENSG00000229656	ITGB1-DT	47	ITGB1-DT	CD8_T,DC,Mono,PBMC	CD14_Mono,CD16_Mono,CD4_TCM,CD8_TEM
ENSG00000230537	AL158071.3	47	AL158071.3	Mono,PBMC	CD14_Mono
ENSG00000231329	AL031772.1	47	AL031772.1	B,CD4_T,CD8_T,DC,Mono,NK,other_T,PBMC	CD14_Mono,CD16_Mono,CD4_Naive,CD4_TCM,CD8_TEM,NK,Platelet,Treg
ENSG00000235770	LINC00607	47	LINC00607	DC,Mono,PBMC	CD14_Mono,CD16_Mono,cDC2
ENSG00000237190	CDKN2AIPNL	47	CDKN2AIPNL	CD4_T,CD8_T,PBMC	CD4_Naive,CD4_TCM
ENSG00000240230	COX19	47	COX19	CD4_T,CD8_T,DC,Mono,PBMC	CD14_Mono,CD4_Naive,NK
ENSG00000243147	MRPL33	47	MRPL33	B,CD4_T,CD8_T,Mono,PBMC	B_naive,CD14_Mono,CD4_Naive,CD4_TCM,CD8_TEM,NK
ENSG00000258891	AC005480.1	47	AC005480.1	B,CD4_T,CD8_T,DC,PBMC	CD14_Mono,CD4_TCM,CD8_TEM,NK
ENSG00000261114	AC012181.1	47	AC012181.1	B,Mono,PBMC	CD14_Mono,CD16_Mono
ENSG00000261560	AC007216.3	47	AC007216.3	CD4_T,PBMC	CD4_Naive,CD4_TCM,CD8_Naive,CD8_TEM
ENSG00000263766	AC025682.1	47	AC025682.1	B,CD4_T,CD8_T,Mono,NK,PBMC	CD14_Mono,CD8_Naive,CD8_TEM
ENSG00000269439	AC010618.3	47	AC010618.3	CD4_T,CD8_T,DC,Mono,NK,PBMC	B_naive,CD14_Mono,CD4_Naive,CD4_TCM,CD8_TEM
ENSG00000272886	DCP1A	47	DCP1A	B,CD4_T,CD8_T,DC,Mono,other,PBMC	CD14_Mono,CD4_Naive,CD4_TCM
ENSG00000286316	Z93020.1	47	Z93020.1	CD4_T,CD8_T,NK,PBMC	CD4_TCM,CD4_TEM,CD8_TEM
ENSG00000287643	AC004825.3	47	AC004825.3	B,CD4_T,CD8_T,Mono,NK,PBMC	CD14_Mono,CD4_Naive,CD4_TCM,CD8_TEM,NK
ENSG00000034053	APBA2	46	APBA2	CD4_T,CD8_T,DC,NK,other,other_T,PBMC	CD4_Naive,CD4_TCM,CD4_TEM,CD8_Naive,CD8_TEM,MAIT,NK,NK_CD56bright,Platelet,Treg
ENSG00000054793	ATP9A	46	ATP9A	CD8_T,NK,other,other_T,PBMC	CD8_TEM,MAIT,NK,NK_CD56bright
ENSG00000055130	CUL1	46	CUL1	B,CD4_T,CD8_T,DC,Mono,NK,PBMC	B_intermediate,B_naive,CD14_Mono,CD16_Mono,CD4_Naive,CD4_TCM,CD8_TEM,cDC2,NK
ENSG00000062582	MRPS24	46	MRPS24	B,CD4_T,DC,Mono,other,PBMC	CD14_Mono
ENSG00000062598	ELMO2	46	ELMO2	CD4_T,CD8_T,DC,Mono,PBMC	CD14_Mono,CD4_Naive,CD4_TCM,CD8_TEM,MAIT
ENSG00000067113	PLPP1	46	PLPP1	B,CD4_T,CD8_T,DC,Mono,NK,other,PBMC	B_naive,CD14_Mono,CD4_Naive,CD4_TCM,CD8_TEM,cDC2,MAIT,Platelet
ENSG00000077157	PPP1R12B	46	PPP1R12B	CD4_T,CD8_T,DC,Mono,NK,other_T,PBMC	CD14_Mono,CD16_Mono,CD4_Naive,CD4_TCM,CD8_TEM,cDC2,MAIT,NK
ENSG00000084444	FAM234B	46	FAM234B	CD4_T,Mono,PBMC	CD14_Mono,CD4_TCM,MAIT
ENSG00000093010	COMT	46	COMT	CD4_T,CD8_T,Mono,NK,other,PBMC	B_naive,CD14_Mono,CD4_Naive,CD4_TCM
ENSG00000093167	LRRFIP2	46	LRRFIP2	B,CD4_T,CD8_T,DC,Mono,other,other_T,PBMC	B_intermediate,CD14_Mono,CD16_Mono,CD4_Naive,CD4_TCM,CD4_TEM,CD8_TEM,cDC2,Platelet,Treg
ENSG00000095319	NUP188	46	NUP188	B,CD4_T,DC,other_T,PBMC	B_naive,CD8_TEM,NK
ENSG00000095485	CWF19L1	46	CWF19L1	B,CD4_T,CD8_T,DC,Mono,other_T,PBMC	B_naive,CD14_Mono,MAIT,Platelet
ENSG00000099968	BCL2L13	46	BCL2L13	B,CD4_T,CD8_T,Mono,NK,PBMC	B_naive,CD14_Mono,CD16_Mono,CD4_Naive,NK
ENSG00000100023	PPIL2	46	PPIL2	CD4_T,CD8_T,DC,NK,PBMC	CD4_TCM,CD8_Naive,CD8_TEM,NK,NK_CD56bright
ENSG00000100292	HMOX1	46	HMOX1	DC,Mono,PBMC	CD14_Mono,CD16_Mono,cDC2
ENSG00000100813	ACIN1	46	ACIN1	DC,Mono,PBMC	CD14_Mono
ENSG00000100982	PCIF1	46	PCIF1	CD4_T,Mono,PBMC	CD14_Mono,CD4_Naive,CD4_TCM,Treg
ENSG00000101104	PABPC1L	46	PABPC1L	CD4_T,CD8_T,Mono,PBMC	CD14_Mono,CD4_TCM,CD4_TEM,CD8_TEM
ENSG00000101182	PSMA7	46	PSMA7	B,CD4_T,CD8_T,DC,Mono,NK,other_T,PBMC	B_naive,CD14_Mono,CD4_Naive,CD8_TEM,MAIT
ENSG00000102125	TAZ	46	TAZ	CD4_T,CD8_T,Mono,NK,PBMC	CD14_Mono,CD4_Naive,CD8_TEM
ENSG00000102871	TRADD	46	TRADD	CD4_T,PBMC	CD4_Naive,CD4_TCM
ENSG00000103121	CMC2	46	CMC2	B,CD4_T,CD8_T,Mono,NK,PBMC	B_intermediate,CD14_Mono,CD4_Naive,CD4_TCM,CD8_TEM,MAIT,NK
ENSG00000105518	TMEM205	46	TMEM205	B,DC,Mono,PBMC	CD14_Mono
ENSG00000107872	FBXL15	46	FBXL15	CD4_T,Mono,PBMC	CD14_Mono,CD16_Mono,CD4_TCM
ENSG00000109083	IFT20	46	IFT20	CD4_T,CD8_T,DC,Mono,PBMC	B_naive,CD14_Mono,CD4_Naive,CD8_TEM,cDC2
ENSG00000111305	GSG1	46	GSG1	DC,Mono,PBMC	CD14_Mono,CD16_Mono
ENSG00000111644	ACRBP	46	ACRBP	other	Platelet
ENSG00000111676	ATN1	46	ATN1	B,CD4_T,CD8_T,Mono,PBMC	CD8_TEM
ENSG00000113734	BNIP1	46	BNIP1	CD8_T,Mono,PBMC	B_naive,CD14_Mono,CD8_TEM
ENSG00000114126	TFDP2	46	TFDP2	B,CD4_T,CD8_T,DC,Mono,NK,other,other_T,PBMC	B_intermediate,B_naive,CD14_Mono,CD4_Naive,CD4_TCM,CD4_TEM,CD8_Naive,CD8_TEM,cDC2,MAIT,NK,Treg
ENSG00000114573	ATP6V1A	46	ATP6V1A	B,CD4_T,CD8_T,DC,Mono,NK,other,other_T,PBMC	B_intermediate,B_naive,CD14_Mono,CD16_Mono,CD4_TCM,CD8_TEM,cDC2,NK,Platelet,Treg
ENSG00000114982	KANSL3	46	KANSL3	B,CD4_T,CD8_T,PBMC	CD4_Naive,Treg
ENSG00000115685	PPP1R7	46	PPP1R7	CD4_T,CD8_T,Mono,NK,other_T,PBMC	CD14_Mono,CD16_Mono,CD4_Naive,CD4_TCM,CD8_TEM,NK
ENSG00000116001	TIA1	46	TIA1	CD4_T,CD8_T,Mono,PBMC	CD14_Mono,CD4_Naive,CD4_TCM,CD8_TEM
ENSG00000116459	ATP5PB	46	ATP5PB	B,CD4_T,CD8_T,Mono,other,PBMC	CD14_Mono,CD4_Naive,CD8_TEM
ENSG00000116497	S100PBP	46	S100PBP	B,CD4_T,CD8_T,DC,Mono,NK,PBMC	CD14_Mono,CD4_Naive,CD4_TCM,CD8_TEM,NK
ENSG00000116793	PHTF1	46	PHTF1	B,CD4_T,CD8_T,DC,Mono,NK,other,PBMC	B_intermediate,B_naive,CD14_Mono,CD4_TCM,CD8_TEM,HSPC,MAIT
ENSG00000116852	KIF21B	46	KIF21B	B,CD4_T,CD8_T,DC,Mono,PBMC	B_intermediate,CD16_Mono,CD4_Naive,CD4_TCM,CD8_TEM
ENSG00000117394	SLC2A1	46	SLC2A1	B,CD4_T,CD8_T,DC,NK,other_T,PBMC	B_naive,CD4_TCM,CD8_TEM,cDC2,MAIT,NK,pDC
ENSG00000118263	KLF7	46	KLF7	B,CD4_T,CD8_T,DC,Mono,NK,other,other_T,PBMC	B_intermediate,B_memory,B_naive,CD14_Mono,CD16_Mono,CD4_Naive,CD4_TCM,CD8_TEM,cDC2,MAIT,NK
ENSG00000119041	GTF3C3	46	GTF3C3	CD4_T,CD8_T,DC,Mono,NK,PBMC	CD14_Mono,CD4_Naive,CD4_TCM,NK
ENSG00000119318	RAD23B	46	RAD23B	B,CD4_T,CD8_T,Mono,NK,other_T,PBMC	B_intermediate,B_naive,CD14_Mono,CD4_Naive,CD4_TCM,CD8_Naive,CD8_TEM,NK,Treg
ENSG00000119878	CRIPT	46	CRIPT	B,CD4_T,CD8_T,NK,other,PBMC	B_naive,CD4_Naive,CD4_TCM,CD8_TEM,NK
ENSG00000121579	NAA50	46	NAA50	B,CD4_T,CD8_T,Mono,NK,other_T,PBMC	B_intermediate,B_memory,B_naive,CD14_Mono,CD16_Mono,CD4_Naive,CD4_TCM,CD4_TEM,CD8_TEM,MAIT,NK,Treg
ENSG00000122490	SLC66A2	46	SLC66A2	B,CD4_T,CD8_T,Mono,other,PBMC	B_intermediate,B_naive,CD14_Mono,CD4_Naive,CD4_TCM,CD8_TEM,Platelet
ENSG00000122565	CBX3	46	CBX3	CD4_T,CD8_T,Mono,other,other_T,PBMC	CD14_Mono
ENSG00000125375	DMAC2L	46	DMAC2L	CD4_T,CD8_T,Mono,NK,PBMC	B_naive,CD14_Mono,CD4_Naive,CD8_TEM,NK
ENSG00000126581	BECN1	46	BECN1	CD4_T,PBMC	CD4_TCM
ENSG00000128487	SPECC1	46	SPECC1	B,CD8_T,DC,Mono,NK,other,PBMC	B_intermediate,CD14_Mono,CD16_Mono,CD8_TEM,cDC2,NK,Platelet
ENSG00000129911	KLF16	46	KLF16	Mono,NK,PBMC	CD14_Mono,CD8_Naive,CD8_TEM,NK
ENSG00000130244	FAM98C	46	FAM98C	CD4_T,CD8_T,Mono,NK,PBMC	CD4_TCM,CD8_TEM
ENSG00000131116	ZNF428	46	ZNF428	CD4_T,CD8_T,other,PBMC	CD8_TEM,NK
ENSG00000131724	IL13RA1	46	IL13RA1	B,DC,Mono,PBMC	B_intermediate,B_naive,CD14_Mono,CD16_Mono,cDC2
ENSG00000134242	PTPN22	46	PTPN22	B,CD4_T,CD8_T,DC,Mono,NK,other_T,PBMC	B_intermediate,B_naive,CD14_Mono,CD16_Mono,CD4_Naive,CD4_TCM,CD4_TEM,CD8_TEM,dnT,MAIT,NK
ENSG00000135372	NAT10	46	NAT10	B,CD4_T,CD8_T,DC,Mono,NK,PBMC	B_intermediate,CD14_Mono,CD4_Naive,CD4_TCM,CD4_TEM,CD8_TEM
ENSG00000138495	COX17	46	COX17	B,CD4_T,CD8_T,Mono,PBMC	B_naive,CD14_Mono,CD4_Naive,CD8_TEM
ENSG00000139641	ESYT1	46	ESYT1	CD4_T,CD8_T,Mono,PBMC	CD4_Naive,CD4_TCM,CD8_TEM
ENSG00000140379	BCL2A1	46	BCL2A1	B,CD4_T,CD8_T,DC,Mono,NK,other,PBMC	B_intermediate,B_naive,CD14_Mono,CD16_Mono,CD4_Naive,CD4_TCM,CD8_Naive,CD8_TEM,cDC2,NK,Platelet
ENSG00000141429	GALNT1	46	GALNT1	B,CD4_T,CD8_T,DC,Mono,NK,other,other_T,PBMC	B_naive,CD14_Mono,CD16_Mono,CD4_Naive,CD4_TCM,CD8_Naive,CD8_TEM,MAIT,Platelet,Treg
ENSG00000141741	MIEN1	46	MIEN1	CD4_T,Mono,PBMC	CD16_Mono,CD4_Naive,CD4_TCM,Treg
ENSG00000143878	RHOB	46	RHOB	B,CD8_T,DC,Mono,NK,PBMC	B_intermediate,CD14_Mono,CD16_Mono,CD8_TEM,cDC2,NK,Platelet
ENSG00000143933	CALM2	46	CALM2	CD4_T,CD8_T,DC,Mono,PBMC	CD14_Mono,CD16_Mono,CD4_TCM,CD8_TEM,cDC2
ENSG00000144048	DUSP11	46	DUSP11	B,CD4_T,CD8_T,Mono,other,PBMC	CD4_Naive,CD4_TCM,CD8_TEM
ENSG00000144161	ZC3H8	46	ZC3H8	CD4_T,CD8_T,DC,Mono,other_T,PBMC	B_intermediate,CD14_Mono,CD16_Mono,CD4_Naive,CD4_TCM,CD8_TEM,cDC2,dnT,Platelet,Treg
ENSG00000146416	AIG1	46	AIG1	CD4_T,Mono,PBMC	CD4_Naive,CD4_TCM
ENSG00000147162	OGT	46	OGT	B,CD4_T,CD8_T,DC,Mono,PBMC	B_intermediate,B_naive,CD14_Mono,CD4_TCM
ENSG00000148200	NR6A1	46	NR6A1	DC,Mono,NK,other,PBMC	CD14_Mono,cDC2,NK
ENSG00000148730	EIF4EBP2	46	EIF4EBP2	CD4_T,CD8_T,Mono,PBMC	CD14_Mono,CD4_Naive,CD4_TCM,CD8_TEM
ENSG00000150401	DCUN1D2	46	DCUN1D2	B,CD4_T,CD8_T,Mono,NK,other,other_T,PBMC	CD14_Mono,CD4_TCM,CD8_TEM,NK
ENSG00000151576	QTRT2	46	QTRT2	B,CD4_T,CD8_T,Mono,NK,PBMC	B_naive,CD14_Mono,CD4_Naive,CD8_TEM
ENSG00000152484	USP12	46	USP12	B,CD4_T,CD8_T,DC,Mono,NK,other,PBMC	B_intermediate,B_naive,CD14_Mono,CD16_Mono,CD4_Naive,CD4_TCM,CD8_Naive,CD8_TEM,NK,Platelet
ENSG00000156873	PHKG2	46	PHKG2	CD4_T,CD8_T,Mono,NK,PBMC	CD8_TEM
ENSG00000157500	APPL1	46	APPL1	B,CD4_T,CD8_T,DC,Mono,NK,other_T,PBMC	B_intermediate,B_naive,CD14_Mono,CD4_Naive,CD4_TCM,CD8_TEM,MAIT,NK
ENSG00000157778	PSMG3	46	PSMG3	CD4_T,CD8_T,PBMC	CD4_TCM,CD8_TEM,cDC2
ENSG00000157895	C12orf43	46	C12orf43	CD4_T,CD8_T,PBMC	CD4_Naive,NK
ENSG00000162298	SYVN1	46	SYVN1	B,CD4_T,PBMC	B_intermediate,CD4_Naive,CD8_Naive
ENSG00000162769	FLVCR1	46	FLVCR1	B,CD4_T,CD8_T,DC,Mono,PBMC	CD14_Mono,CD16_Mono,CD4_Naive,CD4_TCM,CD8_TEM,Treg
ENSG00000163719	MTMR14	46	MTMR14	B,CD4_T,Mono,PBMC	CD14_Mono,CD16_Mono
ENSG00000163930	BAP1	46	BAP1	CD4_T,CD8_T,PBMC	CD4_Naive,CD4_TCM,CD8_TEM,NK
ENSG00000163932	PRKCD	46	PRKCD	B,CD4_T,CD8_T,DC,Mono,PBMC	B_naive,CD14_Mono,CD4_TCM,CD8_TEM
ENSG00000163959	SLC51A	46	SLC51A	B,CD4_T,CD8_T,Mono,PBMC	CD16_Mono,CD4_Naive,CD4_TCM,CD8_TEM
ENSG00000164088	PPM1M	46	PPM1M	CD4_T,DC,Mono,PBMC	CD14_Mono,CD4_TCM
ENSG00000166016	ABTB2	46	ABTB2	B,CD4_T,CD8_T,DC,Mono,NK,other_T,PBMC	B_intermediate,B_naive,CD14_Mono,CD16_Mono,CD4_TCM,CD8_TEM,cDC2,MAIT,NK,NK_CD56bright,Platelet
ENSG00000166377	ATP9B	46	ATP9B	B,CD4_T,CD8_T,DC,Mono,NK,other,other_T,PBMC	B_intermediate,B_naive,CD14_Mono,CD16_Mono,CD4_Naive,CD4_TCM,CD8_TEM,MAIT,NK
ENSG00000167085	PHB	46	PHB	CD4_T,CD8_T,DC,PBMC	CD4_TCM,CD8_TEM,MAIT,NK
ENSG00000168092	PAFAH1B2	46	PAFAH1B2	B,CD4_T,CD8_T,Mono,NK,PBMC	B_naive,CD14_Mono,CD4_Naive,CD4_TCM,CD8_TEM,NK
ENSG00000168763	CNNM3	46	CNNM3	B,CD4_T,CD8_T,PBMC	B_naive,CD4_Naive,CD8_Naive,CD8_TEM
ENSG00000170006	TMEM154	46	TMEM154	B,CD4_T,CD8_T,DC,Mono,PBMC	B_intermediate,B_naive,CD14_Mono,CD4_Naive,CD4_TCM,CD8_TEM
ENSG00000171222	SCAND1	46	SCAND1	B,CD4_T,CD8_T,Mono,PBMC	CD14_Mono,CD4_Naive,CD4_TCM
ENSG00000172456	FGGY	46	FGGY	B,CD4_T,CD8_T,Mono,NK,PBMC	CD14_Mono,CD16_Mono,CD4_Naive,CD4_TCM,NK
ENSG00000172869	DMXL1	46	DMXL1	B,CD4_T,CD8_T,DC,Mono,NK,other,PBMC	B_intermediate,B_naive,CD14_Mono,CD4_Naive,CD4_TCM,CD8_TEM,NK
ENSG00000173889	PHC3	46	PHC3	B,CD4_T,CD8_T,DC,Mono,NK,other,PBMC	CD14_Mono,CD16_Mono,CD4_Naive,CD4_TCM,CD8_TEM,NK
ENSG00000175224	ATG13	46	ATG13	CD4_T,CD8_T,DC,Mono,PBMC	CD14_Mono,CD4_Naive,CD8_TEM
ENSG00000175556	LONRF3	46	LONRF3	CD4_T,CD8_T,DC,Mono,NK,other,PBMC	CD14_Mono,CD16_Mono,CD4_TCM,CD4_TEM,CD8_TEM,cDC2,NK,NK_CD56bright,Platelet,Treg
ENSG00000176444	CLK2	46	CLK2	B,CD4_T,CD8_T,PBMC	CD14_Mono,CD4_Naive,CD4_TCM
ENSG00000176476	SGF29	46	SGF29	B,CD4_T,CD8_T,DC,Mono,PBMC	CD14_Mono,CD16_Mono,CD4_Naive,CD4_TCM,CD8_TEM
ENSG00000183530	PRR14L	46	PRR14L	B,CD4_T,CD8_T,DC,Mono,PBMC	CD14_Mono,CD4_Naive,CD4_TCM,CD8_TEM
ENSG00000185163	DDX51	46	DDX51	B,CD8_T,DC,NK,PBMC	CD4_Naive
ENSG00000185305	ARL15	46	ARL15	B,CD4_T,CD8_T,DC,Mono,NK,other,other_T,PBMC	B_intermediate,CD14_Mono,CD16_Mono,CD4_Naive,CD4_TCM,CD4_TEM,CD8_TEM,cDC2,HSPC,NK,Platelet,Treg
ENSG00000186184	POLR1D	46	POLR1D	B,CD4_T,Mono,NK,PBMC	B_naive,CD14_Mono,CD4_Naive,MAIT,NK
ENSG00000186187	ZNRF1	46	ZNRF1	CD4_T,DC,Mono,other,other_T,PBMC	CD14_Mono,CD16_Mono,CD4_TCM,CD4_TEM,cDC2,MAIT,Platelet
ENSG00000186197	EDARADD	46	EDARADD	CD4_T,CD8_T,NK,other_T,PBMC	CD4_TCM,CD4_TEM,CD8_TEM,NK
ENSG00000186480	INSIG1	46	INSIG1	B,CD4_T,CD8_T,DC,Mono,other,PBMC	B_intermediate,B_naive,CD14_Mono,CD16_Mono,CD4_Naive,CD4_TCM,CD8_TEM,cDC2,Platelet
ENSG00000186951	PPARA	46	PPARA	B,CD4_T,CD8_T,DC,Mono,NK,PBMC	B_naive,CD14_Mono,CD16_Mono,CD4_TCM,CD8_TEM,NK
ENSG00000187098	MITF	46	MITF	DC,Mono,PBMC	CD14_Mono,CD16_Mono
ENSG00000196152	ZNF79	46	ZNF79	CD8_T,PBMC	CD4_TCM,CD8_TEM
ENSG00000197226	TBC1D9B	46	TBC1D9B	CD4_T,CD8_T,DC,Mono,PBMC	CD14_Mono,NK
ENSG00000197299	BLM	46	BLM	B,CD4_T,CD8_T,DC,PBMC	CD16_Mono,CD4_TCM,CD8_TEM
ENSG00000198393	ZNF26	46	ZNF26	B,CD4_T,CD8_T,DC,Mono,PBMC	B_intermediate,CD14_Mono,CD4_Naive,CD4_TCM,CD8_TEM,NK
ENSG00000198517	MAFK	46	MAFK	CD4_T,PBMC	B_naive,CD4_Naive
ENSG00000198752	CDC42BPB	46	CDC42BPB	B,CD4_T,DC,Mono,other,PBMC	B_intermediate,B_naive,CD14_Mono,CD4_Naive,CD4_TCM,CD4_TEM,CD8_Naive
ENSG00000204564	C6orf136	46	C6orf136	CD4_T,CD8_T,Mono,NK,PBMC	CD14_Mono,CD4_Naive,CD4_TCM,CD8_TEM,MAIT
ENSG00000204977	TRIM13	46	TRIM13	B,CD4_T,CD8_T,DC,Mono,NK,PBMC	B_naive,CD14_Mono,CD16_Mono,CD4_Naive,CD4_TCM,CD8_TEM,NK
ENSG00000205352	PRR13	46	PRR13	B,CD4_T,Mono,other_T,PBMC	CD4_Naive
ENSG00000205784	ARRDC5	46	ARRDC5	CD4_T,PBMC	CD4_Naive,CD8_TEM
ENSG00000214026	MRPL23	46	MRPL23	CD4_T,Mono,PBMC	CD14_Mono,CD4_Naive
ENSG00000214922	HLA-F-AS1	46	HLA-F-AS1	B,CD4_T,CD8_T,Mono,NK,other_T,PBMC	B_intermediate,B_naive,CD14_Mono,CD4_Naive,CD4_TCM,CD8_TEM,NK
ENSG00000223501	VPS52	46	VPS52	B,CD4_T,CD8_T,Mono,NK,PBMC	CD4_Naive,CD4_TCM
ENSG00000230724	LINC01001	46	LINC01001	PBMC
ENSG00000233822	HIST1H2BN	46	HIST1H2BN	B,CD4_T,CD8_T,NK,other_T,PBMC	CD4_Naive,CD4_TCM,CD8_TEM,NK,Treg
ENSG00000234663	LINC01934	46	LINC01934	B,CD4_T,CD8_T,DC,Mono,NK,other_T,PBMC	B_intermediate,B_naive,CD14_Mono,CD4_Naive,CD4_TCM,CD4_TEM,CD8_TEM,cDC2,dnT,MAIT,NK,Platelet,Treg
ENSG00000235669	AC004593.1	46	AC004593.1	CD8_T,DC,Mono,NK,PBMC	CD14_Mono,CD8_TEM,cDC2,NK
ENSG00000240053	LY6G5B	46	LY6G5B	B,CD8_T,NK,PBMC	CD4_TCM
ENSG00000242372	EIF6	46	EIF6	CD4_T,CD8_T,Mono,PBMC	CD14_Mono,CD4_TCM
ENSG00000257764	AC020656.1	46	AC020656.1	DC,Mono,other,PBMC	CD14_Mono,CD16_Mono,cDC2
ENSG00000259345	AC013652.1	46	AC013652.1	CD4_T,DC,Mono,other,PBMC	CD14_Mono,CD16_Mono,CD4_TCM,cDC2,Platelet,Treg
ENSG00000265491	RNF115	46	RNF115	CD4_T,CD8_T,DC,Mono,other,PBMC	CD14_Mono,CD16_Mono,CD4_Naive,CD4_TCM,CD4_TEM,CD8_TEM
ENSG00000265845	AC024267.4	46	AC024267.4	CD4_T,CD8_T,Mono,NK,PBMC	CD4_Naive,CD4_TCM,CD8_TEM,NK
ENSG00000271869	AC026979.2	46	AC026979.2	B,CD4_T,CD8_T,Mono,NK,PBMC	CD14_Mono,CD16_Mono,CD4_Naive,CD4_TCM,CD8_TEM,cDC2,NK,Treg
ENSG00000287190	AC239799.2	46	AC239799.2	B,DC,Mono,other,other_T,PBMC	B_intermediate,B_naive,CD14_Mono,CD16_Mono,CD4_TCM,cDC2,MAIT
ENSG00000003056	M6PR	45	M6PR	CD4_T,CD8_T,Mono,PBMC	CD14_Mono,CD4_Naive,CD4_TCM,CD8_TEM
ENSG00000003402	CFLAR	45	CFLAR	B,CD4_T,CD8_T,DC,Mono,NK,other,PBMC	B_intermediate,B_naive,CD14_Mono,CD4_TCM,CD8_TEM,cDC2,NK
ENSG00000011295	TTC19	45	TTC19	B,CD4_T,CD8_T,DC,Mono,PBMC	B_intermediate,B_naive,CD14_Mono,CD16_Mono,CD4_Naive,CD4_TCM,CD8_TEM,cDC2,Platelet
ENSG00000012779	ALOX5	45	ALOX5	B,DC,Mono,other,PBMC	B_intermediate,B_naive,CD14_Mono,CD16_Mono,cDC2,Platelet
ENSG00000015532	XYLT2	45	XYLT2	CD4_T,CD8_T,PBMC	CD14_Mono,CD4_Naive,CD8_TEM
ENSG00000030419	IKZF2	45	IKZF2	B,CD4_T,CD8_T,DC,NK,other,other_T,PBMC	B_intermediate,B_naive,CD4_Naive,CD4_TCM,CD8_Naive,CD8_TEM,gdT,MAIT,NK,NK_Proliferating,Treg
ENSG00000031003	FAM13B	45	FAM13B	B,CD4_T,CD8_T,Mono,PBMC	B_naive,CD14_Mono,CD4_Naive,CD4_TCM,CD8_TEM
ENSG00000035664	DAPK2	45	DAPK2	CD8_T,other_T,PBMC	CD4_TCM,CD4_TEM,CD8_TEM,MAIT
ENSG00000070882	OSBPL3	45	OSBPL3	B,CD4_T,CD8_T,DC,Mono,NK,other,other_T,PBMC	B_intermediate,B_naive,CD14_Mono,CD16_Mono,CD4_Naive,CD4_TCM,CD8_TEM,cDC2,NK,pDC,Plasmablast
ENSG00000071859	FAM50A	45	FAM50A	CD4_T,DC,PBMC	CD4_Naive,CD4_TCM,CD8_TEM
ENSG00000073614	KDM5A	45	KDM5A	B,CD4_T,CD8_T,DC,Mono,NK,PBMC	CD14_Mono,CD8_TEM,cDC2,NK
ENSG00000075413	MARK3	45	MARK3	B,CD4_T,Mono,PBMC	CD14_Mono,CD16_Mono,CD4_TCM
ENSG00000076924	XAB2	45	XAB2	PBMC	CD16_Mono
ENSG00000081985	IL12RB2	45	IL12RB2	CD4_T,CD8_T,NK,other,other_T,PBMC	CD4_Naive,CD4_TCM,CD4_TEM,CD8_TEM,dnT,MAIT,NK,NK_CD56bright,Treg
ENSG00000082397	EPB41L3	45	EPB41L3	CD4_T,DC,Mono,other,PBMC	CD14_Mono,CD16_Mono,CD4_Naive,cDC2,pDC,Platelet
ENSG00000085449	WDFY1	45	WDFY1	B,CD4_T,CD8_T,DC,Mono,NK,other,other_T,PBMC	B_intermediate,B_naive,CD14_Mono,CD16_Mono,CD4_Naive,CD4_TCM,CD4_TEM,CD8_TEM,MAIT,NK,Platelet,Treg
ENSG00000085491	SLC25A24	45	SLC25A24	B,CD4_T,CD8_T,DC,Mono,NK,PBMC	B_intermediate,CD14_Mono,CD4_Naive,CD4_TCM,CD8_TEM,NK
ENSG00000088356	PDRG1	45	PDRG1	CD4_T,CD8_T,PBMC	CD4_Naive,CD4_TCM,CD8_TEM
ENSG00000089693	MLF2	45	MLF2	B,PBMC	CD4_Naive,dnT
ENSG00000101160	CTSZ	45	CTSZ	DC,Mono,PBMC	CD14_Mono,CD16_Mono
ENSG00000101391	CDK5RAP1	45	CDK5RAP1	B,CD4_T,CD8_T,DC,Mono,NK,PBMC	B_naive,CD14_Mono,CD16_Mono,CD4_Naive,CD4_TCM,CD8_TEM,dnT,NK,Treg
ENSG00000103222	ABCC1	45	ABCC1	B,CD4_T,CD8_T,DC,Mono,NK,other,other_T,PBMC	B_intermediate,B_naive,CD14_Mono,CD16_Mono,CD4_Naive,CD4_TCM,CD4_TEM,CD8_Naive,CD8_TEM,cDC2,MAIT,NK,Treg
ENSG00000104388	RAB2A	45	RAB2A	B,CD4_T,CD8_T,DC,Mono,NK,other,other_T,PBMC	CD14_Mono,CD4_Naive,CD8_TEM,MAIT,NK,Platelet
ENSG00000108370	RGS9	45	RGS9	CD8_T,NK,other_T,PBMC	CD8_TEM,NK
ENSG00000108846	ABCC3	45	ABCC3	Mono	CD14_Mono,CD16_Mono,Platelet
ENSG00000110075	PPP6R3	45	PPP6R3	CD4_T,CD8_T,DC,Mono,NK,PBMC	CD14_Mono,CD4_TCM,NK
ENSG00000110665	C11orf21	45	C11orf21	CD8_T,Mono,PBMC	CD14_Mono,CD8_TEM,NK
ENSG00000110934	BIN2	45	BIN2	B,CD4_T,CD8_T,Mono,NK,other,PBMC	CD14_Mono,CD16_Mono,CD4_Naive,CD4_TCM,CD8_TEM,cDC2,NK
ENSG00000111912	NCOA7	45	NCOA7	B,CD4_T,CD8_T,DC,Mono,NK,other,other_T,PBMC	B_naive,CD14_Mono,CD16_Mono,CD4_Naive,CD4_TCM,CD4_TEM,CD8_TEM,cDC2,dnT,MAIT,NK,NK_CD56bright,Treg
ENSG00000112473	SLC39A7	45	SLC39A7	CD8_T,NK,PBMC	CD8_TEM
ENSG00000116667	C1orf21	45	C1orf21	CD8_T,DC,NK,other,other_T,PBMC	CD14_Mono,CD16_Mono,CD8_TEM,cDC2,ILC,MAIT,NK
ENSG00000117118	SDHB	45	SDHB	B,CD4_T,CD8_T,Mono,NK,PBMC	B_intermediate,CD14_Mono,CD4_Naive,CD4_TCM,CD8_TEM,Platelet
ENSG00000117228	GBP1	45	GBP1	CD4_T,CD8_T,DC,Mono,NK,other,other_T,PBMC	CD14_Mono,CD16_Mono,CD4_Naive,CD4_TCM,CD4_TEM,CD8_Naive,CD8_TEM,cDC2,NK,Treg
ENSG00000117868	ESYT2	45	ESYT2	B,CD4_T,CD8_T,Mono,NK,other,other_T,PBMC	B_intermediate,B_naive,CD14_Mono,CD16_Mono,CD4_CTL,CD4_Naive,CD4_TCM,CD4_TEM,CD8_TEM,cDC2,MAIT,NK,Treg
ENSG00000119685	TTLL5	45	TTLL5	B,CD4_T,CD8_T,DC,Mono,PBMC	B_naive,CD14_Mono,CD4_Naive,CD4_TCM,CD8_TEM,NK
ENSG00000120705	ETF1	45	ETF1	B,CD4_T,CD8_T,Mono,other,PBMC	CD14_Mono,CD4_Naive
ENSG00000121766	ZCCHC17	45	ZCCHC17	CD4_T,CD8_T,DC,Mono,NK,other,other_T,PBMC	CD14_Mono,CD4_Naive,CD4_TCM,CD8_TEM,MAIT,NK,Treg
ENSG00000123395	ATG101	45	ATG101	CD8_T,DC,Mono,NK,PBMC	CD14_Mono,CD4_TCM,CD8_TEM
ENSG00000123983	ACSL3	45	ACSL3	CD4_T,CD8_T,DC,Mono,NK,other,PBMC	B_naive,CD14_Mono,CD16_Mono,CD4_Naive,CD4_TCM,CD8_Naive,CD8_TEM,cDC2,NK,NK_CD56bright,Platelet
ENSG00000125834	STK35	45	STK35	B,CD4_T,CD8_T,DC,Mono,other_T,PBMC	B_naive,CD14_Mono,CD16_Mono,CD4_Naive,CD8_TEM,cDC2,NK
ENSG00000126254	RBM42	45	RBM42	CD4_T,CD8_T,DC,PBMC	CD4_Naive,CD4_TCM,Treg
ENSG00000126883	NUP214	45	NUP214	CD4_T,CD8_T,DC,Mono,NK,other,PBMC	CD14_Mono,CD4_Naive,CD4_TCM,CD8_TEM,NK
ENSG00000127483	HP1BP3	45	HP1BP3	CD4_T,CD8_T,DC,Mono,NK,other,PBMC	CD14_Mono,CD16_Mono,CD4_TCM,CD8_TEM,NK
ENSG00000128607	KLHDC10	45	KLHDC10	B,CD4_T,CD8_T,DC,Mono,NK,other,other_T,PBMC	B_naive,CD14_Mono,CD16_Mono,CD4_Naive,CD4_TCM,CD8_TEM,cDC2,NK,Platelet
ENSG00000129460	NGDN	45	NGDN	CD4_T,CD8_T,Mono,other,PBMC	CD14_Mono,CD4_Naive,CD4_TCM,CD4_TEM,CD8_TEM
ENSG00000131389	SLC6A6	45	SLC6A6	B,CD4_T,CD8_T,Mono,NK,other,other_T,PBMC	B_naive,CD14_Mono,CD16_Mono,CD4_Naive,CD4_TCM,CD8_TEM,cDC2,MAIT,NK,Platelet
ENSG00000134905	CARS2	45	CARS2	CD4_T,CD8_T,DC,Mono,NK,other_T,PBMC	CD14_Mono,CD4_Naive,CD4_TCM,CD8_TEM,NK
ENSG00000135521	LTV1	45	LTV1	CD4_T,CD8_T,DC,Mono,NK,PBMC	B_naive,CD14_Mono,CD4_Naive,CD4_TCM,CD8_TEM
ENSG00000138468	SENP7	45	SENP7	B,CD4_T,CD8_T,Mono,NK,other_T,PBMC	B_naive,CD16_Mono,CD4_Naive,CD4_TCM,CD8_Naive,CD8_TEM,MAIT,Treg
ENSG00000139146	SINHCAF	45	SINHCAF	B,CD4_T,CD8_T,DC,Mono,NK,PBMC	B_intermediate,B_naive,CD14_Mono,CD16_Mono,CD4_Naive,CD4_TCM,CD8_TEM,NK
ENSG00000142687	KIAA0319L	45	KIAA0319L	CD4_T,CD8_T,Mono,NK,PBMC	B_naive,CD14_Mono,CD4_Naive,CD4_TCM,CD8_Naive,CD8_TEM,MAIT,NK
ENSG00000142864	SERBP1	45	SERBP1	B,CD4_T,CD8_T,Mono,NK,other,other_T,PBMC	CD14_Mono,CD4_TCM,CD8_Naive,CD8_TEM,MAIT,NK,Platelet
ENSG00000143155	TIPRL	45	TIPRL	CD4_T,CD8_T,Mono,NK,PBMC	CD14_Mono,CD4_Naive,CD4_TCM,CD8_Naive,CD8_TEM,NK
ENSG00000143797	MBOAT2	45	MBOAT2	DC,Mono,other,PBMC	CD14_Mono,CD16_Mono
ENSG00000143851	PTPN7	45	PTPN7	B,CD4_T,CD8_T,DC,Mono,NK,other,other_T,PBMC	B_intermediate,CD14_Mono,CD16_Mono,CD4_TEM,CD8_TEM,NK,Treg
ENSG00000143970	ASXL2	45	ASXL2	B,CD4_T,CD8_T,Mono,NK,other_T,PBMC	CD14_Mono,CD16_Mono,CD4_Naive,CD4_TCM,CD8_TEM,NK
ENSG00000144524	COPS7B	45	COPS7B	CD4_T,CD8_T,PBMC	CD14_Mono,CD4_Naive,CD8_TEM
ENSG00000146007	ZMAT2	45	ZMAT2	B,CD4_T,CD8_T,Mono,other_T,PBMC	CD14_Mono,CD4_Naive
ENSG00000148484	RSU1	45	RSU1	B,CD4_T,CD8_T,Mono,NK,other,PBMC	CD14_Mono,CD4_Naive,CD4_TCM,CD8_TEM,NK,Platelet
ENSG00000151176	PLBD2	45	PLBD2	Mono,other,PBMC	CD14_Mono,CD16_Mono
ENSG00000152128	TMEM163	45	TMEM163	B,CD4_T,CD8_T,DC,Mono,NK,other,other_T,PBMC	B_intermediate,B_naive,CD14_Mono,CD4_TCM,CD4_TEM,CD8_TEM,cDC2,NK,NK_CD56bright
ENSG00000152256	PDK1	45	PDK1	B,CD4_T,CD8_T,Mono,other,PBMC	CD14_Mono,CD16_Mono,CD4_Naive,CD4_TCM,CD8_Naive,CD8_TEM,dnT,Treg
ENSG00000153162	BMP6	45	BMP6	DC,Mono,other,PBMC	CD14_Mono,cDC2
ENSG00000156508	EEF1A1	45	EEF1A1	CD4_T,CD8_T,DC,Mono,NK,other,other_T,PBMC	CD14_Mono,CD16_Mono,CD4_Naive,CD4_TCM,CD4_TEM,CD8_TEM,NK,Platelet
ENSG00000158552	ZFAND2B	45	ZFAND2B	CD4_T,CD8_T,Mono,PBMC	CD4_Naive,CD4_TCM,CD8_TEM
ENSG00000159082	SYNJ1	45	SYNJ1	CD4_T,CD8_T,Mono,NK,other,other_T,PBMC	CD14_Mono,CD16_Mono,CD4_Naive,CD4_TCM,CD8_TEM,Platelet,Treg
ENSG00000159086	PAXBP1	45	PAXBP1	B,CD4_T,CD8_T,DC,Mono,PBMC	B_intermediate,B_naive,CD14_Mono,CD4_Naive,CD4_TCM,CD8_TEM
ENSG00000160285	LSS	45	LSS	B,CD4_T,CD8_T,NK,PBMC	CD4_Naive,CD4_TCM,CD8_TEM,NK
ENSG00000161381	PLXDC1	45	PLXDC1	CD4_T,CD8_T,PBMC	CD4_Naive,CD4_TCM
ENSG00000162910	MRPL55	45	MRPL55	B,DC,Mono,PBMC	B_memory,CD14_Mono,CD4_Naive
ENSG00000163516	ANKZF1	45	ANKZF1	CD4_T,CD8_T,PBMC	CD4_Naive,CD4_TCM,CD8_Naive,CD8_TEM
ENSG00000163563	MNDA	45	MNDA	DC,Mono,PBMC	CD14_Mono,CD16_Mono
ENSG00000163660	CCNL1	45	CCNL1	B,CD4_T,CD8_T,DC,Mono,NK,PBMC	B_intermediate,B_naive,CD14_Mono,CD16_Mono,CD4_Naive,CD4_TCM,CD4_TEM,CD8_Naive,CD8_TEM,cDC2,NK
ENSG00000163681	SLMAP	45	SLMAP	B,CD4_T,CD8_T,DC,Mono,NK,other,PBMC	B_naive,CD14_Mono,CD16_Mono,CD4_Naive,CD8_TEM,cDC2,NK
ENSG00000164615	CAMLG	45	CAMLG	B,CD4_T,CD8_T,Mono,other,PBMC	B_naive,CD14_Mono,CD4_Naive,CD8_TEM
ENSG00000164808	SPIDR	45	SPIDR	B,CD4_T,CD8_T,DC,Mono,NK,other,other_T,PBMC	B_intermediate,B_naive,CD14_Mono,CD16_Mono,CD4_Naive,CD4_TCM,CD4_TEM,CD8_Naive,CD8_TEM,cDC2,MAIT,NK,pDC,Platelet,Treg
ENSG00000165806	CASP7	45	CASP7	CD4_T,CD8_T,DC,Mono,PBMC	B_naive,CD14_Mono,CD16_Mono,CD4_Naive,CD8_Naive,CD8_TEM,NK
ENSG00000165813	CCDC186	45	CCDC186	CD4_T,CD8_T,DC,Mono,NK,PBMC	CD14_Mono
ENSG00000167065	DUSP18	45	DUSP18	Mono,PBMC
ENSG00000167487	KLHL26	45	KLHL26	CD4_T,CD8_T,NK,PBMC	CD4_Naive,NK
ENSG00000167785	ZNF558	45	ZNF558	CD4_T,CD8_T,PBMC	CD4_Naive,CD8_TEM
ENSG00000169762	TAPT1	45	TAPT1	B,CD4_T,CD8_T,DC,Mono,NK,other,other_T,PBMC	B_intermediate,B_naive,CD14_Mono,CD4_Naive,CD8_TEM,MAIT,NK
ENSG00000173011	TADA2B	45	TADA2B	CD4_T,CD8_T,Mono,PBMC	CD14_Mono,CD4_Naive,CD4_TCM,CD8_TEM
ENSG00000173598	NUDT4	45	NUDT4	B,CD4_T,CD8_T,DC,Mono,NK,other_T,PBMC	B_intermediate,B_naive,CD14_Mono,CD4_Naive,CD4_TCM,CD8_TEM,NK
ENSG00000173611	SCAI	45	SCAI	CD4_T,CD8_T,DC,Mono,NK,other,PBMC	B_naive,CD14_Mono,CD4_Naive,CD4_TCM,CD8_TEM,HSPC,NK,Treg
ENSG00000173706	HEG1	45	HEG1	B,CD4_T,CD8_T,Mono,NK,other_T,PBMC	B_intermediate,B_naive,CD14_Mono,CD16_Mono,CD4_Naive,CD4_TCM,CD4_TEM,CD8_TEM,MAIT,NK
ENSG00000173890	GPR160	45	GPR160	B,CD4_T,CD8_T,DC,Mono,other,PBMC	B_intermediate,B_naive,CD14_Mono,CD4_Naive,CD4_TCM,CD8_TEM
ENSG00000174606	ANGEL2	45	ANGEL2	B,CD4_T,CD8_T,DC,Mono,PBMC	B_naive,CD14_Mono,CD16_Mono,CD4_Naive,CD4_TCM,CD8_TEM
ENSG00000177706	FAM20C	45	FAM20C	DC,Mono,other,PBMC	CD14_Mono,CD16_Mono,cDC2
ENSG00000181610	MRPS23	45	MRPS23	DC,PBMC	CD8_TEM
ENSG00000181904	C5orf24	45	C5orf24	B,CD4_T,CD8_T,DC,Mono,PBMC	B_intermediate,CD14_Mono,CD4_Naive,CD4_TCM,CD8_TEM
ENSG00000181929	PRKAG1	45	PRKAG1	B,CD4_T,CD8_T,Mono,NK,other_T,PBMC	CD14_Mono,CD4_TCM,CD8_TEM,NK
ENSG00000182150	ERCC6L2	45	ERCC6L2	B,CD4_T,CD8_T,DC,Mono,NK,other,PBMC	B_intermediate,CD14_Mono,CD16_Mono,CD4_Naive,CD4_TCM,CD8_Naive,CD8_TEM,cDC2,NK,Treg
ENSG00000182287	AP1S2	45	AP1S2	B,CD4_T,CD8_T,DC,Mono,NK,other,PBMC	B_naive,CD14_Mono,CD16_Mono,CD4_Naive,CD4_TCM,CD8_TEM,Platelet
ENSG00000183655	KLHL25	45	KLHL25	CD4_T,CD8_T,DC,Mono,NK,PBMC	CD14_Mono,CD4_Naive,CD4_TCM,CD8_TEM,cDC2,NK
ENSG00000197006	METTL9	45	METTL9	B,CD4_T,CD8_T,DC,Mono,PBMC	CD14_Mono,CD16_Mono,CD4_Naive,CD4_TCM,CD8_TEM
ENSG00000197070	ARRDC1	45	ARRDC1	CD4_T,CD8_T,PBMC	CD8_TEM,NK
ENSG00000197629	MPEG1	45	MPEG1	B,Mono,PBMC	CD14_Mono,cDC2
ENSG00000197858	GPAA1	45	GPAA1	B,Mono,PBMC	CD14_Mono,CD4_TCM
ENSG00000198742	SMURF1	45	SMURF1	B,CD4_T,CD8_T,DC,Mono,NK,other,other_T,PBMC	B_intermediate,B_naive,CD14_Mono,CD16_Mono,CD4_Naive,CD4_TCM,CD8_Naive,CD8_TEM,cDC2,NK,Platelet
ENSG00000203709	MIR29B2CHG	45	MIR29B2CHG	B,CD4_T,CD8_T,DC,Mono,NK,other,other_T,PBMC	CD14_Mono,CD4_Naive,CD4_TCM,CD8_Naive,CD8_TEM,NK,Treg
ENSG00000203710	CR1	45	CR1	B,DC,Mono,other,PBMC	B_intermediate,B_naive,CD14_Mono,CD4_TCM
ENSG00000204519	ZNF551	45	ZNF551	B,CD4_T,CD8_T,DC,Mono,NK,PBMC	B_intermediate,CD4_Naive,CD4_TCM,CD8_Naive,CD8_TEM,MAIT,NK
ENSG00000211675	IGLC1	45	IGLC1	B,DC,other	B_intermediate,B_naive,Plasmablast
ENSG00000213015	ZNF580	45	ZNF580	CD4_T,Mono,PBMC	CD14_Mono,CD8_TEM
ENSG00000214078	CPNE1	45	CPNE1	CD4_T,CD8_T,DC,Mono,NK,PBMC	B_intermediate,CD4_Naive,CD8_TEM
ENSG00000230424	EMC1-AS1	45	EMC1-AS1	B,CD4_T,CD8_T,Mono,NK,other,PBMC	CD14_Mono,CD4_Naive,CD4_TCM,CD8_TEM,cDC2,NK
ENSG00000241106	HLA-DOB	45	HLA-DOB	CD8_T,DC,PBMC	CD8_TEM
ENSG00000241878	PISD	45	PISD	B,CD4_T,CD8_T,DC,Mono,NK,other,other_T,PBMC	CD14_Mono,CD16_Mono,CD4_Naive,CD4_TCM,CD8_TEM,NK
ENSG00000248323	LUCAT1	45	LUCAT1	DC,Mono,other,PBMC	CD14_Mono,CD16_Mono,cDC2,pDC,Platelet
ENSG00000253352	TUG1	45	TUG1	CD4_T,CD8_T,PBMC	CD4_TCM,CD8_TEM,NK
ENSG00000256947	AP002518.2	45	AP002518.2	B,NK,other_T,PBMC	B_naive,MAIT,NK,NK_CD56bright
ENSG00000257923	CUX1	45	CUX1	B,CD4_T,CD8_T,DC,Mono,NK,other,other_T,PBMC	B_intermediate,B_naive,CD14_Mono,CD16_Mono,CD4_Naive,CD4_TCM,CD8_TEM,cDC2,Platelet
ENSG00000259314	AC103739.2	45	AC103739.2	CD4_T,PBMC	CD4_Naive
ENSG00000262049	AC139530.1	45	AC139530.1	B,CD4_T,CD8_T,PBMC	CD4_Naive,CD4_TCM,CD8_TEM
ENSG00000274536	AL034397.3	45	AL034397.3	DC,Mono,other,PBMC	CD14_Mono,CD16_Mono,cDC2,Platelet
ENSG00000285921	AP000779.1	45	AP000779.1	CD4_T,CD8_T,PBMC	CD4_Naive,CD4_TCM,CD8_TEM,Treg
ENSG00000286883	AC005041.5	45	AC005041.5	CD4_T,CD8_T,PBMC	CD4_Naive,CD8_TEM
ENSG00000286931	AL136419.3	45	AL136419.3	CD4_T,CD8_T,PBMC	CD4_Naive,CD4_TCM
ENSG00000287195	AC131568.1	45	AC131568.1	B,CD4_T,CD8_T,Mono,NK,other,PBMC	B_intermediate,CD4_Naive,CD4_TCM,CD8_Naive,CD8_TEM,NK
ENSG00000008282	SYPL1	44	SYPL1	B,CD4_T,CD8_T,Mono,NK,other,PBMC	B_naive,CD14_Mono,CD16_Mono,CD4_TCM,CD8_TEM,cDC2
ENSG00000011243	AKAP8L	44	AKAP8L	B,CD4_T,CD8_T,DC,Mono,NK,other,PBMC	B_intermediate,CD14_Mono,CD4_Naive,CD4_TCM,CD8_TEM,MAIT,NK
ENSG00000011485	PPP5C	44	PPP5C	B,CD4_T,CD8_T,DC,Mono,PBMC	CD14_Mono,CD4_Naive,CD4_TCM,CD8_TEM
ENSG00000016864	GLT8D1	44	GLT8D1	CD4_T,CD8_T,PBMC
ENSG00000050748	MAPK9	44	MAPK9	CD4_T,CD8_T,DC,NK,PBMC	B_intermediate,B_naive,CD14_Mono,CD4_Naive,CD4_TCM,CD8_TEM,cDC2,NK
ENSG00000055070	SZRD1	44	SZRD1	CD4_T,CD8_T,NK,PBMC	CD4_Naive,CD8_TEM
ENSG00000060971	ACAA1	44	ACAA1	CD4_T,CD8_T,DC,Mono,NK,other,PBMC	CD14_Mono,CD4_Naive,CD8_TEM,Treg
ENSG00000063169	BICRA	44	BICRA	CD4_T,CD8_T,Mono,PBMC	CD4_TCM,CD8_TEM
ENSG00000064547	LPAR2	44	LPAR2	CD4_T,CD8_T,NK,PBMC	CD14_Mono,CD4_Naive,CD8_TEM,NK
ENSG00000066379	ZNRD1	44	ZNRD1	B,CD4_T,PBMC	CD4_Naive,CD4_TCM
ENSG00000066455	GOLGA5	44	GOLGA5	B,CD4_T,CD8_T,Mono,PBMC	CD14_Mono,CD4_Naive,CD4_TCM,CD8_TEM
ENSG00000068097	HEATR6	44	HEATR6	B,CD4_T,CD8_T,Mono,PBMC	B_intermediate,CD14_Mono,CD16_Mono,CD4_Naive,CD4_TCM,CD8_TEM,NK
ENSG00000068308	OTUD5	44	OTUD5	CD4_T,CD8_T,Mono,PBMC
ENSG00000076555	ACACB	44	ACACB	CD4_T,CD8_T,Mono,PBMC	CD14_Mono,CD16_Mono,CD4_Naive,CD4_TCM,CD8_TEM
ENSG00000077327	SPAG6	44	SPAG6	B,CD4_T,CD8_T,Mono,NK,PBMC	B_intermediate,CD14_Mono,CD4_Naive
ENSG00000081154	PCNP	44	PCNP	B,CD4_T,Mono,NK,PBMC	CD14_Mono,CD4_TCM,NK
ENSG00000084693	AGBL5	44	AGBL5	B,CD4_T,CD8_T,DC,Mono,PBMC	B_naive,CD4_Naive,CD4_TCM,CD8_Naive,CD8_TEM
ENSG00000089639	GMIP	44	GMIP	B,CD4_T,CD8_T,PBMC	B_naive,CD4_Naive,CD4_TCM,CD8_TEM
ENSG00000089737	DDX24	44	DDX24	B,CD4_T,CD8_T,DC,Mono,NK,other,PBMC	B_intermediate,CD14_Mono,CD16_Mono,CD4_Naive,CD4_TCM,CD8_Naive,CD8_TEM,cDC2,NK,Platelet
ENSG00000089775	ZBTB25	44	ZBTB25	CD4_T,CD8_T,DC,Mono,other_T,PBMC	B_naive,CD14_Mono,CD4_Naive,CD4_TCM,CD8_TEM
ENSG00000090615	GOLGA3	44	GOLGA3	CD4_T,CD8_T,DC,Mono,PBMC	CD14_Mono,CD4_Naive,CD4_TCM,CD8_TEM,MAIT
ENSG00000091436	MAP3K20	44	MAP3K20	B,CD8_T,DC,Mono,NK,other,PBMC	B_intermediate,B_naive,CD14_Mono,CD16_Mono,CD8_TEM,MAIT,Platelet
ENSG00000100815	TRIP11	44	TRIP11	B,CD4_T,CD8_T,DC,Mono,NK,PBMC	CD14_Mono,CD4_Naive,CD4_TCM,CD8_TEM,cDC2
ENSG00000102034	ELF4	44	ELF4	CD4_T,CD8_T,Mono,NK,other,PBMC	CD4_TCM,CD8_TEM
ENSG00000107281	NPDC1	44	NPDC1	CD4_T,other,other_T	CD4_TCM
ENSG00000107954	NEURL1	44	NEURL1	B,CD4_T,CD8_T,DC,Mono,other_T,PBMC	B_naive,CD16_Mono,CD4_Naive,CD4_TCM,CD8_TEM
ENSG00000110274	CEP164	44	CEP164	B,CD4_T,CD8_T,DC,Mono,PBMC	CD14_Mono,CD16_Mono,CD4_TCM,cDC2
ENSG00000111605	CPSF6	44	CPSF6	B,CD4_T,CD8_T,DC,Mono,NK,other,PBMC	CD14_Mono,CD4_Naive,CD4_TCM,CD8_TEM
ENSG00000111670	GNPTAB	44	GNPTAB	B,CD4_T,CD8_T,DC,Mono,NK,other,other_T,PBMC	B_intermediate,B_naive,CD14_Mono,CD16_Mono,CD4_Naive,CD4_TCM,CD4_TEM,CD8_TEM,cDC2,gdT,MAIT,NK,pDC,Treg
ENSG00000114857	NKTR	44	NKTR	B,CD4_T,CD8_T,Mono,NK,PBMC	CD14_Mono,CD16_Mono,CD4_Naive,CD4_TCM,CD8_Naive,CD8_TEM,MAIT
ENSG00000115145	STAM2	44	STAM2	B,CD8_T,DC,Mono,NK,other,PBMC	B_intermediate,B_naive,CD14_Mono,CD4_Naive,CD4_TCM,CD8_TEM,MAIT,NK
ENSG00000115520	COQ10B	44	COQ10B	CD4_T,CD8_T,other_T,PBMC	CD4_Naive,CD4_TCM
ENSG00000116668	SWT1	44	SWT1	CD4_T,CD8_T,Mono,NK,PBMC	CD14_Mono,CD4_Naive,CD4_TCM,CD8_TEM
ENSG00000116704	SLC35D1	44	SLC35D1	B,CD4_T,CD8_T,Mono,NK,other,other_T,PBMC	CD14_Mono,CD4_Naive,CD4_TCM,CD4_TEM,CD8_TEM,ILC,MAIT,NK
ENSG00000119725	ZNF410	44	ZNF410	B,CD4_T,CD8_T,Mono,other,PBMC	B_naive,CD14_Mono,CD4_Naive,CD4_TCM,CD8_TEM
ENSG00000120694	HSPH1	44	HSPH1	B,CD4_T,CD8_T,DC,Mono,NK,other,PBMC	B_intermediate,B_naive,CD14_Mono,CD16_Mono,CD4_Naive,CD4_TCM,CD4_TEM,CD8_Naive,CD8_TEM,cDC2,dnT,MAIT,NK,NK_CD56bright
ENSG00000121064	SCPEP1	44	SCPEP1	B,CD4_T,CD8_T,DC,Mono,other,PBMC	B_intermediate,B_naive,CD14_Mono,CD4_Naive,CD4_TCM,CD8_TEM,cDC2
ENSG00000122678	POLM	44	POLM	B,CD4_T,CD8_T,Mono,NK,PBMC	CD14_Mono,CD4_Naive,CD4_TCM,CD8_TEM
ENSG00000125089	SH3TC1	44	SH3TC1	B,CD4_T,CD8_T,Mono,NK,PBMC	B_intermediate,B_naive,CD14_Mono,CD4_Naive,CD4_TCM,CD8_TEM,NK
ENSG00000125775	SDCBP2	44	SDCBP2	CD4_T,Mono,PBMC	CD14_Mono,CD4_TCM
ENSG00000126067	PSMB2	44	PSMB2	CD4_T,CD8_T,Mono,PBMC	CD14_Mono,CD16_Mono,CD4_Naive,CD4_TCM,CD8_TEM
ENSG00000126858	RHOT1	44	RHOT1	B,CD4_T,CD8_T,DC,Mono,other,PBMC	B_naive,CD14_Mono,CD16_Mono,CD4_Naive,CD4_TCM,CD8_TEM
ENSG00000128000	ZNF780B	44	ZNF780B	CD4_T,CD8_T,other_T,PBMC	B_naive,CD4_Naive,CD4_TCM,CD8_TEM,Treg
ENSG00000128923	MINDY2	44	MINDY2	CD4_T,CD8_T,Mono,NK,PBMC	CD14_Mono,CD4_Naive,CD4_TCM,CD8_Naive,CD8_TEM,NK
ENSG00000129084	PSMA1	44	PSMA1	B,CD4_T,CD8_T,Mono,NK,other_T,PBMC	B_intermediate,CD14_Mono,CD16_Mono,CD4_Naive,CD4_TCM,CD8_Naive,MAIT,NK,Treg
ENSG00000129535	NRL	44	NRL	CD4_T,CD8_T,Mono,PBMC	CD14_Mono,CD4_Naive,NK
ENSG00000130640	TUBGCP2	44	TUBGCP2	CD4_T,CD8_T,DC,Mono,other,PBMC	B_intermediate,CD14_Mono,CD16_Mono,CD4_Naive,cDC2,MAIT
ENSG00000132436	FIGNL1	44	FIGNL1	CD4_T,CD8_T,NK,PBMC	CD4_Naive,CD4_TCM,CD8_TEM,NK
ENSG00000132463	GRSF1	44	GRSF1	CD4_T,CD8_T,DC,Mono,PBMC	B_naive,CD14_Mono,CD4_Naive,CD4_TCM,CD8_TEM
ENSG00000132646	PCNA	44	PCNA	B,CD4_T,CD8_T,DC,NK,PBMC	CD4_Naive,CD4_TCM,CD8_Naive,CD8_TEM
ENSG00000133703	KRAS	44	KRAS	B,CD4_T,CD8_T,Mono,NK,other_T,PBMC	B_intermediate,B_memory,B_naive,CD14_Mono,CD4_Naive,CD4_TCM,CD8_Naive,CD8_TEM,NK,Treg
ENSG00000133935	ERG28	44	ERG28	CD4_T,CD8_T,NK,PBMC	CD4_Naive,CD4_TCM,CD8_TEM
ENSG00000134375	TIMM17A	44	TIMM17A	CD8_T,Mono,other,PBMC	CD14_Mono
ENSG00000134545	KLRC1	44	KLRC1	CD8_T,NK,other_T,PBMC	CD8_TEM,gdT,NK
ENSG00000136270	TBRG4	44	TBRG4	CD4_T,CD8_T,Mono,PBMC	B_naive,CD4_Naive,CD4_TCM,CD8_TEM
ENSG00000136709	WDR33	44	WDR33	CD4_T,CD8_T,DC,Mono,other,PBMC	CD14_Mono,CD4_Naive
ENSG00000136731	UGGT1	44	UGGT1	B,CD4_T,CD8_T,DC,Mono,NK,other_T,PBMC	B_naive,CD14_Mono,CD16_Mono,CD4_Naive,CD4_TCM,CD8_TEM,NK
ENSG00000136986	DERL1	44	DERL1	CD4_T,CD8_T,Mono,PBMC	CD14_Mono,CD4_Naive,CD4_TCM,CD8_TEM,cDC2
ENSG00000137815	RTF1	44	RTF1	CD4_T,CD8_T,DC,Mono,PBMC	CD14_Mono,CD4_Naive
ENSG00000138279	ANXA7	44	ANXA7	B,CD4_T,CD8_T,Mono,NK,PBMC	CD14_Mono,CD4_Naive,CD4_TEM,CD8_TEM,NK,Platelet
ENSG00000138326	RPS24	44	RPS24	B,CD4_T,CD8_T,DC,Mono,NK,other,other_T,PBMC	B_intermediate,B_naive,CD14_Mono,CD16_Mono,CD4_Naive,CD4_TCM,CD8_Naive,CD8_TEM,dnT,MAIT,NK,Platelet
ENSG00000140511	HAPLN3	44	HAPLN3	CD4_T,CD8_T,DC,NK,other,PBMC	CD4_Naive,CD4_TCM,CD8_TEM,NK_CD56bright
ENSG00000140995	DEF8	44	DEF8	CD8_T,DC,Mono,NK,PBMC	CD8_TEM,NK
ENSG00000141664	ZCCHC2	44	ZCCHC2	B,CD4_T,CD8_T,DC,Mono,NK,other,other_T,PBMC	B_intermediate,B_naive,CD14_Mono,CD16_Mono,CD4_Naive,CD4_TCM,CD4_TEM,CD8_TEM,cDC2,MAIT,NK,NK_CD56bright
ENSG00000142065	ZFP14	44	ZFP14	B,CD4_T,CD8_T,Mono,NK,PBMC	B_naive,CD4_Naive,CD4_TCM,CD8_TEM,NK
ENSG00000142173	COL6A2	44	COL6A2	CD4_T,CD8_T,NK,other_T,PBMC	CD4_Naive,CD4_TCM,CD4_TEM,CD8_TEM,MAIT,NK
ENSG00000143324	XPR1	44	XPR1	B,CD4_T,CD8_T,Mono,NK,PBMC	B_intermediate,CD14_Mono,CD16_Mono,CD4_Naive,CD4_TCM,CD8_Naive,CD8_TEM,NK
ENSG00000145495	2025-03-06	44	2025-03-06	B,CD4_T,CD8_T,DC,Mono,NK,other,other_T,PBMC	B_intermediate,B_naive,CD14_Mono,CD4_Naive,CD4_TCM,CD8_TEM,cDC2,NK,Treg
ENSG00000147324	MFHAS1	44	MFHAS1	B,CD4_T,CD8_T,Mono,other_T,PBMC	B_intermediate,B_naive,CD16_Mono,CD4_Naive,CD4_TCM,CD4_TEM,CD8_Naive,CD8_TEM,MAIT,Treg
ENSG00000147813	NAPRT	44	NAPRT	PBMC
ENSG00000148334	PTGES2	44	PTGES2	CD4_T,CD8_T,Mono,PBMC	CD8_TEM
ENSG00000154511	DIPK1A	44	DIPK1A	B,CD4_T,CD8_T,DC,Mono,NK,other,other_T,PBMC	CD14_Mono,CD16_Mono,CD4_Naive,CD4_TCM,CD8_TEM,cDC2,MAIT,NK,Platelet
ENSG00000155868	MED7	44	MED7	CD4_T,CD8_T,PBMC	CD14_Mono,CD4_Naive,CD4_TCM,CD8_TEM
ENSG00000156535	CD109	44	CD109	CD4_T,DC,Mono,other,PBMC	CD14_Mono,CD16_Mono,CD4_Naive,CD4_TCM,cDC2,dnT,Platelet
ENSG00000156738	MS4A1	44	MS4A1	B,PBMC	B_intermediate,B_naive,ILC
ENSG00000157036	EXOG	44	EXOG	B,CD4_T,CD8_T,DC,Mono,NK,PBMC	B_naive,CD14_Mono,CD16_Mono,CD4_Naive,CD4_TCM,CD8_Naive,CD8_TEM,cDC2,NK
ENSG00000160191	PDE9A	44	PDE9A	CD4_T,CD8_T,PBMC	CD4_Naive,CD4_TCM
ENSG00000160209	PDXK	44	PDXK	B,CD4_T,CD8_T,Mono,NK,PBMC	B_intermediate,B_naive,CD14_Mono,CD16_Mono,CD4_Naive,CD4_TCM,CD8_TEM,NK
ENSG00000163349	HIPK1	44	HIPK1	B,CD4_T,CD8_T,DC,Mono,NK,other,other_T,PBMC	B_intermediate,B_memory,B_naive,CD14_Mono,CD16_Mono,CD4_Naive,CD4_TCM,CD4_TEM,CD8_Naive,CD8_TEM,cDC2,dnT,gdT,MAIT,NK,Platelet,Treg
ENSG00000164053	ATRIP	44	ATRIP	CD4_T,CD8_T,PBMC	CD4_Naive,CD4_TCM
ENSG00000164054	SHISA5	44	SHISA5	CD4_T,CD8_T,DC,Mono,PBMC	CD14_Mono,CD4_Naive,CD8_TEM,cDC2,Treg
ENSG00000166133	RPUSD2	44	RPUSD2	B,CD4_T,CD8_T,PBMC	CD8_TEM,NK
ENSG00000166233	ARIH1	44	ARIH1	B,CD4_T,CD8_T,DC,Mono,NK,other,PBMC	B_intermediate,B_naive,CD14_Mono,CD16_Mono,CD4_Naive,CD4_TCM,CD8_Naive,CD8_TEM,NK,Treg
ENSG00000166411	IDH3A	44	IDH3A	CD4_T,DC,Mono,other,PBMC	CD14_Mono,CD16_Mono,CD4_Naive,CD4_TCM,CD8_TEM
ENSG00000167207	NOD2	44	NOD2	DC,Mono,other,PBMC	CD14_Mono
ENSG00000167671	UBXN6	44	UBXN6	CD4_T,PBMC	CD4_Naive
ENSG00000168653	NDUFS5	44	NDUFS5	B,CD4_T,CD8_T,Mono,other,PBMC	B_naive,CD14_Mono,CD4_Naive,CD4_TCM,CD8_TEM,NK
ENSG00000169902	TPST1	44	TPST1	B,CD4_T,CD8_T,DC,Mono,NK,other_T,PBMC	B_intermediate,CD14_Mono,CD16_Mono,CD4_Naive,CD4_TCM,CD8_TEM,MAIT,NK
ENSG00000170242	USP47	44	USP47	CD4_T,CD8_T,DC,Mono,NK,other_T,PBMC	CD14_Mono,CD16_Mono,CD4_Naive,CD4_TCM,CD8_Naive,CD8_TEM,MAIT,NK,Treg
ENSG00000170266	GLB1	44	GLB1	B,CD4_T,CD8_T,Mono,other_T,PBMC	CD14_Mono,CD4_Naive,CD4_TCM,CD4_TEM,MAIT,Treg
ENSG00000170293	CMTM8	44	CMTM8	CD4_T,CD8_T,other,other_T,PBMC	CD4_Naive,CD4_TCM,CD4_TEM,CD8_Naive,CD8_TEM,dnT,MAIT,Platelet,Treg
ENSG00000170322	NFRKB	44	NFRKB	B,CD4_T,CD8_T,DC,Mono,NK,other_T,PBMC	CD14_Mono,CD16_Mono,CD4_Naive,CD4_TCM,CD8_TEM
ENSG00000170734	POLH	44	POLH	CD4_T,DC,PBMC	CD4_Naive,CD8_Naive,CD8_TEM
ENSG00000171314	PGAM1	44	PGAM1	B,CD4_T,CD8_T,DC,Mono,PBMC	CD14_Mono,CD4_Naive,CD4_TCM,cDC2,NK
ENSG00000172262	ZNF131	44	ZNF131	B,CD4_T,CD8_T,Mono,PBMC	CD14_Mono,CD16_Mono,CD4_Naive,CD4_TCM
ENSG00000172954	LCLAT1	44	LCLAT1	B,CD4_T,CD8_T,DC,Mono,NK,other_T,PBMC	B_intermediate,CD4_Naive,CD4_TCM,CD8_TEM,cDC2,Platelet
ENSG00000173163	COMMD1	44	COMMD1	CD4_T,CD8_T,DC,Mono,NK,other_T,PBMC	CD14_Mono,CD16_Mono,CD4_Naive,CD4_TCM,CD8_TEM,NK
ENSG00000173418	NAA20	44	NAA20	B,CD4_T,DC,Mono,NK,PBMC	B_intermediate,B_naive,CD14_Mono,CD16_Mono,CD4_Naive,CD4_TCM,CD8_Naive,CD8_TEM,NK
ENSG00000173436	MICOS10	44	MICOS10	B,CD4_T,CD8_T,DC,Mono,NK,PBMC	B_naive,CD14_Mono,CD16_Mono,CD4_TCM,CD8_TEM,NK
ENSG00000173681	BCLAF3	44	BCLAF3	B,CD4_T,CD8_T,Mono,PBMC	CD14_Mono,CD16_Mono,CD4_Naive,CD4_TCM,CD8_TEM,MAIT
ENSG00000174125	TLR1	44	TLR1	B,CD8_T,Mono,PBMC	B_intermediate,B_naive,CD14_Mono,CD8_TEM
ENSG00000174165	ZDHHC24	44	ZDHHC24	B,CD4_T,CD8_T,DC,Mono,PBMC	CD4_Naive,CD4_TCM,CD8_TEM,dnT,NK
ENSG00000175061	SNHG29	44	SNHG29	CD4_T,CD8_T,Mono,NK,other,PBMC	B_intermediate,B_naive,CD14_Mono,CD16_Mono,CD4_Naive,CD4_TCM,CD8_TEM,NK
ENSG00000175166	PSMD2	44	PSMD2	CD4_T,other,PBMC	CD4_Naive
ENSG00000175324	LSM1	44	LSM1	CD4_T,CD8_T,DC,Mono,NK,PBMC	CD4_Naive,CD4_TCM,CD8_TEM,NK
ENSG00000175390	EIF3F	44	EIF3F	B,CD4_T,CD8_T,Mono,other,PBMC	CD14_Mono,CD16_Mono,CD4_Naive,CD4_TCM,CD8_TEM
ENSG00000177663	IL17RA	44	IL17RA	CD4_T,CD8_T,DC,Mono,NK,other,PBMC	B_intermediate,CD14_Mono,CD4_Naive,CD4_TCM,CD8_TEM,cDC2
ENSG00000178761	FAM219B	44	FAM219B	CD8_T,Mono,NK,PBMC	CD8_TEM,NK
ENSG00000181894	ZNF329	44	ZNF329	B,CD4_T,CD8_T,NK,PBMC	B_intermediate,CD4_Naive,CD4_TCM,CD8_TEM
ENSG00000182310	SPACA6	44	SPACA6	DC,Mono	CD14_Mono
ENSG00000182511	FES	44	FES	DC,Mono,NK,other_T,PBMC	CD14_Mono,CD16_Mono,NK
ENSG00000182568	SATB1	44	SATB1	B,CD4_T,CD8_T,DC,Mono,NK,other,other_T,PBMC	B_intermediate,B_naive,CD14_Mono,CD16_Mono,CD4_Naive,CD4_TCM,CD4_TEM,CD8_TEM,cDC2,dnT,gdT,MAIT,NK,Treg
ENSG00000183621	ZNF438	44	ZNF438	B,CD4_T,CD8_T,DC,Mono,NK,other,PBMC	CD14_Mono,CD16_Mono,CD4_Naive,CD4_TCM,CD8_TEM,NK
ENSG00000184402	SS18L1	44	SS18L1	CD4_T,CD8_T,DC,Mono,other_T,PBMC	CD14_Mono,CD16_Mono,CD4_TCM,CD8_TEM
ENSG00000184730	APOBR	44	APOBR	DC,Mono,NK,PBMC
ENSG00000185950	IRS2	44	IRS2	B,CD4_T,CD8_T,DC,Mono,NK,other,other_T,PBMC	B_intermediate,B_naive,CD14_Mono,CD16_Mono,CD4_Naive,CD4_TCM,CD4_TEM,CD8_Naive,CD8_TEM,cDC2,MAIT,NK,Platelet,Treg
ENSG00000186141	POLR3C	44	POLR3C	B,CD4_T,CD8_T,DC,Mono,NK,PBMC	B_intermediate,B_naive,CD14_Mono,CD16_Mono,CD4_Naive,CD4_TCM,CD8_TEM,MAIT
ENSG00000186891	TNFRSF18	44	TNFRSF18	NK,other,PBMC	CD4_TCM,HSPC,MAIT,NK,Treg
ENSG00000189079	ARID2	44	ARID2	B,CD4_T,CD8_T,DC,Mono,NK,other,PBMC	B_naive,CD14_Mono,CD16_Mono,CD4_Naive,CD4_TCM,CD8_TEM,cDC2,MAIT,NK
ENSG00000189227	C15orf61	44	C15orf61	CD4_T,CD8_T,Mono,PBMC	CD8_TEM
ENSG00000196284	SUPT3H	44	SUPT3H	B,CD4_T,CD8_T,DC,Mono,NK,other,other_T,PBMC	B_intermediate,CD14_Mono,CD4_Naive,CD4_TCM,CD4_TEM,CD8_TEM,NK,Treg
ENSG00000197647	ZNF433	44	ZNF433	CD4_T,CD8_T,Mono,NK,other_T,PBMC	B_naive,CD14_Mono,CD16_Mono,CD4_Naive,CD4_TCM,CD8_TEM,NK
ENSG00000198087	CD2AP	44	CD2AP	B,CD4_T,CD8_T,DC,Mono,NK,other,other_T,PBMC	B_intermediate,B_naive,CD14_Mono,CD16_Mono,CD4_Naive,CD4_TCM,CD4_TEM,CD8_Naive,CD8_TEM,cDC2,MAIT,NK,Treg
ENSG00000204568	MRPS18B	44	MRPS18B	CD4_T,CD8_T,DC,PBMC	CD4_Naive,CD4_TCM,CD8_TEM
ENSG00000213930	GALT	44	GALT	CD4_T,CD8_T,PBMC	CD4_Naive,CD4_TCM,CD8_TEM
ENSG00000214022	REPIN1	44	REPIN1	DC,PBMC	CD14_Mono
ENSG00000214413	BBIP1	44	BBIP1	B,CD4_T,CD8_T,NK,PBMC	B_naive,CD4_Naive,CD4_TCM,CD8_TEM
ENSG00000227757	AP000282.1	44	AP000282.1	Mono	CD14_Mono
ENSG00000228242	AC093495.1	44	AC093495.1	CD4_T,CD8_T,DC,Mono,NK,PBMC	B_naive,CD14_Mono,CD4_Naive,CD4_TCM,CD8_TEM
ENSG00000237037	NDUFA6-DT	44	NDUFA6-DT	CD4_T,CD8_T,PBMC	CD4_Naive,CD4_TCM
ENSG00000237491	LINC01409	44	LINC01409	B,CD4_T,CD8_T,DC,Mono,PBMC	B_naive,CD14_Mono,CD4_TCM,CD8_Naive,CD8_TEM
ENSG00000238018	AC093110.1	44	AC093110.1	CD4_T,CD8_T,other_T,PBMC	B_intermediate,CD4_Naive,CD4_TCM,CD8_TEM,NK
ENSG00000240344	PPIL3	44	PPIL3	CD4_T,CD8_T,Mono,PBMC	B_naive,CD14_Mono,CD4_Naive,CD4_TCM,CD8_TEM,cDC2
ENSG00000255857	PXN-AS1	44	PXN-AS1	CD4_T,CD8_T,Mono,other_T,PBMC	CD4_Naive,CD4_TCM,CD8_TEM
ENSG00000256448	AP000763.3	44	AP000763.3	DC,Mono,PBMC	CD14_Mono,CD16_Mono
ENSG00000263001	GTF2I	44	GTF2I	CD4_T,CD8_T,DC,Mono,other,PBMC	CD14_Mono,CD16_Mono,CD4_Naive,CD8_TEM
ENSG00000269343	ZNF587B	44	ZNF587B	B,CD4_T,CD8_T,Mono,other_T,PBMC	CD14_Mono,CD4_Naive,CD4_TCM,CD8_TEM
ENSG00000269604	AC005523.2	44	AC005523.2	CD4_T,CD8_T,PBMC	CD4_Naive,CD8_TEM
ENSG00000272333	KMT2B	44	KMT2B	B,DC,PBMC	B_naive,CD4_Naive
ENSG00000284882	AL359762.1	44	AL359762.1	DC,Mono,PBMC	CD14_Mono,CD16_Mono
ENSG00000285165	AC124014.1	44	AC124014.1	CD4_T,CD8_T,PBMC	B_intermediate,CD4_Naive,CD8_TEM
ENSG00000287789	AL158136.1	44	AL158136.1	B,CD4_T,CD8_T,PBMC	CD4_Naive,CD4_TCM,Treg
ENSG00000000419	DPM1	43	DPM1	CD4_T,Mono,PBMC	CD14_Mono
ENSG00000005448	WDR54	43	WDR54	B,CD4_T,CD8_T,PBMC	CD4_Naive,CD8_TEM
ENSG00000008405	CRY1	43	CRY1	B,CD4_T,CD8_T,DC,Mono,NK,other,other_T,PBMC	B_intermediate,B_naive,CD14_Mono,CD16_Mono,CD4_Naive,CD4_TCM,CD4_TEM,CD8_Naive,CD8_TEM,cDC2,dnT,NK,Platelet,Treg
ENSG00000009790	TRAF3IP3	43	TRAF3IP3	CD4_T,CD8_T,DC,Mono,other,other_T,PBMC	CD14_Mono,CD16_Mono,CD4_TCM,CD8_TEM,cDC2,Platelet
ENSG00000048052	HDAC9	43	HDAC9	B,CD8_T,DC,Mono,NK,other,other_T,PBMC	B_intermediate,B_naive,CD14_Mono,CD16_Mono,CD8_TEM,cDC2,MAIT,NK
ENSG00000065665	SEC61A2	43	SEC61A2	B,CD4_T,CD8_T,DC,Mono,NK,PBMC	B_intermediate,B_naive,CD14_Mono,CD4_Naive,CD4_TCM,CD8_TEM,cDC2,NK
ENSG00000066084	DIP2B	43	DIP2B	B,CD4_T,CD8_T,DC,Mono,NK,other,PBMC	B_naive,CD14_Mono,CD16_Mono,CD4_Naive,CD4_TCM,CD4_TEM,CD8_TEM,cDC2,NK,Treg
ENSG00000066117	SMARCD1	43	SMARCD1	CD8_T,Mono,PBMC	CD14_Mono
ENSG00000069248	NUP133	43	NUP133	CD4_T,CD8_T,DC,Mono,NK,PBMC	B_intermediate,CD14_Mono,CD4_Naive,CD4_TCM,CD8_TEM,MAIT,NK
ENSG00000085982	USP40	43	USP40	CD4_T,CD8_T,Mono,PBMC	CD14_Mono,CD16_Mono,CD4_Naive,CD4_TCM,CD8_TEM
ENSG00000100029	PES1	43	PES1	B,CD4_T,Mono,PBMC	CD14_Mono,CD4_Naive,CD4_TCM
ENSG00000100105	PATZ1	43	PATZ1	B,CD4_T,CD8_T,Mono,PBMC	CD4_Naive,CD4_TCM,CD8_TEM
ENSG00000100697	DICER1	43	DICER1	B,CD4_T,CD8_T,DC,Mono,PBMC	B_intermediate,CD14_Mono,CD4_Naive,CD4_TCM,CD8_TEM,MAIT
ENSG00000100889	PCK2	43	PCK2	CD4_T,Mono,PBMC	CD4_Naive
ENSG00000102189	EEA1	43	EEA1	B,CD4_T,CD8_T,DC,Mono,other,PBMC	B_intermediate,CD14_Mono,CD8_TEM
ENSG00000103569	AQP9	43	AQP9	DC,Mono,PBMC	CD14_Mono,CD16_Mono,cDC2,Platelet
ENSG00000104129	DNAJC17	43	DNAJC17	CD4_T,CD8_T,Mono,other_T,PBMC	CD14_Mono,CD4_TCM,CD8_TEM
ENSG00000104783	KCNN4	43	KCNN4	B,Mono,PBMC	B_intermediate,CD14_Mono
ENSG00000105926	MPP6	43	MPP6	B,CD4_T,CD8_T,DC,NK,other,other_T,PBMC	B_intermediate,B_memory,B_naive,CD4_Naive,CD4_TCM,CD4_TEM,CD8_TEM,NK,pDC,Treg
ENSG00000108352	RAPGEFL1	43	RAPGEFL1	CD4_T,CD8_T,DC,Mono,NK,PBMC	CD4_TCM,CD8_TEM
ENSG00000109381	ELF2	43	ELF2	B,CD4_T,CD8_T,DC,Mono,NK,other,other_T,PBMC	B_intermediate,B_memory,B_naive,CD14_Mono,CD16_Mono,CD4_Naive,CD4_TCM,CD4_TEM,CD8_TEM,cDC2,NK,Plasmablast,Platelet,Treg
ENSG00000109943	CRTAM	43	CRTAM	CD8_T,NK,other,other_T,PBMC	CD4_TEM,CD8_TEM,NK,NK_CD56bright
ENSG00000110429	FBXO3	43	FBXO3	B,CD4_T,CD8_T,DC,Mono,PBMC	CD14_Mono,CD4_Naive,CD8_TEM
ENSG00000110719	TCIRG1	43	TCIRG1	B,CD4_T,Mono,PBMC	B_intermediate,B_naive,CD14_Mono
ENSG00000113013	HSPA9	43	HSPA9	B,CD4_T,CD8_T,Mono,NK,other,PBMC	CD14_Mono,CD4_Naive,CD4_TCM,CD8_Naive,NK,Treg
ENSG00000115808	STRN	43	STRN	B,CD4_T,CD8_T,DC,Mono,NK,other_T,PBMC	CD14_Mono,CD4_TCM,CD8_TEM,cDC2,MAIT,NK,Treg
ENSG00000116005	PCYOX1	43	PCYOX1	CD4_T,DC,NK,PBMC	CD4_Naive,CD4_TCM
ENSG00000116396	KCNC4	43	KCNC4	CD4_T,CD8_T,PBMC	CD4_Naive,CD4_TCM
ENSG00000117620	SLC35A3	43	SLC35A3	B,CD4_T,CD8_T,DC,Mono,NK,other,other_T,PBMC	B_naive,CD14_Mono,CD4_Naive,CD4_TCM,CD8_TEM,cDC2,pDC
ENSG00000120656	TAF12	43	TAF12	B,CD4_T,CD8_T,Mono,PBMC	B_intermediate,CD14_Mono,CD4_Naive,CD8_TEM,NK
ENSG00000121060	TRIM25	43	TRIM25	B,CD4_T,CD8_T,DC,Mono,NK,other,PBMC	B_intermediate,CD14_Mono,CD16_Mono,CD4_Naive,CD4_TCM,CD8_TEM,cDC2,NK
ENSG00000121413	ZSCAN18	43	ZSCAN18	B,CD4_T,CD8_T,PBMC	B_intermediate,B_naive,CD4_Naive,CD4_TCM,Treg
ENSG00000121644	DESI2	43	DESI2	CD4_T,CD8_T,Mono,other_T,PBMC	B_intermediate,B_naive,CD14_Mono,CD4_Naive,CD4_TCM,CD8_TEM
ENSG00000122687	MRM2	43	MRM2	B,CD4_T,CD8_T,Mono,PBMC	CD4_Naive,CD4_TCM,CD8_TEM
ENSG00000125430	HS3ST3B1	43	HS3ST3B1	B,CD4_T,CD8_T,DC,Mono,NK,PBMC	B_intermediate,CD14_Mono,CD16_Mono,CD4_Naive,CD4_TCM,CD8_Naive,CD8_TEM,cDC2,NK,Treg
ENSG00000125630	POLR1B	43	POLR1B	B,CD4_T,CD8_T,Mono,NK,PBMC	B_naive,CD14_Mono,CD4_Naive,CD4_TCM,CD8_TEM
ENSG00000126001	CEP250	43	CEP250	CD4_T,CD8_T,DC,Mono,NK,PBMC	CD14_Mono,CD4_Naive,CD4_TCM,CD8_TEM,NK
ENSG00000126653	NSRP1	43	NSRP1	B,CD4_T,CD8_T,Mono,NK,other,PBMC	B_intermediate,B_naive,CD14_Mono,CD4_Naive,CD4_TCM,CD8_TEM,NK,Platelet,Treg
ENSG00000127951	FGL2	43	FGL2	DC,Mono,other,PBMC	CD14_Mono
ENSG00000130940	CASZ1	43	CASZ1	B,CD4_T,CD8_T,DC,NK,other_T,PBMC	CD16_Mono,CD4_Naive,CD4_TCM,CD8_Naive,CD8_TEM,dnT,MAIT,NK,Treg
ENSG00000132581	SDF2	43	SDF2	B,CD4_T,CD8_T,PBMC	CD4_Naive,CD4_TCM,CD8_TEM
ENSG00000133067	LGR6	43	LGR6	CD8_T,NK,PBMC	CD8_TEM,NK
ENSG00000133805	AMPD3	43	AMPD3	B,CD4_T,CD8_T,Mono,other_T,PBMC	B_intermediate,B_naive,CD14_Mono,CD4_Naive,CD4_TCM,CD8_TEM
ENSG00000133816	MICAL2	43	MICAL2	CD8_T,DC,Mono,NK,other,other_T,PBMC	CD14_Mono,CD16_Mono,CD4_TCM,CD4_TEM,CD8_TEM,MAIT,NK
ENSG00000134186	PRPF38B	43	PRPF38B	CD4_T,CD8_T,Mono,NK,PBMC	CD14_Mono,CD4_TCM,CD8_TEM,NK
ENSG00000135469	COQ10A	43	COQ10A	CD4_T,PBMC	B_intermediate,CD4_Naive,CD8_TEM
ENSG00000137492	THAP12	43	THAP12	B,CD4_T,CD8_T,Mono,NK,other_T,PBMC	CD14_Mono,CD16_Mono,CD4_Naive,CD8_TEM,NK
ENSG00000137575	SDCBP	43	SDCBP	B,CD4_T,CD8_T,DC,Mono,NK,other,other_T,PBMC	B_intermediate,B_naive,CD14_Mono,CD16_Mono,CD4_Naive,CD4_TCM,CD8_TEM,cDC2,MAIT,NK
ENSG00000141959	PFKL	43	PFKL	B,CD4_T,Mono,NK,PBMC	B_naive,CD14_Mono,CD4_Naive,CD4_TCM,CD8_TEM
ENSG00000143184	XCL1	43	XCL1	CD8_T,NK,other,other_T,PBMC	CD8_TEM,NK,NK_CD56bright,NK_Proliferating
ENSG00000143702	CEP170	43	CEP170	B,CD4_T,CD8_T,DC,Mono,NK,other,PBMC	B_intermediate,B_naive,CD14_Mono,CD16_Mono,CD4_Naive,CD4_TCM,CD8_Naive,CD8_TEM,cDC2,Platelet
ENSG00000143819	EPHX1	43	EPHX1	CD4_T,Mono,PBMC	CD14_Mono,CD4_Naive,CD4_TCM
ENSG00000143862	ARL8A	43	ARL8A	CD4_T,CD8_T,Mono,other_T,PBMC	CD14_Mono,CD4_Naive
ENSG00000143952	VPS54	43	VPS54	B,CD4_T,CD8_T,Mono,other,other_T,PBMC	B_naive,CD14_Mono,CD16_Mono,CD4_Naive,CD4_TCM,CD8_TEM,NK,Platelet,Treg
ENSG00000144824	PHLDB2	43	PHLDB2	B,CD4_T,CD8_T,DC,NK,other_T,PBMC	B_intermediate,B_naive,CD4_TCM,CD8_TEM,gdT,MAIT,NK,NK_CD56bright
ENSG00000145214	DGKQ	43	DGKQ	CD8_T,other_T,PBMC	CD8_TEM
ENSG00000145349	CAMK2D	43	CAMK2D	B,CD4_T,CD8_T,DC,Mono,NK,other_T,PBMC	B_intermediate,B_naive,CD14_Mono,CD4_Naive,CD4_TCM,CD8_Naive,CD8_TEM,cDC2,MAIT,NK,Treg
ENSG00000145860	RNF145	43	RNF145	B,CD4_T,CD8_T,DC,Mono,NK,other,PBMC	B_intermediate,B_naive,CD14_Mono,CD16_Mono,CD4_Naive,CD4_TCM,CD8_TEM,cDC2,Platelet
ENSG00000147123	NDUFB11	43	NDUFB11	B,CD4_T,Mono,other,PBMC	B_naive,CD14_Mono,CD4_Naive,CD4_TCM
ENSG00000147416	ATP6V1B2	43	ATP6V1B2	CD4_T,CD8_T,DC,Mono,PBMC	CD14_Mono,CD16_Mono,CD4_Naive,CD4_TCM,CD8_TEM,cDC2,NK,Platelet
ENSG00000148840	PPRC1	43	PPRC1	B,CD4_T,CD8_T,NK,PBMC	B_intermediate,CD14_Mono,CD4_Naive,CD8_TEM
ENSG00000149577	SIDT2	43	SIDT2	B,CD4_T,CD8_T,DC,Mono,PBMC	B_naive,CD14_Mono,CD4_Naive,CD4_TCM,CD4_TEM,CD8_TEM
ENSG00000150667	FSIP1	43	FSIP1	DC,Mono,PBMC	CD14_Mono,CD16_Mono,CD8_TEM
ENSG00000151929	BAG3	43	BAG3	CD4_T,CD8_T,Mono,other_T,PBMC	CD4_Naive,CD4_TCM,CD8_TEM,MAIT,Treg
ENSG00000152778	IFIT5	43	IFIT5	CD4_T,CD8_T,NK,PBMC	CD4_Naive,CD4_TCM,CD8_TEM,NK
ENSG00000154229	PRKCA	43	PRKCA	B,CD4_T,CD8_T,DC,Mono,NK,other,other_T,PBMC	B_naive,CD14_Mono,CD16_Mono,CD4_Naive,CD4_TCM,CD4_TEM,CD8_Naive,CD8_TEM,cDC2,dnT,gdT,MAIT,NK,pDC,Platelet,Treg
ENSG00000154429	CCSAP	43	CCSAP	B,CD4_T,CD8_T,DC,Mono,other_T,PBMC	B_intermediate,CD14_Mono,CD4_TCM,CD8_TEM,MAIT
ENSG00000157741	UBN2	43	UBN2	B,CD4_T,CD8_T,DC,Mono,NK,other,other_T,PBMC	CD14_Mono,CD4_Naive,CD4_TCM,CD8_TEM,cDC2,HSPC,NK
ENSG00000159346	ADIPOR1	43	ADIPOR1	Mono,PBMC	CD14_Mono
ENSG00000160446	ZDHHC12	43	ZDHHC12	DC,Mono,other_T,PBMC
ENSG00000162402	USP24	43	USP24	B,CD4_T,CD8_T,DC,Mono,NK,other_T,PBMC	B_intermediate,B_memory,B_naive,CD14_Mono,CD16_Mono,CD4_Naive,CD4_TCM,CD8_TEM,cDC2,dnT,NK
ENSG00000162704	ARPC5	43	ARPC5	B,CD8_T,Mono,NK,other,PBMC	CD14_Mono,CD4_TCM,CD8_TEM
ENSG00000162909	CAPN2	43	CAPN2	B,CD4_T,CD8_T,DC,Mono,NK,other,other_T,PBMC	B_naive,CD14_Mono,CD16_Mono,CD4_Naive,CD4_TCM,CD8_TEM,NK
ENSG00000163527	STT3B	43	STT3B	B,CD4_T,CD8_T,DC,Mono,NK,other,PBMC	B_intermediate,B_naive,CD14_Mono,CD16_Mono,CD4_Naive,CD4_TCM,CD4_TEM,CD8_Naive,CD8_TEM,dnT,NK,Treg
ENSG00000163686	ABHD6	43	ABHD6	DC,Mono,other,PBMC	CD14_Mono,CD8_TEM
ENSG00000165879	FRAT1	43	FRAT1	Mono,PBMC	CD14_Mono,CD16_Mono
ENSG00000166170	BAG5	43	BAG5	B,CD4_T,DC,Mono,PBMC	CD14_Mono,CD4_Naive
ENSG00000166398	KIAA0355	43	KIAA0355	B,CD4_T,CD8_T,DC,Mono,NK,other,other_T,PBMC	B_intermediate,CD14_Mono,CD4_Naive,CD4_TCM,CD4_TEM,CD8_TEM,dnT,MAIT,NK,Treg
ENSG00000166734	CASC4	43	CASC4	CD4_T,CD8_T,DC,Mono,PBMC	B_naive,CD14_Mono,CD4_Naive,CD4_TCM,CD8_Naive,CD8_TEM
ENSG00000167740	CYB5D2	43	CYB5D2	B,CD4_T,CD8_T,DC,Mono,PBMC	B_intermediate,B_naive,CD14_Mono,CD16_Mono,CD4_TCM,CD8_TEM
ENSG00000168591	TMUB2	43	TMUB2	CD4_T,CD8_T,PBMC	CD4_Naive,CD4_TCM,CD8_TEM,NK,Treg
ENSG00000168679	SLC16A4	43	SLC16A4	B,CD4_T,CD8_T,Mono,NK,other,PBMC	CD14_Mono,CD4_TCM,CD8_TEM,NK
ENSG00000170445	HARS	43	HARS	B,CD4_T,Mono,PBMC	CD14_Mono,CD4_TCM,CD8_TEM
ENSG00000171295	ZNF440	43	ZNF440	CD8_T,Mono,NK,other,PBMC	CD16_Mono,CD8_TEM
ENSG00000172171	TEFM	43	TEFM	CD4_T,CD8_T,DC,NK,PBMC	CD4_Naive,CD4_TCM,CD8_TEM,NK
ENSG00000173473	SMARCC1	43	SMARCC1	CD4_T,CD8_T,DC,Mono,other,PBMC	CD14_Mono,CD8_TEM,cDC2
ENSG00000173915	ATP5MD	43	ATP5MD	CD4_T,CD8_T,Mono,PBMC	CD16_Mono,CD4_Naive,CD4_TCM,CD8_TEM,NK
ENSG00000173926	2025-03-03	43	2025-03-03	B,CD4_T,CD8_T,DC,Mono,NK,other,other_T,PBMC	B_intermediate,B_naive,CD14_Mono,CD4_Naive,CD4_TCM,CD4_TEM,CD8_Naive,CD8_TEM,HSPC,MAIT,NK,NK_CD56bright,pDC,Treg
ENSG00000174917	MICOS13	43	MICOS13	B,CD4_T,Mono,NK,PBMC	CD14_Mono,CD4_Naive,NK
ENSG00000178691	SUZ12	43	SUZ12	CD4_T,CD8_T,DC,Mono,other,PBMC	CD14_Mono,CD8_TEM
ENSG00000179397	CATSPERE	43	CATSPERE	B,CD4_T,CD8_T,DC,Mono,PBMC	B_intermediate,B_naive,CD14_Mono,CD4_Naive,CD4_TCM
ENSG00000182185	RAD51B	43	RAD51B	B,CD4_T,CD8_T,DC,Mono,NK,other,PBMC	B_naive,CD4_Naive,CD4_TCM,CD8_TEM,cDC2,MAIT,NK
ENSG00000184076	UQCR10	43	UQCR10	B,CD4_T,Mono,PBMC	CD16_Mono,CD4_Naive,CD4_TCM,CD8_TEM
ENSG00000184988	TMEM106A	43	TMEM106A	CD4_T,CD8_T,Mono,PBMC	CD14_Mono,CD8_TEM
ENSG00000186575	NF2	43	NF2	B,CD4_T,CD8_T,DC,Mono,PBMC	CD4_Naive,CD4_TCM,CD8_TEM
ENSG00000188554	NBR1	43	NBR1	CD4_T,CD8_T,DC,Mono,PBMC	CD14_Mono,CD4_Naive,CD4_TCM,CD8_TEM,NK
ENSG00000197756	RPL37A	43	RPL37A	B,CD4_T,CD8_T,DC,Mono,NK,other,other_T,PBMC	B_intermediate,B_naive,CD14_Mono,CD16_Mono,CD4_Naive,CD4_TCM,CD4_TEM,CD8_Naive,CD8_TEM,cDC2,MAIT,NK,pDC,Platelet,Treg
ENSG00000198015	MRPL42	43	MRPL42	CD4_T,CD8_T,Mono,NK,other,PBMC	CD14_Mono,CD4_Naive,CD4_TCM,CD8_TEM
ENSG00000198780	FAM169A	43	FAM169A	B,CD4_T,CD8_T,DC,NK,other,other_T,PBMC	B_intermediate,B_naive,CD4_Naive,CD4_TCM,CD4_TEM,CD8_TEM,cDC2,dnT,MAIT,NK,Treg
ENSG00000198833	UBE2J1	43	UBE2J1	B,CD4_T,CD8_T,DC,Mono,NK,PBMC	B_intermediate,CD14_Mono,CD16_Mono,CD4_Naive,CD4_TCM,CD4_TEM,CD8_TEM,cDC2,NK
ENSG00000203485	INF2	43	INF2	B,CD4_T,Mono,other,PBMC	B_naive,CD4_TCM
ENSG00000203705	TATDN3	43	TATDN3	CD4_T,CD8_T,DC,Mono,PBMC	CD14_Mono,CD16_Mono,CD4_Naive,CD4_TCM,CD8_TEM
ENSG00000204767	INSYN2B	43	INSYN2B	B,CD4_T,CD8_T,DC,Mono,PBMC	B_intermediate,CD14_Mono,CD4_TCM,CD8_TEM
ENSG00000213064	SFT2D2	43	SFT2D2	CD4_T,CD8_T,DC,Mono,PBMC	CD14_Mono,CD16_Mono,CD4_Naive,CD8_TEM,cDC2,HSPC
ENSG00000213676	ATF6B	43	ATF6B	CD4_T,CD8_T,PBMC	CD4_Naive,CD4_TCM,CD8_TEM
ENSG00000214087	ARL16	43	ARL16	CD4_T,Mono,PBMC	CD14_Mono,CD4_Naive,CD8_TEM
ENSG00000228956	SATB1-AS1	43	SATB1-AS1	B,CD4_T,CD8_T,DC,Mono,NK,other_T,PBMC	B_naive,CD14_Mono,CD16_Mono,CD4_Naive,CD4_TCM,CD4_TEM,CD8_TEM,cDC2,MAIT,NK,Treg
ENSG00000229694	AL158071.1	43	AL158071.1	Mono,NK,PBMC	CD14_Mono,NK
ENSG00000230124	ACBD6	43	ACBD6	B,CD4_T,CD8_T,DC,Mono,NK,other,other_T,PBMC	B_intermediate,B_naive,CD14_Mono,CD4_Naive,CD4_TCM,CD8_TEM,cDC2,NK,Treg
ENSG00000232310	AL078590.2	43	AL078590.2	DC,Mono	CD14_Mono,cDC2
ENSG00000237513	AC007384.1	43	AC007384.1	B,CD4_T,CD8_T,DC,Mono,NK,other,PBMC	B_intermediate,B_naive,CD14_Mono,CD16_Mono,CD4_Naive,CD4_TCM,CD8_TEM,cDC2,NK,Platelet
ENSG00000244462	RBM12	43	RBM12	B,CD4_T,CD8_T,Mono,NK,PBMC	CD14_Mono,CD4_Naive,CD8_TEM,NK
ENSG00000246705	H2AFJ	43	H2AFJ	B,CD4_T,CD8_T,Mono,NK,PBMC	CD14_Mono,CD4_Naive,CD4_TCM,CD8_TEM,NK
ENSG00000253200	AC037459.2	43	AC037459.2	B,CD4_T,CD8_T,Mono,NK,other_T,PBMC	CD4_Naive,CD4_TCM,CD8_TEM
ENSG00000253276	CCDC71L	43	CCDC71L	B,Mono,PBMC	CD14_Mono,Treg
ENSG00000253557	AC100849.1	43	AC100849.1	Mono	CD14_Mono
ENSG00000254129	AC108449.1	43	AC108449.1	CD4_T,CD8_T,Mono,NK,PBMC	CD14_Mono,CD16_Mono,CD4_TCM,CD8_TEM
ENSG00000267922	AC007785.1	43	AC007785.1	Mono	CD14_Mono
ENSG00000275342	PRAG1	43	PRAG1	B,CD4_T,CD8_T,DC,Mono,PBMC	B_intermediate,B_naive,CD14_Mono,CD4_Naive,CD8_Naive,CD8_TEM
ENSG00000286242	AC018797.3	43	AC018797.3	B,CD4_T,CD8_T,Mono,NK,PBMC	CD14_Mono,CD4_Naive,CD4_TCM,CD8_TEM
ENSG00000033800	PIAS1	42	PIAS1	B,CD4_T,CD8_T,DC,Mono,other,PBMC	B_intermediate,CD14_Mono,CD4_Naive,CD4_TCM,CD8_TEM
ENSG00000049759	NEDD4L	42	NEDD4L	B,CD4_T,CD8_T,DC,Mono,other,other_T,PBMC	B_intermediate,B_memory,B_naive,CD14_Mono,CD16_Mono,CD4_Naive,CD4_TCM,CD4_TEM,CD8_Naive,HSPC,MAIT,Plasmablast,Treg
ENSG00000049860	HEXB	42	HEXB	B,CD4_T,CD8_T,DC,Mono,NK,other,other_T,PBMC	B_intermediate,B_naive,CD14_Mono,CD16_Mono,CD4_Naive,CD4_TCM,CD4_TEM,CD8_TEM,cDC2,MAIT,NK
ENSG00000054116	TRAPPC3	42	TRAPPC3	B,CD4_T,CD8_T,Mono,PBMC	CD4_Naive
ENSG00000054654	SYNE2	42	SYNE2	B,CD4_T,CD8_T,DC,NK,other,other_T,PBMC	B_intermediate,B_naive,CD16_Mono,CD4_Naive,CD4_TCM,CD8_Naive,CD8_TEM,cDC2,MAIT,NK,NK_CD56bright,Platelet,Treg
ENSG00000064201	TSPAN32	42	TSPAN32	CD4_T,CD8_T,Mono,other_T,PBMC	CD14_Mono,CD8_TEM
ENSG00000068323	TFE3	42	TFE3	CD4_T,CD8_T,PBMC	CD4_Naive,CD8_TEM
ENSG00000070831	CDC42	42	CDC42	CD4_T,DC,Mono,other_T,PBMC	CD14_Mono,CD16_Mono,CD4_Naive,CD4_TCM,CD8_TEM
ENSG00000080189	SLC35C2	42	SLC35C2	B,CD4_T,CD8_T,Mono,PBMC	B_naive,CD14_Mono,CD4_Naive,CD4_TCM,CD8_TEM
ENSG00000083845	RPS5	42	RPS5	B,CD4_T,CD8_T,DC,Mono,NK,other,PBMC	CD14_Mono,CD16_Mono,CD4_Naive,CD4_TCM,CD8_Naive,CD8_TEM,cDC2,gdT,NK,Platelet,Treg
ENSG00000087095	NLK	42	NLK	B,CD4_T,CD8_T,DC,Mono,NK,other,other_T,PBMC	B_intermediate,B_naive,CD14_Mono,CD16_Mono,CD4_Naive,CD4_TCM,CD8_Naive,CD8_TEM,NK,Treg
ENSG00000087301	TXNDC16	42	TXNDC16	B,CD4_T,CD8_T,Mono,NK,other_T,PBMC	B_naive,CD14_Mono,CD4_Naive,CD4_TCM,CD8_TEM,NK
ENSG00000088247	KHSRP	42	KHSRP	PBMC
ENSG00000089006	SNX5	42	SNX5	CD4_T,CD8_T,Mono,other,PBMC	CD14_Mono,CD4_TCM,CD8_TEM
ENSG00000100028	SNRPD3	42	SNRPD3	CD4_T,Mono,PBMC	CD14_Mono,CD4_Naive,cDC2
ENSG00000101166	PRELID3B	42	PRELID3B	CD4_T,CD8_T,PBMC	CD4_Naive,CD4_TCM,MAIT
ENSG00000101224	CDC25B	42	CDC25B	CD4_T,DC,PBMC	CD4_Naive
ENSG00000101457	DNTTIP1	42	DNTTIP1	B,CD4_T,CD8_T,Mono,PBMC	CD14_Mono,CD4_Naive,CD4_TCM,CD8_TEM
ENSG00000101849	TBL1X	42	TBL1X	B,CD4_T,CD8_T,DC,Mono,NK,other,other_T,PBMC	B_intermediate,B_memory,B_naive,CD14_Mono,CD4_Naive,CD4_TCM,CD4_TEM,CD8_Naive,CD8_TEM,MAIT,NK,NK_CD56bright,Treg
ENSG00000102103	PQBP1	42	PQBP1	CD8_T,Mono,other,PBMC	CD14_Mono,CD4_TCM,CD8_TEM
ENSG00000103423	DNAJA3	42	DNAJA3	CD4_T,CD8_T,PBMC	CD4_Naive,CD4_TCM,CD8_TEM
ENSG00000103994	ZNF106	42	ZNF106	B,CD4_T,CD8_T,Mono,other,PBMC	B_intermediate,B_naive,CD14_Mono,CD16_Mono,CD4_TCM,CD8_Naive,CD8_TEM,NK,Platelet
ENSG00000104064	GABPB1	42	GABPB1	B,CD4_T,CD8_T,Mono,NK,other,PBMC	B_intermediate,B_naive,CD14_Mono,CD4_Naive,CD4_TCM,CD4_TEM,CD8_Naive,CD8_TEM,MAIT,NK
ENSG00000105855	ITGB8	42	ITGB8	DC,Mono,PBMC	CD14_Mono,CD16_Mono,cDC2,Plasmablast,Platelet
ENSG00000105963	ADAP1	42	ADAP1	PBMC
ENSG00000106305	AIMP2	42	AIMP2	CD4_T,CD8_T,DC,Mono,NK,PBMC	CD4_TCM,CD8_TEM
ENSG00000111348	ARHGDIB	42	ARHGDIB	B,CD4_T,CD8_T,DC,Mono,NK,other,other_T,PBMC	B_intermediate,B_naive,CD14_Mono,CD16_Mono,CD4_Naive,CD4_TCM,CD8_TEM,NK,Platelet,Treg
ENSG00000112659	CUL9	42	CUL9	CD4_T,CD8_T,Mono,NK,PBMC	CD14_Mono,CD4_Naive,CD4_TCM,NK
ENSG00000113240	CLK4	42	CLK4	CD4_T,CD8_T,DC,Mono,PBMC	CD14_Mono,CD4_Naive,CD4_TCM
ENSG00000114023	FAM162A	42	FAM162A	B,CD4_T,CD8_T,Mono,other,PBMC	B_intermediate,CD14_Mono,CD16_Mono,CD4_Naive,CD8_TEM
ENSG00000114107	CEP70	42	CEP70	B,CD4_T,CD8_T,Mono,other,PBMC	B_naive,CD14_Mono,CD16_Mono,CD4_Naive,CD4_TCM,CD8_TEM,NK
ENSG00000115211	EIF2B4	42	EIF2B4	CD4_T,CD8_T,Mono,other_T,PBMC	CD14_Mono,CD8_TEM,NK
ENSG00000115568	ZNF142	42	ZNF142	B,CD4_T,CD8_T,NK,PBMC	CD4_TCM,CD8_TEM,NK
ENSG00000116171	SCP2	42	SCP2	B,CD4_T,CD8_T,Mono,NK,other_T,PBMC	CD14_Mono,CD16_Mono,CD4_Naive,CD4_TCM,CD8_TEM,cDC2,NK
ENSG00000116670	MAD2L2	42	MAD2L2	CD8_T,DC,Mono,PBMC	CD14_Mono,CD4_TCM,CD8_TEM
ENSG00000116701	NCF2	42	NCF2	CD4_T,CD8_T,DC,Mono,other,PBMC	CD14_Mono,CD16_Mono,CD4_TCM,cDC2,Platelet
ENSG00000117155	SSX2IP	42	SSX2IP	CD4_T,CD8_T,DC,NK,other,PBMC	CD4_Naive,CD4_TCM,CD8_TEM,NK
ENSG00000117222	RBBP5	42	RBBP5	B,CD4_T,CD8_T,Mono,NK,PBMC	CD14_Mono,CD4_Naive,CD4_TCM,CD8_TEM,NK
ENSG00000117262	GPR89A	42	GPR89A	CD4_T,DC,Mono,PBMC	CD14_Mono,CD4_Naive,CD4_TCM,CD8_TEM
ENSG00000119720	NRDE2	42	NRDE2	B,CD4_T,CD8_T,Mono,NK,other_T,PBMC	CD14_Mono,CD16_Mono,CD4_Naive,CD8_TEM
ENSG00000120896	SORBS3	42	SORBS3	CD4_T,DC,PBMC	CD4_Naive,CD4_TCM
ENSG00000121957	GPSM2	42	GPSM2	CD4_T,CD8_T,Mono,NK,other,PBMC	CD14_Mono,CD4_Naive,CD4_TCM,CD8_TEM,NK
ENSG00000124508	BTN2A2	42	BTN2A2	CD8_T,Mono,NK,PBMC	CD14_Mono,CD8_TEM
ENSG00000125827	TMX4	42	TMX4	B,CD4_T,CD8_T,DC,Mono,NK,other,other_T,PBMC	B_intermediate,B_naive,CD14_Mono,CD16_Mono,CD4_Naive,CD4_TCM,CD4_TEM,CD8_TEM,cDC2,MAIT,NK,Platelet,Treg
ENSG00000127074	RGS13	42	RGS13	DC,Mono	CD14_Mono,cDC2
ENSG00000128271	ADORA2A	42	ADORA2A	Mono,PBMC	CD14_Mono
ENSG00000130165	ELOF1	42	ELOF1	B,CD4_T,PBMC	CD4_TCM
ENSG00000132275	RRP8	42	RRP8	B,CD4_T,CD8_T,PBMC	CD14_Mono,CD4_Naive,CD4_TCM
ENSG00000132661	NXT1	42	NXT1	B,CD4_T,CD8_T,Mono,other,PBMC	B_naive,CD14_Mono,CD4_Naive,CD8_TEM
ENSG00000133606	MKRN1	42	MKRN1	B,CD8_T,Mono,PBMC	B_intermediate,B_naive,CD14_Mono,CD16_Mono,CD4_Naive,CD8_TEM
ENSG00000134313	KIDINS220	42	KIDINS220	B,CD4_T,CD8_T,DC,Mono,NK,PBMC	B_intermediate,B_naive,CD14_Mono,CD8_TEM,cDC2,NK
ENSG00000134955	SLC37A2	42	SLC37A2	DC,Mono,PBMC	CD14_Mono,cDC2,Platelet
ENSG00000135269	TES	42	TES	B,CD4_T,CD8_T,DC,Mono,NK,PBMC	B_intermediate,B_naive,CD14_Mono,CD16_Mono,CD4_Naive,CD4_TCM,NK,Treg
ENSG00000136146	MED4	42	MED4	CD4_T,PBMC
ENSG00000136560	TANK	42	TANK	B,CD4_T,CD8_T,DC,Mono,NK,other,other_T,PBMC	B_naive,CD14_Mono,CD16_Mono,CD4_Naive,CD4_TCM,CD4_TEM,CD8_TEM,cDC2,gdT,MAIT,NK,NK_CD56bright,Platelet,Treg
ENSG00000136827	TOR1A	42	TOR1A	CD8_T,Mono,PBMC	CD14_Mono
ENSG00000137522	RNF121	42	RNF121	B,CD4_T,CD8_T,DC,Mono,NK,PBMC	CD14_Mono,CD4_Naive,CD4_TCM,CD8_TEM
ENSG00000137770	CTDSPL2	42	CTDSPL2	B,CD4_T,CD8_T,DC,Mono,NK,PBMC	CD14_Mono,CD4_Naive,CD8_TEM
ENSG00000138814	PPP3CA	42	PPP3CA	B,CD4_T,CD8_T,DC,Mono,NK,other,other_T,PBMC	B_intermediate,B_naive,CD14_Mono,CD16_Mono,CD4_Naive,CD4_TCM,CD4_TEM,CD8_Naive,CD8_TEM,dnT,MAIT,NK,Treg
ENSG00000140391	TSPAN3	42	TSPAN3	B,CD4_T,CD8_T,DC,Mono,NK,PBMC	B_intermediate,B_naive,CD14_Mono,CD16_Mono,CD4_Naive,CD4_TCM,CD8_Naive,CD8_TEM,NK
ENSG00000140749	IGSF6	42	IGSF6	DC,Mono,PBMC	CD14_Mono,CD16_Mono,CD4_TCM,CD8_TEM
ENSG00000141994	DUS3L	42	DUS3L	CD4_T,CD8_T,DC,Mono,PBMC	CD16_Mono,CD4_Naive,CD4_TCM,CD8_TEM
ENSG00000142512	SIGLEC10	42	SIGLEC10	B,Mono	CD14_Mono,CD16_Mono
ENSG00000145016	RUBCN	42	RUBCN	B,CD4_T,CD8_T,DC,Mono,NK,PBMC	B_naive,CD14_Mono,CD16_Mono,CD4_Naive,CD4_TCM,CD8_TEM,NK
ENSG00000145555	MYO10	42	MYO10	DC,Mono,other,PBMC	CD14_Mono,CD16_Mono
ENSG00000146066	HIGD2A	42	HIGD2A	B,CD4_T,DC,Mono,PBMC	B_naive,CD14_Mono,CD4_Naive,CD8_Naive,dnT
ENSG00000146083	RNF44	42	RNF44	CD4_T,PBMC
ENSG00000147155	EBP	42	EBP	B,CD4_T,CD8_T,DC,Mono,PBMC	CD14_Mono,CD4_Naive,CD4_TCM,CD8_TEM
ENSG00000148290	SURF1	42	SURF1	B,PBMC
ENSG00000148488	ST8SIA6	42	ST8SIA6	CD8_T,NK,other,PBMC	CD8_TEM,HSPC,NK
ENSG00000151014	NOCT	42	NOCT	B,CD4_T,CD8_T,DC,Mono,NK,other,other_T,PBMC	CD14_Mono,CD16_Mono,CD4_Naive,CD4_TCM,CD8_Naive,CD8_TEM,NK,Treg
ENSG00000154767	XPC	42	XPC	B,CD4_T,CD8_T,Mono,other,PBMC	CD14_Mono,CD4_Naive,CD4_TCM,CD8_TEM
ENSG00000154845	PPP4R1	42	PPP4R1	B,CD4_T,CD8_T,Mono,NK,other,PBMC	B_intermediate,B_naive,CD14_Mono,CD16_Mono,CD4_Naive,CD4_TCM,CD4_TEM,CD8_TEM,NK
ENSG00000157617	C2CD2	42	C2CD2	B,CD4_T,CD8_T,DC,Mono,NK,PBMC	CD14_Mono,CD4_Naive,CD4_TCM
ENSG00000159147	DONSON	42	DONSON	CD4_T,CD8_T,Mono,PBMC	CD14_Mono,CD4_Naive
ENSG00000160679	CHTOP	42	CHTOP	B,CD4_T,CD8_T,NK,PBMC	B_intermediate,CD16_Mono,CD4_Naive,CD4_TCM,CD8_TEM,NK
ENSG00000161920	MED11	42	MED11	Mono,PBMC	CD14_Mono,CD16_Mono
ENSG00000162980	ARL5A	42	ARL5A	B,CD4_T,CD8_T,DC,Mono,other,PBMC	B_intermediate,B_naive,CD14_Mono,CD16_Mono,CD4_Naive,CD4_TEM,CD8_TEM,cDC2,NK
ENSG00000163322	ABRAXAS1	42	ABRAXAS1	CD4_T,CD8_T,Mono,PBMC	CD4_Naive,CD8_TEM
ENSG00000163913	IFT122	42	IFT122	B,CD4_T,CD8_T,Mono,NK,PBMC	CD14_Mono,CD4_Naive,CD8_TEM
ENSG00000164509	IL31RA	42	IL31RA	Mono,other,PBMC	CD14_Mono,CD16_Mono
ENSG00000167291	TBC1D16	42	TBC1D16	B,CD4_T,CD8_T,Mono,PBMC	B_intermediate,B_naive,CD14_Mono,CD4_TCM,CD8_TEM,cDC2
ENSG00000168118	RAB4A	42	RAB4A	B,CD4_T,CD8_T,Mono,NK,other,PBMC	B_intermediate,CD14_Mono,CD4_Naive,CD4_TCM,CD8_TEM,NK
ENSG00000168175	MAPK1IP1L	42	MAPK1IP1L	B,CD4_T,CD8_T,Mono,PBMC	B_naive,CD14_Mono,CD4_Naive,CD4_TCM
ENSG00000169221	TBC1D10B	42	TBC1D10B	PBMC
ENSG00000169599	NFU1	42	NFU1	CD4_T,CD8_T,Mono,PBMC	CD4_Naive,CD4_TCM,CD8_Naive,CD8_TEM,MAIT,NK
ENSG00000169682	SPNS1	42	SPNS1	CD4_T,CD8_T,Mono,PBMC	CD14_Mono,CD4_Naive,CD8_TEM,NK
ENSG00000170473	PYM1	42	PYM1	CD4_T,CD8_T,Mono,PBMC	CD14_Mono,CD16_Mono,CD4_Naive,CD4_TCM,CD8_TEM,NK
ENSG00000170989	S1PR1	42	S1PR1	B,CD4_T,CD8_T,DC,NK,other,PBMC	B_intermediate,B_naive,CD4_Naive,CD4_TCM,CD8_TEM,MAIT,NK,Treg
ENSG00000171643	S100Z	42	S100Z	Mono,PBMC	CD14_Mono
ENSG00000173992	CCS	42	CCS	B,CD4_T,CD8_T,DC,Mono,PBMC	CD14_Mono,CD4_TCM,CD4_TEM,CD8_TEM,Platelet
ENSG00000175899	A2M	42	A2M	CD4_T,CD8_T,NK,other_T,PBMC	CD4_Naive,CD4_TCM,CD8_TEM,MAIT,NK
ENSG00000182670	TTC3	42	TTC3	B,CD4_T,CD8_T,DC,Mono,NK,other,other_T,PBMC	B_intermediate,B_naive,CD14_Mono,CD16_Mono,CD4_Naive,CD4_TCM,CD8_TEM,dnT,NK,Platelet,Treg
ENSG00000182831	C16orf72	42	C16orf72	B,CD4_T,CD8_T,Mono,NK,other_T,PBMC	B_intermediate,B_naive,CD14_Mono,CD16_Mono,CD4_Naive,CD4_TCM,CD8_TEM,MAIT,NK
ENSG00000182899	RPL35A	42	RPL35A	B,CD4_T,CD8_T,DC,Mono,NK,other,PBMC	B_intermediate,B_naive,CD14_Mono,CD16_Mono,CD4_Naive,CD4_TCM,CD8_Naive,CD8_TEM,cDC2,Platelet
ENSG00000184056	VPS33B	42	VPS33B	CD4_T,Mono,PBMC	CD4_Naive
ENSG00000186265	BTLA	42	BTLA	B,CD4_T,DC,PBMC	B_intermediate,CD4_Naive,CD4_TCM,cDC2,Treg
ENSG00000196150	ZNF250	42	ZNF250	B,CD4_T,CD8_T,NK,PBMC	B_naive,CD4_Naive,CD4_TCM,CD8_TEM
ENSG00000196428	TSC22D2	42	TSC22D2	B,CD4_T,CD8_T,DC,Mono,NK,other,other_T,PBMC	B_intermediate,B_naive,CD14_Mono,CD16_Mono,CD4_Naive,CD4_TCM,CD8_TEM,NK,Platelet
ENSG00000196453	ZNF777	42	ZNF777	B,CD4_T,CD8_T,Mono,other_T,PBMC	CD4_Naive,CD4_TCM,CD8_TEM,NK
ENSG00000197321	SVIL	42	SVIL	CD4_T,CD8_T,DC,Mono,NK,other,other_T,PBMC	CD14_Mono,CD16_Mono,CD4_Naive,CD4_TCM,CD4_TEM,CD8_Naive,CD8_TEM,cDC2,MAIT,NK,NK_CD56bright,Platelet
ENSG00000198646	NCOA6	42	NCOA6	CD4_T,CD8_T,DC,Mono,other,PBMC	B_intermediate,CD14_Mono,CD4_Naive,CD4_TCM,CD8_TEM,NK,Plasmablast
ENSG00000198860	TSEN15	42	TSEN15	B,CD4_T,CD8_T,DC,Mono,NK,PBMC	CD14_Mono,CD4_Naive,CD4_TCM,CD8_TEM,NK
ENSG00000204642	HLA-F	42	HLA-F	B,CD4_T,CD8_T,Mono,NK,other,other_T,PBMC	B_intermediate,B_naive,CD14_Mono,CD16_Mono,CD4_Naive,CD8_TEM,cDC2,NK,Platelet
ENSG00000211689	TRGC1	42	TRGC1	CD8_T,NK,other_T,PBMC	CD8_TEM,MAIT,NK
ENSG00000213341	CHUK	42	CHUK	CD4_T,CD8_T,Mono,NK,PBMC	B_intermediate,CD14_Mono,CD16_Mono,CD4_Naive,CD4_TCM,CD8_TEM,NK
ENSG00000213626	LBH	42	LBH	B,CD4_T,CD8_T,NK,PBMC	CD4_Naive,CD4_TCM,CD8_TEM,NK
ENSG00000219545	UMAD1	42	UMAD1	B,CD4_T,CD8_T,DC,Mono,NK,other_T,PBMC	B_naive,CD14_Mono,CD4_Naive,CD4_TCM,CD8_TEM,NK
ENSG00000221946	FXYD7	42	FXYD7	CD4_T,CD8_T,other_T,PBMC	CD4_Naive,CD4_TCM,CD8_TEM
ENSG00000223547	ZNF844	42	ZNF844	B,CD4_T,CD8_T,Mono,NK,PBMC	B_naive,CD14_Mono,CD4_Naive,NK
ENSG00000224186	C5orf66	42	C5orf66	B,CD4_T,DC,Mono,PBMC	CD14_Mono,CD4_Naive,CD4_TCM,CD8_TEM
ENSG00000234684	SDCBP2-AS1	42	SDCBP2-AS1	B,CD4_T,CD8_T,Mono,PBMC	B_naive,CD14_Mono,CD8_TEM
ENSG00000235863	B3GALT4	42	B3GALT4	CD4_T,CD8_T,PBMC	CD4_Naive,CD8_TEM,NK
ENSG00000238160	AC116366.2	42	AC116366.2	CD4_T,CD8_T,Mono,PBMC	CD14_Mono,CD8_TEM
ENSG00000243927	MRPS6	42	MRPS6	B,CD4_T,CD8_T,DC,Mono,NK,PBMC	B_intermediate,B_naive,CD14_Mono,CD4_Naive,CD4_TCM,CD8_Naive,CD8_TEM,NK
ENSG00000244380	AC134772.1	42	AC134772.1	CD4_T,CD8_T,PBMC
ENSG00000244625	MIATNB	42	MIATNB	CD4_T,CD8_T,Mono,NK,PBMC	CD14_Mono,CD4_TCM,CD8_TEM
ENSG00000248098	BCKDHA	42	BCKDHA	CD4_T,CD8_T,Mono,PBMC	CD14_Mono,CD4_Naive,CD8_TEM,NK
ENSG00000248559	AC109454.2	42	AC109454.2	CD4_T,Mono,PBMC	CD14_Mono,CD4_Naive,CD4_TCM
ENSG00000255112	CHMP1B	42	CHMP1B	B,CD4_T,CD8_T,DC,Mono,NK,PBMC	B_intermediate,B_naive,CD14_Mono,CD16_Mono,CD4_Naive,CD4_TCM,CD8_TEM,cDC2,NK
ENSG00000256087	ZNF432	42	ZNF432	B,CD4_T,CD8_T,Mono,PBMC	B_intermediate,CD14_Mono,CD4_TCM,CD8_TEM,NK,Treg
ENSG00000260997	AC004847.1	42	AC004847.1	CD8_T,DC,NK,PBMC	CD4_TCM,CD8_TEM,NK
ENSG00000270170	NCBP2AS2	42	NCBP2AS2	B,CD4_T,CD8_T,Mono,PBMC	B_intermediate,CD14_Mono,CD4_Naive
ENSG00000273611	ZNHIT3	42	ZNHIT3	B,DC,PBMC	CD16_Mono,CD8_TEM
ENSG00000276043	UHRF1	42	UHRF1	CD4_T,CD8_T,DC,PBMC	CD4_Naive
ENSG00000285692	AC023509.6	42	AC023509.6	CD4_T,CD8_T,Mono,NK,PBMC	CD14_Mono,CD4_Naive,CD4_TCM,CD8_TEM,NK
ENSG00000008283	CYB561	41	CYB561	B,CD4_T,CD8_T,Mono,NK,other_T,PBMC	CD4_TCM,CD4_TEM,CD8_TEM,cDC2,NK
ENSG00000013523	ANGEL1	41	ANGEL1	CD4_T,CD8_T,Mono,PBMC	CD14_Mono,CD4_Naive,CD4_TCM,CD8_TEM,NK
ENSG00000025772	TOMM34	41	TOMM34	B,CD4_T,DC,PBMC	CD4_Naive,CD8_TEM
ENSG00000035681	NSMAF	41	NSMAF	B,CD4_T,CD8_T,DC,Mono,NK,other,other_T,PBMC	CD14_Mono,CD16_Mono,CD4_Naive,CD4_TCM,CD8_Naive,CD8_TEM,cDC2,MAIT,Treg
ENSG00000058091	CDK14	41	CDK14	B,DC,Mono,other,PBMC	B_intermediate,B_memory,B_naive,CD14_Mono,CD16_Mono,cDC2,Platelet,Treg
ENSG00000058262	SEC61A1	41	SEC61A1	B,CD4_T,CD8_T,DC,PBMC	B_intermediate,CD4_Naive,CD8_Naive,MAIT
ENSG00000077984	CST7	41	CST7	CD4_T,CD8_T,DC,NK,other,other_T,PBMC	CD4_TCM,CD8_TEM,gdT,MAIT,NK,Platelet
ENSG00000082146	STRADB	41	STRADB	B,CD4_T,CD8_T,NK,PBMC	CD4_Naive,CD4_TCM,CD8_Naive,CD8_TEM
ENSG00000088992	TESC	41	TESC	B,CD8_T,DC,Mono,NK,other_T,PBMC	B_intermediate,B_memory,B_naive,CD14_Mono,CD16_Mono,CD4_TCM,CD8_TEM,MAIT,NK
ENSG00000089063	TMEM230	41	TMEM230	CD4_T,CD8_T,Mono,PBMC	CD14_Mono,CD4_TCM,CD8_TEM
ENSG00000090520	DNAJB11	41	DNAJB11	B,CD4_T,Mono,PBMC	B_intermediate,B_naive,CD14_Mono,CD4_Naive
ENSG00000092020	PPP2R3C	41	PPP2R3C	B,CD4_T,CD8_T,DC,Mono,other_T,PBMC	B_intermediate,B_naive,CD14_Mono,CD4_Naive,CD4_TCM,CD8_Naive,CD8_TEM,cDC2
ENSG00000096654	ZNF184	41	ZNF184	B,CD4_T,CD8_T,NK,PBMC	CD4_Naive,CD8_TEM,NK
ENSG00000100372	SLC25A17	41	SLC25A17	CD4_T,CD8_T,other_T,PBMC	CD4_Naive,CD4_TCM
ENSG00000100596	SPTLC2	41	SPTLC2	B,CD4_T,CD8_T,DC,Mono,NK,PBMC	CD14_Mono,CD4_Naive,CD4_TCM,CD8_Naive,CD8_TEM,cDC2,NK
ENSG00000101126	ADNP	41	ADNP	B,CD4_T,CD8_T,DC,Mono,PBMC	B_naive,CD14_Mono,CD4_Naive,CD4_TCM,CD8_TEM
ENSG00000102699	PARP4	41	PARP4	B,CD4_T,CD8_T,DC,Mono,NK,other,other_T,PBMC	B_intermediate,B_memory,B_naive,CD14_Mono,CD4_Naive,CD4_TCM,CD4_TEM,CD8_Naive,CD8_TEM,MAIT,NK
ENSG00000102753	KPNA3	41	KPNA3	B,CD4_T,CD8_T,DC,Mono,NK,PBMC	B_naive,CD14_Mono,CD4_Naive,CD4_TCM,CD8_TEM,NK,Treg
ENSG00000104299	INTS9	41	INTS9	B,CD4_T,CD8_T,DC,Mono,NK,other_T,PBMC	CD14_Mono,CD4_Naive,CD4_TCM,CD4_TEM
ENSG00000106049	HIBADH	41	HIBADH	B,CD4_T,CD8_T,DC,Mono,NK,PBMC	B_intermediate,CD14_Mono,CD16_Mono,CD4_Naive,CD8_TEM,cDC2,NK,Treg
ENSG00000107099	DOCK8	41	DOCK8	B,CD4_T,CD8_T,DC,Mono,NK,other,other_T,PBMC	B_intermediate,B_naive,CD14_Mono,CD16_Mono,CD4_Naive,CD4_TCM,CD8_TEM,HSPC,MAIT,NK,Platelet
ENSG00000108100	CCNY	41	CCNY	B,CD4_T,CD8_T,DC,Mono,NK,other,other_T,PBMC	B_intermediate,B_memory,B_naive,CD14_Mono,CD16_Mono,CD4_Naive,CD4_TCM,CD8_TEM,MAIT,NK
ENSG00000110717	NDUFS8	41	NDUFS8	B,CD4_T,Mono,PBMC	CD4_TCM,CD8_TEM,NK
ENSG00000111554	MDM1	41	MDM1	B,CD4_T,CD8_T,Mono,PBMC	B_naive,CD14_Mono,CD16_Mono,CD4_Naive,CD4_TCM,CD8_TEM
ENSG00000111729	CLEC4A	41	CLEC4A	DC,Mono,PBMC	CD14_Mono
ENSG00000112357	PEX7	41	PEX7	B,CD4_T,CD8_T,Mono,PBMC	B_naive,CD14_Mono,CD4_TCM,CD8_TEM
ENSG00000112584	FAM120B	41	FAM120B	B,CD4_T,CD8_T,DC,Mono,other_T,PBMC	B_intermediate,B_naive,CD14_Mono,CD4_Naive,CD4_TCM,CD8_TEM,NK,Treg
ENSG00000113300	CNOT6	41	CNOT6	B,CD4_T,CD8_T,Mono,NK,PBMC	CD14_Mono,CD4_Naive,CD4_TCM,CD8_Naive,CD8_TEM,NK
ENSG00000113368	LMNB1	41	LMNB1	B,CD4_T,CD8_T,Mono,NK,other_T,PBMC	CD14_Mono,CD16_Mono,CD4_Naive,CD4_TCM,CD8_TEM,NK
ENSG00000113384	GOLPH3	41	GOLPH3	B,CD4_T,CD8_T,DC,Mono,NK,other,PBMC	B_intermediate,B_naive,CD14_Mono,CD16_Mono,CD4_TCM,CD8_TEM,NK
ENSG00000114388	NPRL2	41	NPRL2	CD4_T,PBMC	CD8_TEM,NK
ENSG00000115274	INO80B	41	INO80B	B,CD4_T,CD8_T,DC,Mono,PBMC	CD14_Mono,CD4_Naive
ENSG00000116191	RALGPS2	41	RALGPS2	B,CD4_T,CD8_T,DC,Mono,NK,other_T,PBMC	B_intermediate,B_naive,CD14_Mono,CD16_Mono,CD4_Naive,CD4_TCM,CD8_TEM,MAIT,NK,Plasmablast,Treg
ENSG00000119231	SENP5	41	SENP5	B,CD4_T,CD8_T,DC,Mono,PBMC	B_intermediate,B_naive,CD14_Mono,CD4_Naive,CD8_TEM
ENSG00000119314	PTBP3	41	PTBP3	B,CD4_T,CD8_T,DC,Mono,NK,PBMC	B_naive,CD14_Mono,CD16_Mono,CD4_Naive,CD4_TCM,CD8_Naive,CD8_TEM,NK,Platelet
ENSG00000119383	PTPA	41	PTPA	CD8_T,Mono,PBMC	CD14_Mono,CD4_TCM
ENSG00000120594	PLXDC2	41	PLXDC2	DC,Mono,other,PBMC	CD14_Mono,CD16_Mono,cDC2,HSPC,NK,Platelet
ENSG00000121406	ZNF549	41	ZNF549	B,CD4_T,CD8_T,NK,PBMC	CD4_Naive,CD4_TCM,CD8_TEM,NK
ENSG00000122692	SMU1	41	SMU1	B,CD4_T,CD8_T,PBMC
ENSG00000124155	PIGT	41	PIGT	B,Mono,PBMC	B_intermediate,B_naive,CD14_Mono,CD4_Naive
ENSG00000124222	STX16	41	STX16	B,CD4_T,CD8_T,DC,Mono,NK,other_T,PBMC	B_intermediate,CD14_Mono,CD4_Naive,CD8_TEM
ENSG00000124243	BCAS4	41	BCAS4	B,CD4_T,CD8_T,NK,PBMC	B_naive,CD4_Naive,CD4_TCM,CD4_TEM,CD8_TEM,NK
ENSG00000125611	CHCHD5	41	CHCHD5	CD4_T,CD8_T,Mono,PBMC	CD14_Mono,CD4_TCM,NK
ENSG00000129566	TEP1	41	TEP1	B,CD4_T,CD8_T,DC,Mono,PBMC	CD14_Mono,CD8_TEM
ENSG00000130175	PRKCSH	41	PRKCSH	CD4_T,Mono,PBMC	B_intermediate,CD14_Mono,CD4_Naive,CD4_TCM
ENSG00000130204	TOMM40	41	TOMM40	CD4_T,NK,other_T,PBMC	CD16_Mono,CD4_TCM,CD8_TEM,NK
ENSG00000130589	HELZ2	41	HELZ2	CD4_T,CD8_T,DC,Mono,other_T,PBMC	CD14_Mono,CD4_Naive,CD4_TCM,CD8_TEM,NK
ENSG00000131100	ATP6V1E1	41	ATP6V1E1	B,CD4_T,CD8_T,DC,Mono,NK,PBMC	CD14_Mono,CD4_TCM,CD8_TEM,NK
ENSG00000131148	EMC8	41	EMC8	B,CD4_T,CD8_T,Mono,NK,PBMC	B_naive,CD14_Mono,CD4_TCM,CD8_TEM,NK
ENSG00000132669	RIN2	41	RIN2	DC,Mono,other,PBMC	CD14_Mono,CD16_Mono,cDC2
ENSG00000134490	TMEM241	41	TMEM241	B,CD8_T,Mono,other,PBMC	CD14_Mono,CD8_TEM
ENSG00000136463	TACO1	41	TACO1	B,CD4_T,NK,PBMC	CD4_TCM,NK
ENSG00000137502	RAB30	41	RAB30	B,CD4_T,CD8_T,DC,NK,other,other_T,PBMC	B_intermediate,B_naive,CD4_Naive,CD4_TCM,CD8_TEM,cDC2,NK,Platelet,Treg
ENSG00000137996	RTCA	41	RTCA	B,CD4_T,CD8_T,DC,Mono,other,other_T,PBMC	CD14_Mono,CD4_Naive,CD4_TCM,CD4_TEM,CD8_TEM
ENSG00000138744	NAAA	41	NAAA	B,CD4_T,CD8_T,DC,Mono,NK,PBMC	CD14_Mono,CD16_Mono,CD4_Naive,CD8_TEM
ENSG00000139289	PHLDA1	41	PHLDA1	CD4_T,CD8_T,DC,Mono,NK,other,PBMC	CD14_Mono,CD16_Mono,CD4_TCM,CD4_TEM,CD8_TEM,cDC2,NK,Platelet
ENSG00000139343	SNRPF	41	SNRPF	CD4_T,Mono,other,PBMC	CD14_Mono,CD16_Mono,CD4_Naive,CD4_TCM,CD8_TEM
ENSG00000139370	SLC15A4	41	SLC15A4	B,CD8_T,DC,Mono,NK,other,other_T,PBMC	B_intermediate,B_naive,CD14_Mono,CD16_Mono,CD4_TCM,CD8_TEM,MAIT,NK,pDC
ENSG00000141456	PELP1	41	PELP1	B,CD4_T,CD8_T,DC,PBMC	B_naive,CD4_TCM,CD8_TEM,cDC2,NK
ENSG00000141698	NT5C3B	41	NT5C3B	CD4_T,PBMC
ENSG00000141759	TXNL4A	41	TXNL4A	B,CD4_T,DC,Mono,PBMC	B_intermediate,CD14_Mono,CD4_Naive,CD4_TCM
ENSG00000144674	GOLGA4	41	GOLGA4	CD4_T,CD8_T,DC,Mono,NK,other,PBMC	CD14_Mono,CD16_Mono,CD8_TEM,NK
ENSG00000145332	KLHL8	41	KLHL8	B,CD4_T,CD8_T,DC,Mono,PBMC	CD14_Mono,CD4_Naive,CD4_TCM,CD8_Naive,CD8_TEM
ENSG00000145685	LHFPL2	41	LHFPL2	B,DC,Mono,PBMC	B_naive,CD14_Mono,CD16_Mono,Platelet
ENSG00000145780	FEM1C	41	FEM1C	B,CD4_T,CD8_T,DC,Mono,NK,other,PBMC	B_intermediate,B_naive,CD14_Mono,CD16_Mono,CD4_TCM,CD8_TEM,cDC2,Platelet
ENSG00000146278	PNRC1	41	PNRC1	B,CD4_T,CD8_T,DC,Mono,NK,other,PBMC	B_intermediate,B_naive,CD14_Mono,CD16_Mono,CD4_Naive,CD4_TCM,CD8_TEM,NK,Platelet
ENSG00000147669	POLR2K	41	POLR2K	CD4_T,CD8_T,NK,other,other_T,PBMC	CD4_Naive,CD4_TCM,CD8_TEM,MAIT,NK
ENSG00000149016	TUT1	41	TUT1	CD4_T,CD8_T,DC,PBMC	CD4_TCM
ENSG00000149231	CCDC82	41	CCDC82	B,CD4_T,CD8_T,DC,Mono,NK,other,PBMC	B_intermediate,B_naive,CD14_Mono,CD4_Naive,CD4_TCM,CD8_TEM,NK
ENSG00000149311	ATM	41	ATM	B,CD4_T,CD8_T,DC,Mono,NK,other,other_T,PBMC	B_intermediate,B_naive,CD14_Mono,CD16_Mono,CD4_Naive,CD4_TCM,CD8_Naive,CD8_TEM,MAIT,NK,Platelet,Treg
ENSG00000151366	NDUFC2	41	NDUFC2	B,CD4_T,CD8_T,Mono,other,PBMC	CD14_Mono,CD4_Naive,CD8_TEM
ENSG00000153201	RANBP2	41	RANBP2	B,CD4_T,CD8_T,DC,Mono,NK,other_T,PBMC	B_intermediate,B_naive,CD14_Mono,CD16_Mono,CD4_Naive,CD4_TCM,CD8_TEM,cDC2,NK
ENSG00000155393	HEATR3	41	HEATR3	CD4_T,CD8_T,DC,Mono,other,PBMC	CD14_Mono,CD16_Mono,CD4_TCM,cDC2,Platelet
ENSG00000156860	FBRS	41	FBRS	CD4_T,CD8_T,Mono,NK,PBMC	CD14_Mono,CD8_TEM,NK
ENSG00000157020	SEC13	41	SEC13	B,CD4_T,CD8_T,DC,Mono,NK,PBMC	B_naive,CD14_Mono,CD4_Naive,CD4_TCM,CD8_TEM,NK,Treg
ENSG00000162419	GMEB1	41	GMEB1	CD4_T,CD8_T,Mono,NK,PBMC	B_naive,CD14_Mono,CD4_Naive,CD8_Naive,CD8_TEM,NK
ENSG00000162735	PEX19	41	PEX19	CD4_T,CD8_T,NK,PBMC	CD8_TEM
ENSG00000163348	PYGO2	41	PYGO2	CD4_T,CD8_T,PBMC	CD4_Naive,CD4_TCM,CD8_Naive,CD8_TEM
ENSG00000163608	NEPRO	41	NEPRO	CD4_T,CD8_T,Mono,NK,PBMC	B_intermediate,CD14_Mono,CD4_Naive,CD8_TEM,NK
ENSG00000163697	APBB2	41	APBB2	B,DC,Mono,other,PBMC	B_intermediate,B_memory,B_naive,CD14_Mono,CD16_Mono,cDC2,Platelet
ENSG00000164346	NSA2	41	NSA2	CD4_T,CD8_T,Mono,NK,other,PBMC	CD14_Mono,CD16_Mono,CD8_TEM,NK
ENSG00000165630	PRPF18	41	PRPF18	CD4_T,DC,Mono,PBMC	CD14_Mono,CD4_Naive,CD4_TCM,CD8_TEM
ENSG00000166171	DPCD	41	DPCD	B,CD4_T,CD8_T,PBMC	CD4_Naive,CD4_TCM,Treg
ENSG00000166454	ATMIN	41	ATMIN	B,CD4_T,CD8_T,Mono,NK,PBMC	CD4_Naive,CD4_TCM,CD8_TEM,NK
ENSG00000166548	TK2	41	TK2	B,CD8_T,DC,Mono,PBMC	CD14_Mono,CD8_TEM,cDC2
ENSG00000166619	BLCAP	41	BLCAP	B,CD4_T,CD8_T,Mono,PBMC	B_naive,CD14_Mono,CD8_TEM
ENSG00000167005	NUDT21	41	NUDT21	B,CD4_T,CD8_T,Mono,NK,PBMC	B_naive,CD14_Mono,CD4_TCM,CD8_TEM
ENSG00000167196	FBXO22	41	FBXO22	B,CD4_T,CD8_T,DC,Mono,NK,PBMC	CD14_Mono,CD16_Mono,CD4_Naive,CD4_TCM,CD8_Naive,CD8_TEM,NK
ENSG00000168137	SETD5	41	SETD5	B,CD4_T,CD8_T,DC,Mono,other,other_T,PBMC	B_intermediate,CD14_Mono,CD16_Mono,CD4_Naive,CD4_TCM,CD8_TEM,cDC2,MAIT
ENSG00000168924	LETM1	41	LETM1	B,CD4_T,CD8_T,DC,other,PBMC	CD4_TCM,CD8_TEM
ENSG00000170677	SOCS6	41	SOCS6	DC,Mono,NK,PBMC	CD14_Mono,CD16_Mono,NK,Platelet
ENSG00000170876	TMEM43	41	TMEM43	CD4_T,CD8_T,Mono,other,PBMC	CD14_Mono,CD16_Mono,CD4_Naive,CD4_TCM,CD8_TEM
ENSG00000171467	ZNF318	41	ZNF318	B,CD4_T,CD8_T,Mono,PBMC	B_naive,CD14_Mono,CD4_Naive,CD8_Naive,CD8_TEM
ENSG00000172336	POP7	41	POP7	PBMC	CD16_Mono
ENSG00000172985	SH3RF3	41	SH3RF3	CD4_T,CD8_T,DC,Mono,other,PBMC	CD14_Mono,CD16_Mono,CD4_Naive,CD4_TCM,CD8_Naive,Platelet,Treg
ENSG00000173653	RCE1	41	RCE1	CD4_T,PBMC	CD4_Naive,CD4_TCM,NK
ENSG00000174021	GNG5	41	GNG5	B,CD4_T,CD8_T,DC,Mono,PBMC	B_naive,CD14_Mono,CD16_Mono,CD4_Naive,CD4_TCM,CD8_TEM
ENSG00000174839	DENND6A	41	DENND6A	B,CD4_T,CD8_T,Mono,NK,other_T,PBMC	B_intermediate,B_naive,CD14_Mono,CD4_Naive,CD4_TCM,CD8_TEM,MAIT,NK,Treg
ENSG00000174944	P2RY14	41	P2RY14	B,DC,other,PBMC	B_naive,cDC2,HSPC,MAIT
ENSG00000177051	FBXO46	41	FBXO46	B,CD4_T,CD8_T,Mono,PBMC	CD14_Mono,CD4_TCM,CD8_TEM
ENSG00000177548	RABEP2	41	RABEP2	B,CD4_T,CD8_T,DC,Mono,NK,PBMC	B_intermediate,B_naive,CD4_Naive,CD4_TCM,CD8_TEM
ENSG00000177738	AC025171.1	41	AC025171.1	B,CD4_T,CD8_T,DC,Mono,PBMC	B_naive,CD14_Mono,CD4_Naive,CD4_TCM,CD8_TEM
ENSG00000182197	EXT1	41	EXT1	B,CD4_T,CD8_T,DC,Mono,NK,other_T,PBMC	B_intermediate,B_naive,CD14_Mono,CD16_Mono,CD4_Naive,CD4_TCM,CD8_TEM,cDC2,MAIT,NK,Plasmablast,Treg
ENSG00000182944	EWSR1	41	EWSR1	B,CD4_T,CD8_T,DC,other,PBMC	CD14_Mono,CD8_TEM
ENSG00000183336	BOLA2	41	BOLA2	B,CD4_T,CD8_T,DC,PBMC	CD4_Naive
ENSG00000183813	CCR4	41	CCR4	CD4_T,PBMC	CD4_Naive,CD4_TCM,CD4_TEM,Treg
ENSG00000184060	ADAP2	41	ADAP2	B,Mono,other,PBMC	CD14_Mono,CD16_Mono
ENSG00000184588	PDE4B	41	PDE4B	B,CD4_T,CD8_T,DC,Mono,NK,other,other_T,PBMC	B_intermediate,B_naive,CD14_Mono,CD16_Mono,CD4_Naive,CD4_TCM,CD4_TEM,CD8_Naive,CD8_TEM,cDC2,dnT,gdT,MAIT,NK,Platelet,Treg
ENSG00000185658	BRWD1	41	BRWD1	B,CD4_T,CD8_T,DC,Mono,NK,other,PBMC	CD14_Mono,CD4_Naive,CD4_TCM,CD8_Naive,CD8_TEM,cDC2,NK
ENSG00000188559	RALGAPA2	41	RALGAPA2	B,CD4_T,CD8_T,DC,Mono,NK,other,other_T,PBMC	B_naive,CD14_Mono,CD16_Mono,CD4_Naive,CD4_TCM,CD4_TEM,CD8_TEM,cDC2,MAIT,NK
ENSG00000196363	WDR5	41	WDR5	CD4_T,CD8_T,Mono,other_T,PBMC	CD14_Mono,CD4_Naive,CD4_TCM
ENSG00000197982	C1orf122	41	C1orf122	B,CD4_T,DC,Mono,PBMC	CD4_Naive,CD4_TCM,CD8_TEM
ENSG00000198964	SGMS1	41	SGMS1	B,CD4_T,CD8_T,DC,Mono,NK,other,other_T,PBMC	B_intermediate,B_naive,CD14_Mono,CD16_Mono,CD4_Naive,CD4_TCM,CD4_TEM,CD8_TEM,cDC2,dnT,MAIT,NK,NK_Proliferating,Platelet,Treg
ENSG00000205209	SCGB2B2	41	SCGB2B2	CD4_T,CD8_T,NK,PBMC	CD4_Naive,CD4_TCM,CD8_TEM
ENSG00000213047	DENND1B	41	DENND1B	B,CD4_T,CD8_T,DC,Mono,NK,other,PBMC	B_intermediate,B_naive,CD14_Mono,CD16_Mono,CD4_Naive,CD4_TCM,CD8_Naive,CD8_TEM,cDC2,NK,NK_CD56bright,Platelet,Treg
ENSG00000213593	TMX2	41	TMX2	B,CD4_T,CD8_T,DC,Mono,PBMC	B_naive,CD14_Mono,CD4_Naive,CD4_TCM,CD8_TEM
ENSG00000213918	DNASE1	41	DNASE1	CD4_T,PBMC	CD4_TCM
ENSG00000214941	ZSWIM7	41	ZSWIM7	B,CD4_T,CD8_T,DC,Mono,NK,PBMC	CD14_Mono,CD4_Naive,CD8_Naive,Platelet
ENSG00000215712	TMEM242	41	TMEM242	B,CD4_T,CD8_T,DC,Mono,NK,PBMC	B_naive,CD14_Mono,CD4_Naive,CD8_TEM,NK
ENSG00000227033	AC019130.1	41	AC019130.1	B,CD4_T,CD8_T,DC,Mono,NK,PBMC	CD4_Naive,CD8_Naive,CD8_TEM,NK
ENSG00000228393	LINC01004	41	LINC01004	B,CD4_T,CD8_T,DC,Mono,NK,other,PBMC	B_naive,CD14_Mono,CD16_Mono,CD4_Naive,CD4_TCM,CD8_TEM,cDC2,MAIT,NK,Plasmablast,Treg
ENSG00000231160	KLF3-AS1	41	KLF3-AS1	CD4_T,CD8_T,Mono,NK,PBMC	CD4_Naive,CD4_TCM,CD8_TEM,NK
ENSG00000231789	PIK3CD-AS2	41	PIK3CD-AS2	CD4_T,CD8_T,DC,Mono,NK,PBMC	CD14_Mono,CD4_Naive,CD4_TCM,CD8_TEM,Treg
ENSG00000232931	LINC00342	41	LINC00342	B,CD4_T,CD8_T,DC,Mono,NK,other,PBMC	CD14_Mono,CD4_Naive,CD4_TCM,CD8_TEM,NK
ENSG00000241837	ATP5PO	41	ATP5PO	B,CD4_T,Mono,PBMC	CD14_Mono,CD4_Naive,CD4_TCM
ENSG00000245293	AC096564.1	41	AC096564.1	Mono,PBMC	CD14_Mono
ENSG00000247774	PCED1B-AS1	41	PCED1B-AS1	B,CD4_T,CD8_T,PBMC	CD4_Naive,CD4_TCM,CD8_TEM,Treg
ENSG00000249252	AC098829.1	41	AC098829.1	CD4_T,CD8_T,DC,Mono,NK,other,PBMC	CD14_Mono,CD16_Mono,CD4_Naive,CD4_TCM,CD8_Naive,CD8_TEM,cDC2,NK
ENSG00000255476	AC011092.2	41	AC011092.2	Mono,PBMC	CD14_Mono,CD16_Mono,CD4_Naive
ENSG00000255491	AC100858.3	41	AC100858.3	Mono	CD14_Mono
ENSG00000257261	AC008014.1	41	AC008014.1	B,CD4_T,CD8_T,Mono,NK,other,PBMC	B_intermediate,B_naive,CD14_Mono,CD16_Mono,CD4_Naive,CD4_TCM,CD8_TEM,MAIT,NK
ENSG00000258441	LINC00641	41	LINC00641	B,CD8_T,NK,PBMC	CD4_Naive,CD8_TEM,NK
ENSG00000259001	AL355075.4	41	AL355075.4	DC,Mono,other,PBMC	CD14_Mono,CD16_Mono,cDC2
ENSG00000259536	AC091045.1	41	AC091045.1	B,CD4_T,CD8_T,DC,Mono,PBMC	B_naive,CD14_Mono,CD8_TEM
ENSG00000272211	AC114760.2	41	AC114760.2	B,CD4_T,CD8_T,DC,Mono,other,PBMC	CD14_Mono,CD4_Naive,CD4_TCM,CD8_TEM,cDC2,NK,Treg
ENSG00000277462	ZNF670	41	ZNF670	B,Mono,PBMC	B_naive,CD14_Mono
ENSG00000285658	AC127035.1	41	AC127035.1	B,CD4_T,Mono,NK,PBMC	B_naive,CD14_Mono,CD4_Naive,NK
ENSG00000004139	SARM1	40	SARM1	B,CD4_T,CD8_T,Mono,PBMC	B_naive,CD14_Mono,CD16_Mono,CD4_Naive,CD4_TCM,CD8_TEM,dnT,Treg
ENSG00000009335	UBE3C	40	UBE3C	B,CD4_T,CD8_T,DC,Mono,NK,other_T,PBMC	CD14_Mono,CD4_Naive,CD4_TCM,CD4_TEM,CD8_TEM,MAIT,NK,Treg
ENSG00000020577	SAMD4A	40	SAMD4A	B,CD4_T,CD8_T,DC,Mono,other,other_T,PBMC	B_intermediate,B_naive,CD14_Mono,CD4_Naive,CD4_TCM,CD8_TEM,Treg
ENSG00000042980	ADAM28	40	ADAM28	B,DC,Mono,NK,other,PBMC	B_intermediate,B_naive,CD14_Mono,CD16_Mono,cDC2,NK,pDC
ENSG00000047365	ARAP2	40	ARAP2	B,CD4_T,CD8_T,DC,Mono,NK,other,other_T,PBMC	B_intermediate,B_naive,CD14_Mono,CD16_Mono,CD4_Naive,CD4_TCM,CD4_TEM,CD8_Naive,CD8_TEM,cDC2,dnT,MAIT,NK,Platelet,Treg
ENSG00000050405	LIMA1	40	LIMA1	CD4_T,CD8_T,DC,PBMC	CD4_Naive,CD4_TCM,CD8_TEM
ENSG00000057935	MTA3	40	MTA3	B,CD4_T,CD8_T,DC,Mono,NK,PBMC	B_intermediate,CD14_Mono,CD16_Mono,CD4_Naive,CD4_TCM,CD8_TEM,MAIT,NK
ENSG00000060339	CCAR1	40	CCAR1	CD4_T,DC,Mono,PBMC	CD14_Mono
ENSG00000061936	SFSWAP	40	SFSWAP	B,CD4_T,DC,PBMC	CD4_Naive,CD4_TCM
ENSG00000068120	COASY	40	COASY	CD4_T,CD8_T,Mono,PBMC	CD14_Mono,CD4_Naive,CD8_TEM
ENSG00000072134	EPN2	40	EPN2	B,CD4_T,CD8_T,Mono,NK,other_T,PBMC	B_naive,CD14_Mono,CD4_Naive,CD4_TCM,CD8_TEM,cDC2,NK,Treg
ENSG00000078804	TP53INP2	40	TP53INP2	CD4_T,CD8_T,Mono,PBMC	CD14_Mono,CD16_Mono,CD4_Naive,CD4_TCM,CD8_TEM
ENSG00000079459	FDFT1	40	FDFT1	B,CD4_T,CD8_T,DC,Mono,NK,PBMC	B_intermediate,CD14_Mono,CD4_Naive,CD4_TCM,CD8_Naive,CD8_TEM,NK,Platelet
ENSG00000080845	DLGAP4	40	DLGAP4	B,CD4_T,CD8_T,Mono,NK,PBMC	B_intermediate,B_naive,CD14_Mono,CD4_Naive,CD4_TCM,CD8_TEM,NK
ENSG00000085265	FCN1	40	FCN1	DC,Mono,other,PBMC	CD14_Mono,CD16_Mono,cDC2,Platelet
ENSG00000088766	CRLS1	40	CRLS1	CD4_T,CD8_T,DC,Mono,NK,PBMC	B_naive,CD14_Mono,CD16_Mono,CD4_Naive,CD4_TCM,CD8_TEM,cDC2
ENSG00000090266	NDUFB2	40	NDUFB2	B,CD4_T,CD8_T,DC,Mono,PBMC	B_intermediate,CD14_Mono,CD4_Naive,CD4_TCM,CD8_TEM
ENSG00000090581	GNPTG	40	GNPTG	CD4_T,CD8_T,PBMC	CD4_Naive,CD8_TEM
ENSG00000100139	MICALL1	40	MICALL1	CD4_T,CD8_T,Mono,NK,PBMC	B_intermediate,CD14_Mono,CD4_TCM
ENSG00000100804	PSMB5	40	PSMB5	CD4_T,CD8_T,PBMC	CD4_Naive,CD4_TCM,CD4_TEM
ENSG00000100823	APEX1	40	APEX1	CD4_T,CD8_T,Mono,other,other_T,PBMC	CD14_Mono
ENSG00000100902	PSMA6	40	PSMA6	CD4_T,CD8_T,Mono,other,PBMC	CD14_Mono,CD4_Naive,CD8_TEM,dnT,NK
ENSG00000101158	NELFCD	40	NELFCD	B,CD4_T,CD8_T,NK,PBMC	CD14_Mono,CD4_Naive,CD4_TCM,CD8_TEM,NK,Treg
ENSG00000101473	ACOT8	40	ACOT8	CD4_T,CD8_T,Mono,NK,PBMC	CD14_Mono,CD4_Naive,CD4_TCM,CD8_TEM
ENSG00000101745	ANKRD12	40	ANKRD12	B,CD4_T,CD8_T,DC,Mono,NK,other,other_T,PBMC	B_intermediate,B_naive,CD14_Mono,CD4_Naive,CD4_TCM,CD4_TEM,CD8_Naive,CD8_TEM,MAIT,NK,Treg
ENSG00000102882	MAPK3	40	MAPK3	DC,Mono,PBMC	CD14_Mono
ENSG00000103148	NPRL3	40	NPRL3	CD4_T,CD8_T,Mono,NK,other_T,PBMC	B_naive,CD14_Mono,CD4_TCM,CD8_TEM,NK
ENSG00000104312	RIPK2	40	RIPK2	B,CD4_T,CD8_T,DC,Mono,NK,other,PBMC	B_intermediate,B_naive,CD14_Mono,CD16_Mono,CD4_Naive,CD4_TCM,CD8_Naive,CD8_TEM,cDC2,NK,Platelet,Treg
ENSG00000104365	IKBKB	40	IKBKB	CD4_T,CD8_T,DC,Mono,other_T,PBMC	CD14_Mono,CD4_Naive,CD4_TCM,CD8_TEM
ENSG00000107185	RGP1	40	RGP1	B,CD4_T,CD8_T,Mono,PBMC	CD14_Mono,CD4_Naive,CD4_TCM,CD8_TEM
ENSG00000108375	RNF43	40	RNF43	B,CD4_T,CD8_T,NK,PBMC	CD4_Naive,CD4_TCM,CD8_TEM,NK
ENSG00000109586	GALNT7	40	GALNT7	B,CD4_T,CD8_T,DC,Mono,other,PBMC	B_intermediate,B_naive,CD14_Mono,CD4_Naive,CD4_TCM,CD8_TEM,dnT,HSPC,pDC
ENSG00000112137	PHACTR1	40	PHACTR1	B,DC,Mono,other,PBMC	B_intermediate,B_naive,CD14_Mono,CD16_Mono,Platelet
ENSG00000112339	HBS1L	40	HBS1L	CD4_T,CD8_T,DC,Mono,NK,other_T,PBMC	CD14_Mono,CD4_Naive,CD4_TCM,CD8_TEM,dnT,NK
ENSG00000112972	HMGCS1	40	HMGCS1	B,CD4_T,CD8_T,Mono,NK,other,PBMC	B_intermediate,B_naive,CD14_Mono,CD4_Naive,CD4_TCM,CD8_TEM,MAIT,NK
ENSG00000113621	TXNDC15	40	TXNDC15	B,CD4_T,CD8_T,DC,Mono,NK,PBMC	B_intermediate,B_naive,CD14_Mono,CD16_Mono,CD4_Naive,CD8_TEM,NK
ENSG00000115840	SLC25A12	40	SLC25A12	B,CD4_T,CD8_T,DC,Mono,NK,other,other_T,PBMC	CD14_Mono,CD16_Mono,CD4_Naive,CD4_TCM,CD8_TEM
ENSG00000116871	MAP7D1	40	MAP7D1	B,PBMC	cDC2
ENSG00000117133	RPF1	40	RPF1	DC,Mono,NK,PBMC	CD14_Mono,CD8_TEM
ENSG00000117682	DHDDS	40	DHDDS	B,CD4_T,NK,PBMC	CD14_Mono,CD16_Mono,CD4_Naive,CD4_TCM,CD8_TEM
ENSG00000117906	RCN2	40	RCN2	B,CD4_T,DC,Mono,other,PBMC	B_intermediate,B_naive,CD4_Naive,CD4_TCM
ENSG00000120071	KANSL1	40	KANSL1	B,CD4_T,CD8_T,DC,Mono,NK,other_T,PBMC	B_intermediate,B_naive,CD14_Mono,CD16_Mono,CD4_Naive,CD4_TCM,CD8_Naive,CD8_TEM,cDC2,MAIT,NK,Treg
ENSG00000121552	CSTA	40	CSTA	DC,Mono,PBMC	CD14_Mono,CD16_Mono,cDC2
ENSG00000124251	TP53TG5	40	TP53TG5	B,CD4_T,CD8_T,Mono,PBMC	B_intermediate,B_naive,CD4_TCM,CD8_TEM,NK
ENSG00000124574	ABCC10	40	ABCC10	B,CD4_T,CD8_T,PBMC	CD4_Naive,CD8_TEM
ENSG00000124784	RIOK1	40	RIOK1	B,CD4_T,CD8_T,DC,Mono,NK,PBMC	B_intermediate,CD14_Mono,CD4_Naive,CD4_TCM,CD8_TEM,NK,Platelet
ENSG00000126214	KLC1	40	KLC1	CD4_T,CD8_T,DC,Mono,PBMC	CD14_Mono,CD4_Naive
ENSG00000126756	UXT	40	UXT	CD4_T,CD8_T,Mono,NK,PBMC	B_naive,CD14_Mono,CD4_Naive,CD4_TCM,CD8_TEM,NK,Platelet
ENSG00000127080	IPPK	40	IPPK	CD4_T,CD8_T,DC,Mono,PBMC	B_naive,CD14_Mono,CD4_Naive,CD4_TCM,NK
ENSG00000129993	CBFA2T3	40	CBFA2T3	B,DC,Mono,other	B_intermediate,B_naive,CD14_Mono
ENSG00000130956	HABP4	40	HABP4	B,CD4_T,CD8_T,DC,other,other_T,PBMC	B_intermediate,B_naive,CD4_Naive,CD4_TCM,CD8_Naive,CD8_TEM,dnT,Treg
ENSG00000132953	XPO4	40	XPO4	B,CD4_T,CD8_T,DC,Mono,NK,PBMC	CD14_Mono,CD16_Mono,CD4_TCM,CD8_TEM,NK
ENSG00000134419	RPS15A	40	RPS15A	B,CD4_T,CD8_T,DC,Mono,NK,other,PBMC	B_naive,CD14_Mono,CD16_Mono,CD4_Naive,CD4_TCM,CD4_TEM,CD8_TEM,cDC2,NK,Platelet,Treg
ENSG00000135046	ANXA1	40	ANXA1	CD4_T,CD8_T,DC,Mono,NK,other,other_T,PBMC	CD14_Mono,CD16_Mono,CD4_Naive,CD4_TCM,CD4_TEM,CD8_Naive,CD8_TEM,cDC2,HSPC,MAIT,NK,NK_CD56bright,pDC,Plasmablast,Platelet,Treg
ENSG00000136205	TNS3	40	TNS3	B,DC,Mono,other,PBMC	B_intermediate,B_naive,CD14_Mono,CD16_Mono
ENSG00000136240	KDELR2	40	KDELR2	B,CD4_T,PBMC	CD4_Naive,CD4_TCM,NK
ENSG00000136717	BIN1	40	BIN1	B,DC,Mono,PBMC	CD14_Mono,cDC2,pDC
ENSG00000136828	RALGPS1	40	RALGPS1	CD4_T,CD8_T,DC,Mono,NK,PBMC	B_intermediate,CD14_Mono,CD4_TCM,CD8_TEM,NK
ENSG00000137073	UBAP2	40	UBAP2	B,CD4_T,CD8_T,Mono,other,PBMC	CD14_Mono,CD4_Naive,CD8_TEM
ENSG00000137713	PPP2R1B	40	PPP2R1B	B,CD4_T,CD8_T,DC,Mono,PBMC	B_intermediate,B_naive,CD14_Mono,CD4_Naive,CD4_TCM,CD8_Naive,CD8_TEM,NK
ENSG00000137876	RSL24D1	40	RSL24D1	B,CD4_T,CD8_T,Mono,NK,other,PBMC	CD14_Mono,CD16_Mono,CD4_Naive,CD4_TCM,CD4_TEM,CD8_TEM
ENSG00000138617	PARP16	40	PARP16	CD4_T,CD8_T,DC,Mono,NK,PBMC	CD14_Mono,CD4_TCM,CD8_TEM
ENSG00000138670	RASGEF1B	40	RASGEF1B	B,CD4_T,CD8_T,DC,Mono,NK,other,PBMC	B_intermediate,B_naive,CD14_Mono,CD16_Mono,CD4_Naive,CD4_TCM,CD8_Naive,CD8_TEM,cDC2,dnT,NK,Platelet
ENSG00000139178	C1RL	40	C1RL	CD4_T,CD8_T,Mono,PBMC	CD14_Mono,CD8_TEM
ENSG00000140563	MCTP2	40	MCTP2	B,CD4_T,CD8_T,DC,Mono,NK,other,other_T,PBMC	B_intermediate,B_naive,CD14_Mono,CD16_Mono,CD4_Naive,CD4_TCM,CD4_TEM,CD8_Naive,CD8_TEM,cDC2,dnT,gdT,HSPC,ILC,MAIT,NK,Plasmablast,Platelet
ENSG00000142409	ZNF787	40	ZNF787	B,CD8_T,DC,Mono,NK,PBMC	CD14_Mono,CD16_Mono,CD4_TCM,CD8_TEM
ENSG00000142657	PGD	40	PGD	B,CD8_T,DC,Mono,PBMC	CD14_Mono,CD4_TCM,CD8_TEM
ENSG00000142875	PRKACB	40	PRKACB	B,CD4_T,CD8_T,DC,Mono,NK,other,other_T,PBMC	B_intermediate,B_naive,CD14_Mono,CD16_Mono,CD4_Naive,CD4_TCM,CD8_Naive,CD8_TEM,MAIT,NK,Platelet
ENSG00000143514	TP53BP2	40	TP53BP2	B,CD4_T,CD8_T,Mono,NK,PBMC	B_intermediate,B_naive,CD14_Mono,CD16_Mono,CD4_Naive,CD4_TCM,CD4_TEM,CD8_Naive,CD8_TEM,NK,Treg
ENSG00000143951	WDPCP	40	WDPCP	B,CD4_T,CD8_T,DC,Mono,NK,other,PBMC	B_intermediate,B_naive,CD14_Mono,CD16_Mono,CD4_Naive,CD8_TEM,NK,Treg
ENSG00000144567	RETREG2	40	RETREG2	B,Mono,PBMC	B_naive,CD14_Mono
ENSG00000144746	ARL6IP5	40	ARL6IP5	CD4_T,CD8_T,Mono,PBMC	CD14_Mono,CD16_Mono,CD4_TCM,CD8_TEM,Platelet,Treg
ENSG00000144827	ABHD10	40	ABHD10	B,CD4_T,CD8_T,DC,NK,PBMC	B_naive,CD4_Naive,CD4_TCM,CD8_TEM,NK
ENSG00000146285	SCML4	40	SCML4	B,CD4_T,CD8_T,DC,NK,other,other_T,PBMC	B_intermediate,B_naive,CD4_Naive,CD4_TCM,CD8_Naive,CD8_TEM,cDC2,HSPC,MAIT,NK,Platelet,Treg
ENSG00000147459	DOCK5	40	DOCK5	CD8_T,DC,Mono,NK,other,other_T,PBMC	CD14_Mono,CD16_Mono,CD8_TEM,cDC2,gdT,NK,NK_CD56bright,Platelet
ENSG00000147586	MRPS28	40	MRPS28	B,CD4_T,CD8_T,Mono,NK,PBMC	B_intermediate,B_naive,CD14_Mono,CD4_Naive,CD4_TCM,CD8_Naive,CD8_TEM,MAIT,NK,Platelet,Treg
ENSG00000147912	FBXO10	40	FBXO10	B,CD4_T,PBMC	CD4_TCM
ENSG00000151923	TIAL1	40	TIAL1	CD4_T,CD8_T,Mono,NK,PBMC	CD14_Mono,CD16_Mono,CD8_TEM,NK
ENSG00000153107	ANAPC1	40	ANAPC1	CD4_T,CD8_T,DC,Mono,PBMC	CD14_Mono,CD4_Naive,CD4_TCM,CD8_TEM
ENSG00000153560	UBP1	40	UBP1	B,CD4_T,CD8_T,Mono,PBMC	B_intermediate,B_naive,CD14_Mono,CD4_Naive,CD4_TCM,CD8_TEM,cDC2,NK
ENSG00000153561	RMND5A	40	RMND5A	B,CD4_T,CD8_T,DC,Mono,NK,other_T,PBMC	B_intermediate,CD14_Mono,CD4_Naive,CD4_TCM,CD4_TEM,CD8_TEM,dnT,MAIT,NK
ENSG00000155256	ZFYVE27	40	ZFYVE27	CD4_T,PBMC	CD4_Naive
ENSG00000157514	TSC22D3	40	TSC22D3	B,CD4_T,CD8_T,DC,Mono,NK,other,other_T,PBMC	B_intermediate,B_memory,B_naive,CD14_Mono,CD16_Mono,CD4_Naive,CD4_TCM,CD4_TEM,CD8_Naive,CD8_TEM,cDC2,dnT,gdT,HSPC,MAIT,NK,NK_CD56bright,pDC,Plasmablast,Platelet,Treg
ENSG00000157551	KCNJ15	40	KCNJ15	DC,Mono,other,PBMC	CD14_Mono,Platelet
ENSG00000157954	WIPI2	40	WIPI2	B,CD4_T,CD8_T,Mono,PBMC	B_intermediate,B_naive,CD14_Mono,CD4_Naive,CD4_TCM,CD8_TEM,NK
ENSG00000158321	AUTS2	40	AUTS2	B,CD4_T,CD8_T,DC,Mono,NK,other,other_T,PBMC	B_intermediate,B_memory,B_naive,CD14_Mono,CD16_Mono,CD4_TCM,CD4_TEM,CD8_TEM,cDC2,ILC,MAIT,NK,NK_CD56bright,NK_Proliferating,Platelet
ENSG00000158480	SPATA2	40	SPATA2	CD4_T,CD8_T,Mono,NK,PBMC	B_intermediate,CD4_TCM
ENSG00000158669	GPAT4	40	GPAT4	B,CD4_T,CD8_T,DC,Mono,NK,other,other_T,PBMC	B_intermediate,B_naive,CD14_Mono,CD4_Naive,CD4_TCM,CD8_TEM,NK
ENSG00000158863	FAM160B2	40	FAM160B2	CD4_T,CD8_T,Mono,PBMC	CD14_Mono,CD4_Naive,CD4_TCM,CD8_TEM
ENSG00000159348	CYB5R1	40	CYB5R1	CD4_T,CD8_T,Mono,PBMC	CD4_Naive,CD4_TCM,CD8_TEM
ENSG00000162415	ZSWIM5	40	ZSWIM5	B,CD4_T,CD8_T,NK,other_T,PBMC	B_intermediate,B_naive,CD16_Mono,CD4_Naive,CD4_TCM,CD4_TEM,CD8_Naive,CD8_TEM,cDC2,MAIT,NK
ENSG00000162664	ZNF326	40	ZNF326	CD4_T,CD8_T,DC,Mono,NK,other,PBMC	CD14_Mono,CD4_Naive
ENSG00000162892	IL24	40	IL24	CD4_T	CD4_Naive
ENSG00000163050	COQ8A	40	COQ8A	CD4_T,CD8_T,DC,PBMC	CD4_Naive,CD4_TCM,CD8_TEM,NK
ENSG00000164938	TP53INP1	40	TP53INP1	B,CD4_T,CD8_T,Mono,NK,other,other_T,PBMC	B_intermediate,B_memory,B_naive,CD14_Mono,CD4_Naive,CD4_TCM,CD8_TEM,dnT,HSPC,MAIT,NK,Treg
ENSG00000164941	INTS8	40	INTS8	B,CD4_T,CD8_T,DC,Mono,NK,PBMC	CD14_Mono,CD4_Naive,CD4_TCM,CD8_TEM
ENSG00000165046	LETM2	40	LETM2	B,CD4_T,CD8_T,Mono,PBMC	CD14_Mono,CD4_Naive,CD4_TCM,CD8_TEM,cDC2
ENSG00000165280	VCP	40	VCP	B,CD4_T,CD8_T,Mono,PBMC	CD14_Mono,CD16_Mono,CD4_TCM,cDC2
ENSG00000165434	PGM2L1	40	PGM2L1	B,CD4_T,CD8_T,DC,Mono,NK,other,other_T,PBMC	B_memory,B_naive,CD16_Mono,CD4_Naive,CD4_TCM,CD8_TEM,cDC2,dnT,Treg
ENSG00000165476	REEP3	40	REEP3	B,CD4_T,CD8_T,DC,Mono,NK,other,PBMC	B_naive,CD14_Mono,CD4_Naive,CD4_TCM,CD8_TEM
ENSG00000165819	METTL3	40	METTL3	B,CD4_T,CD8_T,Mono,NK,PBMC	CD14_Mono,CD4_TCM
ENSG00000165943	MOAP1	40	MOAP1	Mono,PBMC	B_intermediate,CD4_Naive
ENSG00000166439	RNF169	40	RNF169	B,CD4_T,CD8_T,DC,Mono,NK,PBMC	B_naive,CD14_Mono,CD4_Naive,CD4_TCM,CD8_Naive,CD8_TEM,NK,Treg
ENSG00000166920	C15orf48	40	C15orf48	DC,Mono,PBMC	CD14_Mono,CD16_Mono,cDC2
ENSG00000166927	MS4A7	40	MS4A7	DC,Mono,PBMC	CD14_Mono,CD16_Mono,cDC2
ENSG00000167112	TRUB2	40	TRUB2	CD4_T,CD8_T,PBMC	CD4_Naive,CD4_TCM,CD8_TEM
ENSG00000167747	C19orf48	40	C19orf48	B,CD4_T,PBMC	B_intermediate,CD4_Naive,CD8_TEM,cDC2
ENSG00000168229	PTGDR	40	PTGDR	CD8_T,NK,other_T,PBMC	CD8_TEM,NK
ENSG00000168310	IRF2	40	IRF2	B,CD4_T,CD8_T,Mono,PBMC	CD14_Mono,CD16_Mono,CD4_Naive,CD4_TCM,CD8_TEM
ENSG00000168385	SEPTIN2	40	SEPTIN2	B,CD4_T,CD8_T,Mono,PBMC	B_naive,CD14_Mono,CD4_Naive,CD4_TCM,CD8_TEM
ENSG00000168685	IL7R	40	IL7R	B,CD4_T,CD8_T,NK,other,other_T,PBMC	B_intermediate,B_naive,CD4_Naive,CD4_TCM,CD4_TEM,CD8_Naive,CD8_TEM,cDC2,dnT,gdT,MAIT,NK,NK_Proliferating,Plasmablast,Platelet,Treg
ENSG00000169249	ZRSR2	40	ZRSR2	B,CD4_T,CD8_T,Mono,NK,other_T,PBMC	B_intermediate,B_naive,CD14_Mono,CD4_Naive,CD4_TCM,CD8_TEM,NK
ENSG00000170085	SIMC1	40	SIMC1	B,CD4_T,CD8_T,DC,Mono,NK,other,other_T,PBMC	B_intermediate,B_naive,CD14_Mono,CD4_Naive,CD4_TCM,CD8_TEM,NK
ENSG00000170160	CCDC144A	40	CCDC144A	CD4_T,CD8_T,NK,PBMC
ENSG00000170860	LSM3	40	LSM3	CD4_T,CD8_T,Mono,PBMC	B_intermediate,CD14_Mono,CD16_Mono,CD4_Naive,CD4_TCM,CD8_TEM
ENSG00000170949	ZNF160	40	ZNF160	B,CD4_T,CD8_T,DC,Mono,NK,other_T,PBMC	B_naive,CD14_Mono,CD4_Naive,CD4_TCM,CD8_TEM,dnT,NK,Platelet,Treg
ENSG00000171044	XKR6	40	XKR6	B,CD4_T,CD8_T,DC,Mono,NK,other_T,PBMC	B_intermediate,B_naive,CD14_Mono,CD16_Mono,CD4_Naive,CD4_TCM,CD8_Naive,CD8_TEM,cDC2,MAIT,NK
ENSG00000171469	ZNF561	40	ZNF561	B,CD4_T,CD8_T,PBMC	CD4_Naive,CD4_TCM,CD8_TEM
ENSG00000173200	PARP15	40	PARP15	B,CD4_T,CD8_T,DC,Mono,NK,PBMC	B_intermediate,B_naive,CD14_Mono,CD16_Mono,CD4_TCM,CD8_TEM,dnT,NK
ENSG00000174007	CEP19	40	CEP19	B,CD4_T,CD8_T,NK,PBMC	CD4_Naive,CD4_TCM,CD8_TEM,NK
ENSG00000174227	PIGG	40	PIGG	B,CD4_T,CD8_T,DC,Mono,NK,PBMC	CD14_Mono,CD4_Naive,CD4_TCM,CD8_TEM,NK
ENSG00000175198	PCCA	40	PCCA	B,CD4_T,CD8_T,DC,Mono,NK,other,other_T,PBMC	B_naive,CD14_Mono,CD16_Mono,CD4_Naive,CD4_TCM,CD4_TEM,CD8_TEM,cDC2,gdT,MAIT,NK,Platelet
ENSG00000175567	UCP2	40	UCP2	B,CD4_T,CD8_T,DC,Mono,NK,other_T,PBMC	B_naive,CD14_Mono,CD16_Mono,CD4_Naive,CD4_TCM,CD8_TEM,cDC2,NK,Treg
ENSG00000175782	SLC35E3	40	SLC35E3	B,CD4_T,CD8_T,DC,Mono,NK,PBMC	B_intermediate,CD14_Mono,CD4_Naive,CD4_TCM,CD8_TEM,NK
ENSG00000176783	RUFY1	40	RUFY1	B,CD4_T,CD8_T,DC,Mono,other,PBMC	CD14_Mono,CD16_Mono,CD4_Naive,CD4_TCM,CD4_TEM,CD8_TEM,Platelet
ENSG00000177084	POLE	40	POLE	B,CD4_T,CD8_T,DC,Mono,NK,PBMC	CD14_Mono,CD4_Naive,CD8_TEM
ENSG00000182606	TRAK1	40	TRAK1	B,CD4_T,CD8_T,DC,Mono,NK,other,other_T,PBMC	B_intermediate,B_naive,CD14_Mono,CD16_Mono,CD4_Naive,CD4_TCM,CD8_TEM,cDC2,MAIT,NK,Platelet
ENSG00000183513	COA5	40	COA5	CD4_T,CD8_T,Mono,PBMC	CD14_Mono,CD4_Naive,CD4_TCM,CD8_TEM
ENSG00000183579	ZNRF3	40	ZNRF3	B,CD4_T,CD8_T,DC,Mono,other_T,PBMC	B_intermediate,B_naive,CD14_Mono,CD16_Mono,CD4_Naive,CD4_TCM,CD8_TEM,NK_CD56bright
ENSG00000183597	TANGO2	40	TANGO2	CD4_T,CD8_T,Mono,NK,PBMC	CD14_Mono,CD16_Mono,CD4_Naive,CD8_TEM,NK
ENSG00000183688	RFLNB	40	RFLNB	CD4_T,CD8_T,Mono,NK,other,PBMC	CD14_Mono,CD16_Mono,CD4_Naive,CD8_TEM,Platelet
ENSG00000184209	SNRNP35	40	SNRNP35	B,CD4_T,CD8_T,Mono,PBMC	CD14_Mono,CD4_TCM,CD8_TEM
ENSG00000184584	TMEM173	40	TMEM173	CD4_T,CD8_T,Mono,PBMC	CD14_Mono,CD4_Naive,CD4_TCM,CD8_TEM
ENSG00000185019	UBOX5	40	UBOX5	B,CD4_T,CD8_T,Mono,NK,PBMC	B_intermediate,CD14_Mono,CD4_Naive,CD8_TEM
ENSG00000186654	PRR5	40	PRR5	CD4_T,CD8_T,DC,Mono,NK,other_T,PBMC	CD14_Mono,CD16_Mono,CD4_Naive,CD4_TCM,CD4_TEM,CD8_TEM,cDC2,MAIT,NK,Treg
ENSG00000188312	CENPP	40	CENPP	B,CD4_T,CD8_T,DC,Mono,NK,PBMC	B_intermediate,CD14_Mono,CD16_Mono,CD4_Naive,CD4_TCM,CD4_TEM,CD8_TEM,MAIT,NK
ENSG00000188786	MTF1	40	MTF1	CD4_T,CD8_T,DC,Mono,NK,PBMC	CD14_Mono,CD4_Naive,CD4_TCM,CD8_TEM,NK
ENSG00000197024	ZNF398	40	ZNF398	CD4_T,CD8_T,DC,Mono,NK,PBMC	CD14_Mono,CD4_Naive,CD4_TCM,CD8_TEM,NK
ENSG00000197771	MCMBP	40	MCMBP	CD4_T,CD8_T,DC,Mono,NK,other_T,PBMC	CD14_Mono,CD4_Naive,CD4_TCM,CD8_TEM,cDC2,MAIT,NK,Treg
ENSG00000198399	ITSN2	40	ITSN2	B,CD4_T,CD8_T,DC,Mono,NK,PBMC	B_intermediate,B_naive,CD14_Mono,CD16_Mono,CD4_Naive,CD4_TCM,CD8_TEM,cDC2
ENSG00000198743	SLC5A3	40	SLC5A3	B,CD4_T,CD8_T,DC,Mono,NK,other_T,PBMC	B_intermediate,CD14_Mono,CD16_Mono,CD4_Naive,CD4_TCM,MAIT
ENSG00000198793	MTOR	40	MTOR	CD4_T,CD8_T,Mono,NK,other,PBMC	B_intermediate,CD14_Mono,CD4_Naive,CD4_TCM,CD8_TEM,NK
ENSG00000198815	FOXJ3	40	FOXJ3	CD4_T,CD8_T,DC,Mono,PBMC	CD14_Mono,CD4_Naive,CD4_TCM,CD8_TEM
ENSG00000211592	IGKC	40	IGKC	B,CD4_T,CD8_T,DC,Mono,NK,other,PBMC	B_intermediate,B_memory,B_naive,CD4_Naive,CD4_TCM,CD4_TEM,CD8_TEM,cDC2,HSPC,NK,Plasmablast
ENSG00000211893	IGHG2	40	IGHG2	B	B_intermediate,Plasmablast
ENSG00000215790	SLC35E2A	40	SLC35E2A	CD4_T,CD8_T,DC,PBMC	CD14_Mono,CD16_Mono,CD4_Naive,CD4_TCM,CD8_TEM
ENSG00000222005	LINC01118	40	LINC01118	B,CD4_T,CD8_T,PBMC	CD8_TEM
ENSG00000225339	AL354740.1	40	AL354740.1	B,CD4_T,CD8_T,Mono,other,PBMC	CD14_Mono,CD4_Naive,CD4_TCM,CD8_TEM
ENSG00000229044	AL451070.1	40	AL451070.1	CD4_T,DC,Mono,PBMC	CD14_Mono,CD4_Naive,CD8_TEM
ENSG00000230155	FO393401.1	40	FO393401.1	B,CD4_T,CD8_T,Mono,PBMC	B_naive,CD14_Mono,CD16_Mono,CD4_Naive,CD4_TCM,CD8_TEM
ENSG00000231201	AF127577.2	40	AF127577.2	CD4_T,DC,Mono,PBMC	CD14_Mono,CD16_Mono,cDC2
ENSG00000231663	COA6-AS1	40	COA6-AS1	CD4_T,CD8_T,NK,PBMC	CD14_Mono,CD4_Naive,CD4_TCM,CD4_TEM,CD8_TEM
ENSG00000241484	ARHGAP8	40	ARHGAP8	CD4_T,CD8_T,NK,other,other_T,PBMC	CD4_Naive,CD4_TCM,CD8_TEM,HSPC,MAIT,NK
ENSG00000257365	FNTB	40	FNTB	B,CD4_T,CD8_T,Mono,PBMC	B_intermediate,CD14_Mono,CD16_Mono,CD4_Naive,CD4_TCM,MAIT
ENSG00000262580	AC087741.1	40	AC087741.1	Mono,PBMC	CD14_Mono,CD4_Naive
ENSG00000263528	IKBKE	40	IKBKE	CD4_T,Mono,PBMC	CD4_Naive,CD4_TCM
ENSG00000265204	AC090772.2	40	AC090772.2	B,CD4_T,CD8_T,NK,other_T,PBMC	CD4_Naive,CD4_TCM,CD8_TEM,MAIT,NK
ENSG00000285053	TBCE	40	TBCE	B,CD4_T,CD8_T,PBMC	CD4_TCM,CD8_TEM
ENSG00000286035	AC073840.1	40	AC073840.1	CD4_T,CD8_T,DC,NK,PBMC	CD4_Naive,CD4_TCM,CD8_TEM
ENSG00000286067	AC004263.2	40	AC004263.2	CD4_T,CD8_T,Mono,PBMC	CD4_Naive,CD4_TCM,CD8_TEM
ENSG00000286803	AL109824.1	40	AL109824.1	CD4_T,CD8_T,Mono,NK,PBMC	CD14_Mono,CD4_Naive,CD4_TCM,CD8_TEM,NK
ENSG00000287202	AC008119.1	40	AC008119.1	B,CD4_T,DC,Mono,PBMC	B_intermediate,B_naive,CD4_Naive
ENSG00000287216	AC106865.2	40	AC106865.2	CD4_T,Mono,PBMC	CD14_Mono
ENSG00000012232	EXTL3	39	EXTL3	B,CD8_T,Mono,NK,other,PBMC	CD14_Mono,CD4_TCM,CD8_TEM,NK,Platelet
ENSG00000026652	AGPAT4	39	AGPAT4	B,CD4_T,CD8_T,DC,Mono,NK,other,other_T,PBMC	B_intermediate,B_naive,CD14_Mono,CD16_Mono,CD4_Naive,CD4_TCM,CD4_TEM,CD8_Naive,CD8_TEM,cDC2,MAIT,NK
ENSG00000030110	BAK1	39	BAK1	B,CD4_T,DC,Mono,PBMC	CD14_Mono,CD4_TCM
ENSG00000033100	CHPF2	39	CHPF2	CD4_T,CD8_T,Mono,NK,PBMC	CD14_Mono,CD4_TCM,CD8_TEM
ENSG00000041802	LSG1	39	LSG1	CD4_T,CD8_T,DC,Mono,PBMC	B_intermediate,B_naive,CD14_Mono,CD4_Naive,CD4_TCM,CD8_TEM
ENSG00000056097	ZFR	39	ZFR	CD4_T,CD8_T,DC,Mono,PBMC	B_intermediate,CD14_Mono,CD4_Naive,CD4_TCM,CD8_TEM
ENSG00000059915	PSD	39	PSD	B,CD4_T,DC,Mono,PBMC	CD14_Mono,CD16_Mono,CD4_Naive,CD4_TCM
ENSG00000074621	SLC24A1	39	SLC24A1	CD4_T,CD8_T,DC,NK,PBMC	B_intermediate,B_naive,CD4_Naive,CD4_TCM,CD8_TEM,NK
ENSG00000075292	ZNF638	39	ZNF638	B,CD4_T,CD8_T,DC,NK,other_T,PBMC	B_intermediate,B_naive,CD4_Naive,CD4_TCM,CD8_TEM,cDC2,MAIT
ENSG00000077463	SIRT6	39	SIRT6	CD4_T,CD8_T,Mono,PBMC	B_intermediate,CD14_Mono,CD8_TEM
ENSG00000078124	ACER3	39	ACER3	B,CD4_T,CD8_T,DC,Mono,NK,other,other_T,PBMC	B_naive,CD4_Naive,CD4_TCM,CD8_Naive,CD8_TEM,cDC2,NK
ENSG00000080815	PSEN1	39	PSEN1	B,CD4_T,CD8_T,DC,Mono,NK,other,other_T,PBMC	B_intermediate,CD14_Mono,CD4_Naive,CD4_TCM,CD8_TEM,NK,Platelet
ENSG00000082512	TRAF5	39	TRAF5	B,CD4_T,CD8_T,DC,Mono,NK,other,PBMC	B_intermediate,B_naive,CD14_Mono,CD16_Mono,CD4_Naive,CD4_TCM,CD8_TEM,cDC2,NK
ENSG00000086666	ZFAND6	39	ZFAND6	B,CD4_T,CD8_T,DC,Mono,NK,other,PBMC	B_intermediate,B_naive,CD14_Mono,CD16_Mono,CD4_Naive,CD4_TCM,CD8_TEM,cDC2,NK,Platelet
ENSG00000087053	MTMR2	39	MTMR2	B,CD4_T,CD8_T,Mono,NK,other,PBMC	B_intermediate,CD14_Mono,CD4_Naive,CD4_TCM,CD8_TEM
ENSG00000087302	RTRAF	39	RTRAF	CD4_T,Mono,other,PBMC	CD14_Mono
ENSG00000088808	PPP1R13B	39	PPP1R13B	CD4_T,CD8_T,DC,Mono,NK,other_T,PBMC	B_intermediate,CD14_Mono,CD4_Naive,CD4_TCM,CD4_TEM,CD8_TEM,MAIT,NK
ENSG00000093183	SEC22C	39	SEC22C	B,CD4_T,CD8_T,Mono,NK,other,other_T,PBMC	CD14_Mono,CD4_Naive,CD4_TCM,CD8_TEM,HSPC,NK
ENSG00000100219	XBP1	39	XBP1	B,CD4_T,CD8_T,DC,Mono,NK,PBMC	B_naive,CD14_Mono,CD16_Mono,CD4_Naive,CD4_TCM,CD8_TEM,cDC2,NK
ENSG00000100280	AP1B1	39	AP1B1	B,CD4_T,CD8_T,Mono,PBMC	B_naive,CD14_Mono,CD4_Naive,CD4_TCM,CD8_TEM,Treg
ENSG00000100441	KHNYN	39	KHNYN	PBMC	CD8_TEM
ENSG00000101343	CRNKL1	39	CRNKL1	CD8_T,Mono,PBMC	CD14_Mono,CD8_TEM
ENSG00000101493	ZNF516	39	ZNF516	B,CD4_T,CD8_T,DC,Mono,NK,other,other_T,PBMC	B_intermediate,B_naive,CD14_Mono,CD4_Naive,CD4_TCM,CD4_TEM,CD8_Naive,CD8_TEM,MAIT,NK
ENSG00000101773	RBBP8	39	RBBP8	B,CD4_T,CD8_T,DC,Mono,NK,other,PBMC	CD14_Mono,CD16_Mono,CD4_TCM,CD8_TEM,dnT,MAIT,NK
ENSG00000103199	ZNF500	39	ZNF500	CD4_T,CD8_T,PBMC	CD4_Naive,CD4_TCM,CD8_TEM
ENSG00000103254	ANTKMT	39	ANTKMT	B,CD8_T,DC,Mono,PBMC	CD14_Mono,CD8_TEM
ENSG00000105176	URI1	39	URI1	B,CD4_T,CD8_T,DC,Mono,NK,other,other_T,PBMC	B_intermediate,B_naive,CD14_Mono,CD16_Mono,CD4_Naive,CD4_TCM,CD8_TEM,NK,Platelet
ENSG00000105983	LMBR1	39	LMBR1	B,CD4_T,CD8_T,DC,Mono,NK,other,other_T,PBMC	B_intermediate,B_naive,CD14_Mono,CD4_Naive,CD4_TCM,CD4_TEM,CD8_Naive,CD8_TEM,cDC2,MAIT,NK,pDC,Plasmablast,Treg
ENSG00000106123	EPHB6	39	EPHB6	CD4_T,PBMC	B_intermediate,CD4_Naive,CD4_TCM
ENSG00000106245	BUD31	39	BUD31	B,CD4_T,CD8_T,DC,Mono,PBMC	B_naive,CD14_Mono,CD4_Naive,CD8_TEM
ENSG00000106683	LIMK1	39	LIMK1	B,CD8_T,Mono,PBMC	CD14_Mono,CD8_TEM
ENSG00000106789	CORO2A	39	CORO2A	CD4_T,CD8_T,DC,Mono,PBMC	CD14_Mono,CD4_Naive,CD4_TCM
ENSG00000108465	CDK5RAP3	39	CDK5RAP3	B,CD4_T,CD8_T,PBMC	CD4_Naive,CD4_TCM,CD8_TEM
ENSG00000108561	C1QBP	39	C1QBP	B,CD4_T,PBMC
ENSG00000108578	BLMH	39	BLMH	CD4_T,CD8_T,Mono,NK,PBMC	CD14_Mono,CD4_Naive,CD4_TCM,CD8_Naive,CD8_TEM,MAIT,NK
ENSG00000108798	ABI3	39	ABI3	CD8_T,Mono,NK,PBMC	CD14_Mono,CD8_TEM,NK
ENSG00000109929	SC5D	39	SC5D	B,CD4_T,CD8_T,DC,NK,PBMC	B_intermediate,CD4_Naive,CD4_TCM,CD8_TEM,Treg
ENSG00000110066	KMT5B	39	KMT5B	B,CD4_T,CD8_T,Mono,NK,PBMC	CD14_Mono,CD4_Naive,CD4_TCM,CD8_TEM,NK
ENSG00000111879	FAM184A	39	FAM184A	CD4_T,PBMC	CD4_Naive,CD4_TCM,CD8_Naive
ENSG00000113615	SEC24A	39	SEC24A	B,CD4_T,CD8_T,DC,Mono,NK,PBMC	CD14_Mono,CD8_TEM,NK
ENSG00000114446	IFT57	39	IFT57	B,CD4_T,CD8_T,DC,Mono,NK,other_T,PBMC	B_intermediate,B_naive,CD14_Mono,CD4_Naive,CD4_TCM,CD8_TEM,NK
ENSG00000114541	FRMD4B	39	FRMD4B	CD4_T,CD8_T,DC,Mono,other,other_T,PBMC	CD14_Mono,CD16_Mono,CD4_Naive,CD4_TCM,CD8_TEM,cDC2,MAIT
ENSG00000115459	ELMOD3	39	ELMOD3	CD4_T,CD8_T,Mono,NK,PBMC	CD14_Mono,CD4_Naive,CD4_TCM,CD8_TEM,NK
ENSG00000116698	SMG7	39	SMG7	B,CD4_T,CD8_T,DC,Mono,other_T,PBMC	B_intermediate,B_naive,CD14_Mono,CD4_Naive,CD4_TCM,CD8_Naive,CD8_TEM,MAIT,NK,Treg
ENSG00000116747	RO60	39	RO60	B,CD4_T,CD8_T,DC,Mono,other_T,PBMC	B_intermediate,B_memory,CD14_Mono,CD4_TCM,CD8_TEM
ENSG00000117115	PADI2	39	PADI2	DC,Mono,other	CD14_Mono,cDC2
ENSG00000117410	ATP6V0B	39	ATP6V0B	B,CD4_T,CD8_T,DC,Mono,other,PBMC	B_intermediate,B_naive,CD14_Mono,CD4_Naive,CD4_TCM
ENSG00000117500	TMED5	39	TMED5	B,CD4_T,CD8_T,DC,Mono,NK,other,PBMC	B_intermediate,CD14_Mono,CD4_Naive,CD4_TCM,CD8_TEM,NK,Platelet
ENSG00000119787	ATL2	39	ATL2	B,CD4_T,CD8_T,DC,Mono,NK,PBMC	CD14_Mono,CD4_Naive,CD4_TCM,CD8_TEM,HSPC
ENSG00000120278	PLEKHG1	39	PLEKHG1	B,CD4_T,CD8_T,DC,other,other_T,PBMC	B_intermediate,B_memory,B_naive,CD4_TCM,CD4_TEM,CD8_TEM,cDC2,dnT,HSPC,MAIT,pDC,Treg
ENSG00000122025	FLT3	39	FLT3	DC,Mono,other,PBMC	CD14_Mono,CD16_Mono,cDC2,HSPC
ENSG00000122696	SLC25A51	39	SLC25A51	B,CD4_T,CD8_T,Mono,NK,PBMC	CD14_Mono,CD4_Naive,CD4_TCM,CD8_TEM,NK
ENSG00000123130	ACOT9	39	ACOT9	B,CD4_T,DC,Mono,PBMC	B_naive,CD14_Mono,CD4_TCM,CD4_TEM,CD8_TEM,NK,Treg
ENSG00000124383	MPHOSPH10	39	MPHOSPH10	CD4_T,CD8_T,Mono,NK,PBMC	CD14_Mono,CD16_Mono,CD4_Naive,CD4_TCM,CD8_TEM,NK
ENSG00000127463	EMC1	39	EMC1	CD4_T,CD8_T,Mono,NK,other_T,PBMC	CD4_TCM,CD8_TEM,NK
ENSG00000128294	TPST2	39	TPST2	CD8_T,Mono,NK,other_T,PBMC	CD14_Mono,CD16_Mono,CD8_TEM,NK
ENSG00000128789	PSMG2	39	PSMG2	CD8_T,DC,Mono,other,PBMC	CD14_Mono,CD4_Naive,CD8_TEM
ENSG00000130717	UCK1	39	UCK1	CD8_T,Mono,PBMC	CD14_Mono
ENSG00000135093	USP30	39	USP30	CD4_T,CD8_T,DC,Mono,NK,PBMC	CD14_Mono,CD4_Naive,CD4_TCM,CD8_TEM,NK
ENSG00000135540	NHSL1	39	NHSL1	DC,Mono,PBMC	CD14_Mono,CD16_Mono
ENSG00000136603	SKIL	39	SKIL	B,CD4_T,CD8_T,DC,Mono,NK,other,other_T,PBMC	B_intermediate,B_naive,CD14_Mono,CD16_Mono,CD4_Naive,CD4_TCM,CD4_TEM,CD8_Naive,CD8_TEM,cDC2,MAIT,NK,Treg
ENSG00000137210	TMEM14B	39	TMEM14B	B,CD4_T,CD8_T,Mono,NK,other,PBMC	B_intermediate,B_naive,CD14_Mono,CD8_TEM,NK
ENSG00000137216	TMEM63B	39	TMEM63B	B,CD4_T,CD8_T,Mono,NK,other_T,PBMC	CD14_Mono,CD4_Naive,CD4_TCM,CD8_TEM,NK
ENSG00000137656	BUD13	39	BUD13	B,CD4_T,CD8_T,PBMC	CD4_Naive,CD8_TEM
ENSG00000137710	RDX	39	RDX	B,CD4_T,CD8_T,DC,Mono,NK,other,PBMC	B_intermediate,B_naive,CD14_Mono,CD16_Mono,CD4_Naive,CD4_TCM,CD4_TEM,CD8_TEM,cDC2,NK,Treg
ENSG00000137842	TMEM62	39	TMEM62	B,CD4_T,CD8_T,DC,Mono,NK,other_T,PBMC	CD14_Mono,CD4_Naive,CD4_TCM,CD8_TEM,dnT,NK,Treg
ENSG00000138081	FBXO11	39	FBXO11	B,CD4_T,CD8_T,DC,Mono,NK,other,other_T,PBMC	B_intermediate,B_naive,CD14_Mono,CD4_Naive,CD4_TCM,CD8_Naive,CD8_TEM,dnT,NK
ENSG00000138443	ABI2	39	ABI2	CD4_T,CD8_T,DC,Mono,NK,other,PBMC	CD14_Mono,CD8_TEM,cDC2
ENSG00000138592	USP8	39	USP8	B,CD4_T,CD8_T,Mono,other,PBMC	B_naive,CD14_Mono,CD16_Mono,CD4_Naive,CD8_TEM,Platelet
ENSG00000138594	TMOD3	39	TMOD3	B,CD4_T,Mono,PBMC	B_naive,CD14_Mono,CD4_Naive,CD4_TCM
ENSG00000139180	NDUFA9	39	NDUFA9	B,CD4_T,CD8_T,DC,Mono,NK,PBMC	B_intermediate,CD14_Mono,CD4_Naive,CD4_TCM,CD8_TEM,NK
ENSG00000139842	CUL4A	39	CUL4A	B,CD4_T,CD8_T,DC,Mono,NK,PBMC	B_naive,CD14_Mono,CD16_Mono,CD4_Naive,CD4_TCM,CD8_TEM,NK
ENSG00000140525	FANCI	39	FANCI	CD4_T,CD8_T,DC,Mono,NK,PBMC	CD14_Mono,CD4_Naive,CD4_TCM,CD8_TEM,NK
ENSG00000140612	SEC11A	39	SEC11A	CD4_T,CD8_T,DC,Mono,other,PBMC	B_intermediate,CD14_Mono,CD16_Mono,CD4_Naive,CD4_TCM,CD8_TEM,NK
ENSG00000140650	PMM2	39	PMM2	CD4_T,CD8_T,DC,Mono,NK,PBMC	B_intermediate,CD14_Mono,CD4_Naive,CD8_TEM,NK
ENSG00000142197	DOP1B	39	DOP1B	B,CD4_T,CD8_T,DC,Mono,PBMC	B_intermediate,B_naive,CD14_Mono,CD16_Mono,CD4_Naive,CD8_TEM,cDC2,NK
ENSG00000143185	XCL2	39	XCL2	CD8_T,NK,other_T,PBMC	CD8_TEM,NK
ENSG00000144036	EXOC6B	39	EXOC6B	B,CD4_T,CD8_T,DC,Mono,NK,other,other_T,PBMC	B_intermediate,B_naive,CD14_Mono,CD16_Mono,CD4_Naive,CD4_TCM,CD8_TEM,NK,Treg
ENSG00000144224	UBXN4	39	UBXN4	CD4_T,CD8_T,DC,Mono,other,PBMC	CD14_Mono,CD4_Naive,CD4_TCM,CD8_TEM
ENSG00000144744	UBA3	39	UBA3	B,CD4_T,CD8_T,DC,Mono,NK,PBMC	B_intermediate,CD14_Mono,CD4_Naive,CD4_TCM,CD8_TEM,NK
ENSG00000144749	LRIG1	39	LRIG1	B,CD4_T,CD8_T,DC,NK,other,other_T,PBMC	B_intermediate,B_memory,B_naive,CD16_Mono,CD4_Naive,CD4_TCM,CD4_TEM,CD8_Naive,CD8_TEM,cDC2,dnT,gdT,MAIT,NK,Treg
ENSG00000145649	GZMA	39	GZMA	CD8_T,NK,other,other_T,PBMC	CD4_TEM,CD8_TEM,dnT,MAIT,NK
ENSG00000148153	INIP	39	INIP	CD8_T,Mono,PBMC	B_intermediate,CD14_Mono,CD16_Mono
ENSG00000148572	NRBF2	39	NRBF2	CD4_T,CD8_T,DC,Mono,PBMC	B_naive,CD14_Mono,CD4_Naive,CD8_TEM
ENSG00000148824	MTG1	39	MTG1	B,CD4_T,CD8_T,Mono,NK,PBMC	CD14_Mono,CD4_Naive,CD8_Naive,CD8_TEM
ENSG00000149930	TAOK2	39	TAOK2	CD8_T,NK,PBMC	CD14_Mono,CD8_TEM,NK
ENSG00000150403	TMCO3	39	TMCO3	CD8_T,DC,Mono,NK,PBMC	CD14_Mono,CD8_TEM,cDC2
ENSG00000151881	TMEM267	39	TMEM267	B,CD4_T,CD8_T,DC,Mono,NK,PBMC	CD14_Mono,CD4_Naive,CD4_TCM,CD8_TEM,NK
ENSG00000151883	PARP8	39	PARP8	B,CD4_T,CD8_T,DC,Mono,NK,other,other_T,PBMC	B_intermediate,B_naive,CD14_Mono,CD16_Mono,CD4_Naive,CD4_TCM,CD8_Naive,CD8_TEM,cDC2,dnT,HSPC,MAIT,NK,Platelet,Treg
ENSG00000154146	NRGN	39	NRGN	DC,Mono,other,PBMC	CD14_Mono,Platelet
ENSG00000154781	CCDC174	39	CCDC174	B,CD4_T,CD8_T,DC,Mono,NK,other_T,PBMC	CD14_Mono,CD4_Naive,CD4_TCM,CD8_TEM
ENSG00000154945	ANKRD40	39	ANKRD40	CD4_T,CD8_T,Mono,PBMC	CD4_Naive,CD4_TCM
ENSG00000155097	ATP6V1C1	39	ATP6V1C1	CD4_T,CD8_T,Mono,PBMC	B_intermediate,CD14_Mono,CD16_Mono,CD4_Naive,CD8_TEM
ENSG00000155189	AGPAT5	39	AGPAT5	B,CD4_T,CD8_T,DC,Mono,NK,other,other_T,PBMC	B_intermediate,B_memory,B_naive,CD16_Mono,CD4_Naive,CD4_TCM,CD4_TEM,CD8_Naive,CD8_TEM,cDC2,MAIT,NK,NK_CD56bright,Treg
ENSG00000155463	OXA1L	39	OXA1L	PBMC
ENSG00000156170	NDUFAF6	39	NDUFAF6	B,CD4_T,CD8_T,DC,Mono,other,PBMC	B_intermediate,B_naive,CD14_Mono,CD4_Naive,CD4_TCM,CD8_TEM,dnT
ENSG00000156411	ATP5MPL	39	ATP5MPL	B,CD4_T,CD8_T,DC,Mono,other,PBMC	B_intermediate,CD14_Mono,CD4_Naive,CD4_TCM,CD8_TEM,cDC2
ENSG00000156642	NPTN	39	NPTN	B,CD4_T,CD8_T,DC,Mono,NK,other,PBMC	B_intermediate,B_naive,CD14_Mono,CD4_Naive,CD4_TCM,CD8_TEM,dnT,NK
ENSG00000156671	SAMD8	39	SAMD8	B,CD4_T,CD8_T,Mono,NK,other,PBMC	B_intermediate,B_naive,CD14_Mono,CD4_Naive,CD4_TCM,CD8_TEM,NK
ENSG00000159445	THEM4	39	THEM4	CD4_T,CD8_T,NK,PBMC	CD4_Naive,CD4_TCM,CD8_TEM,NK
ENSG00000161813	LARP4	39	LARP4	CD4_T,CD8_T,DC,Mono,NK,PBMC	B_naive,CD14_Mono,CD4_Naive,CD4_TCM,CD8_TEM
ENSG00000162777	DENND2D	39	DENND2D	CD4_T,CD8_T,NK,PBMC	CD4_Naive,CD4_TCM,CD8_TEM,NK
ENSG00000163312	HELQ	39	HELQ	B,CD4_T,CD8_T,Mono,NK,PBMC	B_intermediate,CD14_Mono,CD4_Naive,CD4_TCM,NK
ENSG00000163807	KIAA1143	39	KIAA1143	B,CD4_T,Mono,PBMC	CD14_Mono,CD4_Naive,CD4_TCM,CD8_TEM
ENSG00000164292	RHOBTB3	39	RHOBTB3	B,CD4_T,CD8_T,DC,Mono,NK,PBMC	CD14_Mono,CD16_Mono,CD4_Naive,CD4_TCM,CD8_TEM,NK
ENSG00000164880	INTS1	39	INTS1	B,CD4_T,other_T,PBMC	CD4_Naive,CD4_TCM
ENSG00000165632	TAF3	39	TAF3	B,CD4_T,CD8_T,DC,Mono,NK,other,PBMC	B_intermediate,B_naive,CD14_Mono,CD16_Mono,CD4_Naive,CD4_TCM,CD8_Naive,CD8_TEM,cDC2,NK,Platelet
ENSG00000165655	ZNF503	39	ZNF503	DC,Mono,PBMC	CD14_Mono,CD16_Mono,cDC2
ENSG00000166024	R3HCC1L	39	R3HCC1L	B,CD4_T,CD8_T,DC,Mono,NK,other,other_T,PBMC	CD14_Mono,CD4_Naive,CD4_TCM,CD8_Naive,CD8_TEM,dnT,MAIT,NK,Platelet
ENSG00000166326	TRIM44	39	TRIM44	B,CD4_T,CD8_T,DC,Mono,NK,PBMC	B_intermediate,B_naive,CD14_Mono,CD4_Naive,CD4_TCM,CD8_Naive,CD8_TEM,NK,Platelet
ENSG00000166562	SEC11C	39	SEC11C	B,CD4_T,CD8_T,DC,Mono,NK,PBMC	B_intermediate,B_naive,CD4_Naive,CD4_TCM,CD8_Naive,CD8_TEM,NK
ENSG00000167081	PBX3	39	PBX3	B,CD4_T,CD8_T,DC,Mono,NK,other,other_T,PBMC	B_intermediate,B_naive,CD14_Mono,CD16_Mono,CD4_Naive,CD4_TCM,CD8_TEM,cDC2,dnT,HSPC,NK,Treg
ENSG00000167280	ENGASE	39	ENGASE	CD4_T,CD8_T,DC,NK,PBMC	CD14_Mono,CD4_TCM
ENSG00000167635	ZNF146	39	ZNF146	B,CD4_T,CD8_T,PBMC	CD4_Naive,CD4_TCM,CD8_TEM
ENSG00000167720	SRR	39	SRR	B,CD4_T,CD8_T,DC,PBMC	CD8_TEM
ENSG00000167969	ECI1	39	ECI1	B,CD4_T,CD8_T,NK,PBMC	CD4_Naive,CD4_TCM,CD8_TEM
ENSG00000168872	DDX19A	39	DDX19A	B,CD4_T,CD8_T,DC,Mono,other_T,PBMC	B_intermediate,B_naive,CD14_Mono,CD4_Naive,CD4_TCM,CD8_TEM
ENSG00000169239	CA5B	39	CA5B	B,CD4_T,CD8_T,DC,Mono,NK,other,other_T,PBMC	B_intermediate,B_naive,CD14_Mono,CD16_Mono,CD4_Naive,CD4_TCM,CD4_TEM,CD8_TEM,cDC2,MAIT,NK,Treg
ENSG00000169692	AGPAT2	39	AGPAT2	PBMC	CD16_Mono
ENSG00000169991	IFFO2	39	IFFO2	B,CD4_T,CD8_T,DC,Mono,NK,other_T,PBMC	B_intermediate,CD14_Mono,CD4_Naive,CD4_TCM,CD8_Naive,CD8_TEM,cDC2,NK
ENSG00000170260	ZNF212	39	ZNF212	CD4_T,CD8_T,DC,Mono,NK,PBMC	CD4_Naive,CD4_TCM,CD8_TEM,NK
ENSG00000171262	FAM98B	39	FAM98B	B,CD4_T,CD8_T,DC,Mono,NK,PBMC	CD14_Mono,CD4_Naive,CD4_TCM,CD8_TEM,NK
ENSG00000171720	HDAC3	39	HDAC3	CD4_T,CD8_T,Mono,PBMC	CD14_Mono,CD4_Naive,CD4_TCM,CD8_TEM
ENSG00000172590	MRPL52	39	MRPL52	B,CD4_T,Mono,PBMC	CD14_Mono,CD4_TCM,CD8_TEM,cDC2,NK
ENSG00000173230	GOLGB1	39	GOLGB1	B,CD4_T,CD8_T,Mono,PBMC	B_intermediate,B_naive,CD14_Mono,CD4_Naive,CD4_TCM,CD8_TEM
ENSG00000173588	CEP83	39	CEP83	B,CD4_T,CD8_T,Mono,NK,other,other_T,PBMC	B_naive,CD14_Mono,CD4_Naive,CD4_TCM,CD8_TEM
ENSG00000174151	CYB561D1	39	CYB561D1	B,CD4_T,CD8_T,Mono,NK,PBMC	CD8_TEM
ENSG00000174514	MFSD4A	39	MFSD4A	CD4_T,PBMC	CD4_Naive,CD4_TCM
ENSG00000175220	ARHGAP1	39	ARHGAP1	CD4_T,CD8_T,Mono,NK,PBMC	CD14_Mono,CD4_Naive,CD8_TEM,NK
ENSG00000176438	SYNE3	39	SYNE3	B,CD4_T,CD8_T,DC,Mono,other,other_T,PBMC	B_intermediate,B_naive,CD14_Mono,CD4_Naive,CD4_TCM
ENSG00000177463	NR2C2	39	NR2C2	B,CD4_T,CD8_T,DC,Mono,NK,other,other_T,PBMC	B_naive,CD14_Mono,CD4_Naive,CD4_TCM,CD8_TEM,cDC2,NK
ENSG00000179456	ZBTB18	39	ZBTB18	B,CD4_T,CD8_T,DC,Mono,other,PBMC	B_intermediate,CD14_Mono,CD4_Naive,CD4_TCM,CD8_Naive,CD8_TEM,cDC2,pDC
ENSG00000181523	SGSH	39	SGSH	CD4_T,CD8_T,PBMC	CD4_Naive,CD4_TCM,CD8_TEM,NK
ENSG00000182132	KCNIP1	39	KCNIP1	DC,Mono	CD14_Mono,cDC2
ENSG00000182372	CLN8	39	CLN8	CD4_T,CD8_T,DC,Mono,NK,PBMC	B_intermediate,B_naive,CD14_Mono,CD16_Mono,CD4_Naive,CD4_TCM,CD4_TEM,CD8_TEM,NK,Treg
ENSG00000183291	SELENOF	39	SELENOF	B,CD4_T,CD8_T,DC,Mono,PBMC	B_intermediate,CD14_Mono,CD4_Naive,CD4_TCM,MAIT,NK,Platelet
ENSG00000183354	KIAA2026	39	KIAA2026	B,CD4_T,CD8_T,DC,Mono,NK,other_T,PBMC	B_naive,CD14_Mono,CD4_Naive,CD4_TCM,CD8_TEM,NK,Platelet,Treg
ENSG00000183648	NDUFB1	39	NDUFB1	CD4_T,Mono,NK,PBMC	CD14_Mono,CD4_Naive,CD4_TCM,CD8_TEM
ENSG00000185432	METTL7A	39	METTL7A	B,DC,Mono,PBMC	CD14_Mono,CD16_Mono
ENSG00000185829	ARL17A	39	ARL17A	CD4_T,CD8_T,Mono,NK,other_T,PBMC	CD14_Mono,CD16_Mono,CD4_Naive,CD4_TCM,CD4_TEM,CD8_Naive,CD8_TEM,NK
ENSG00000188976	NOC2L	39	NOC2L	B,CD4_T,Mono,PBMC	CD14_Mono,CD4_Naive,CD4_TCM
ENSG00000189050	RNFT1	39	RNFT1	CD4_T,CD8_T,Mono,NK,PBMC	CD14_Mono,CD4_Naive,CD8_TEM,NK
ENSG00000189350	TOGARAM2	39	TOGARAM2	CD8_T,DC,NK,PBMC	CD14_Mono,CD8_TEM,NK
ENSG00000197062	ZSCAN26	39	ZSCAN26	B,CD4_T,CD8_T,PBMC	CD4_Naive,CD4_TCM,CD8_TEM
ENSG00000197223	C1D	39	C1D	CD8_T,DC,Mono,PBMC	CD14_Mono,CD4_TCM,CD8_TEM,NK
ENSG00000197948	FCHSD1	39	FCHSD1	B,Mono,PBMC	CD4_Naive,NK
ENSG00000198373	WWP2	39	WWP2	B,CD4_T,CD8_T,DC,Mono,NK,other,other_T,PBMC	B_intermediate,CD14_Mono,CD4_Naive,CD4_TCM,CD8_Naive,CD8_TEM,MAIT,NK,Platelet
ENSG00000198380	GFPT1	39	GFPT1	B,CD4_T,CD8_T,Mono,NK,other_T,PBMC	B_naive,CD14_Mono,CD4_Naive,CD4_TCM,CD8_Naive,CD8_TEM,MAIT,NK
ENSG00000198586	TLK1	39	TLK1	B,CD4_T,CD8_T,DC,Mono,NK,other_T,PBMC	B_intermediate,B_naive,CD14_Mono,CD4_Naive,CD4_TCM,CD4_TEM,CD8_Naive,CD8_TEM,MAIT,NK,Treg
ENSG00000198648	STK39	39	STK39	B,CD4_T,CD8_T,DC,Mono,NK,other,other_T,PBMC	B_intermediate,B_memory,B_naive,CD14_Mono,CD16_Mono,CD4_Naive,CD4_TCM,CD8_TEM,NK
ENSG00000198848	CES1	39	CES1	DC,Mono,PBMC	CD14_Mono,cDC2
ENSG00000205423	CNEP1R1	39	CNEP1R1	CD8_T,DC,Mono,NK,PBMC	CD14_Mono,CD4_Naive,CD8_TEM,NK
ENSG00000215440	NPEPL1	39	NPEPL1	CD4_T,PBMC	B_intermediate,CD4_Naive,CD4_TCM
ENSG00000228086	AL589990.1	39	AL589990.1	B,CD4_T,CD8_T,DC,NK,PBMC	B_intermediate,CD4_Naive,CD4_TCM,CD8_Naive,CD8_TEM,NK
ENSG00000229153	EPHA1-AS1	39	EPHA1-AS1	CD4_T,CD8_T,Mono,PBMC	CD14_Mono,CD4_Naive,CD4_TCM
ENSG00000230492	AL049651.1	39	AL049651.1	Mono	CD14_Mono,Platelet
ENSG00000235185	AL031727.2	39	AL031727.2	B,CD4_T,CD8_T,NK,PBMC	B_naive,CD14_Mono,CD4_Naive,CD4_TCM,CD8_TEM,NK
ENSG00000245552	AP000787.1	39	AP000787.1	B,CD4_T,CD8_T,DC,Mono,other,other_T,PBMC	B_intermediate,B_naive,CD14_Mono,CD16_Mono,CD4_Naive,CD4_TCM,CD8_Naive,CD8_TEM,cDC2,dnT,MAIT,Platelet,Treg
ENSG00000246922	UBAP1L	39	UBAP1L	CD4_T,CD8_T,PBMC	CD4_Naive,CD8_TEM,NK
ENSG00000249816	LINC00964	39	LINC00964	Mono	CD14_Mono
ENSG00000254428	AP003392.1	39	AP003392.1	CD4_T,DC,PBMC	cDC2
ENSG00000259116	AL049869.3	39	AL049869.3	CD4_T,CD8_T,DC,Mono,NK,PBMC	CD16_Mono,CD4_Naive,CD4_TCM,CD8_TEM,NK
ENSG00000259709	AC023906.4	39	AC023906.4	B,CD4_T,CD8_T,PBMC	B_intermediate,CD4_Naive,CD4_TCM,CD8_Naive,CD8_TEM,Treg
ENSG00000269293	ZSCAN16-AS1	39	ZSCAN16-AS1	B,CD4_T,CD8_T,DC,Mono,NK,PBMC	CD14_Mono,CD16_Mono,CD4_Naive,CD4_TCM,CD8_TEM,NK
ENSG00000283045	AC103703.1	39	AC103703.1	CD4_T,CD8_T,Mono,NK,PBMC	CD4_Naive,CD8_TEM
ENSG00000285909	AP002762.2	39	AP002762.2	CD4_T,CD8_T,DC,Mono,NK,PBMC	CD4_Naive,CD4_TCM,CD8_TEM,NK
ENSG00000287965	AC018557.3	39	AC018557.3	B,CD4_T,CD8_T,Mono,NK,PBMC	CD14_Mono,CD4_Naive,CD4_TCM,CD8_TEM,NK
ENSG00000006530	AGK	38	AGK	B,CD4_T,CD8_T,DC,Mono,NK,PBMC	CD14_Mono,CD4_Naive,CD4_TCM,CD8_TEM
ENSG00000025796	SEC63	38	SEC63	B,CD4_T,DC,Mono,PBMC	B_naive,CD14_Mono,CD16_Mono,CD4_Naive
ENSG00000038358	EDC4	38	EDC4	PBMC	CD4_Naive
ENSG00000048028	USP28	38	USP28	B,CD8_T,Mono,NK,other_T,PBMC	B_intermediate,B_naive,CD8_TEM,NK
ENSG00000049245	VAMP3	38	VAMP3	CD4_T,CD8_T,DC,Mono,PBMC	CD14_Mono,CD4_Naive,CD4_TEM,CD8_TEM
ENSG00000057663	ATG5	38	ATG5	B,CD4_T,CD8_T,DC,Mono,PBMC	CD14_Mono,CD4_Naive,CD8_TEM
ENSG00000067167	TRAM1	38	TRAM1	B,CD4_T,CD8_T,DC,Mono,NK,PBMC	B_intermediate,B_naive,CD14_Mono,CD16_Mono,CD4_Naive,CD4_TCM,CD8_TEM,NK,Platelet
ENSG00000068650	ATP11A	38	ATP11A	B,CD4_T,CD8_T,DC,Mono,NK,other,other_T,PBMC	B_intermediate,B_naive,CD14_Mono,CD16_Mono,CD4_Naive,CD4_TCM,CD4_TEM,CD8_TEM,cDC2,gdT,MAIT,NK,NK_CD56bright,Platelet,Treg
ENSG00000072121	ZFYVE26	38	ZFYVE26	CD4_T,CD8_T,DC,Mono,other_T,PBMC	CD14_Mono,CD8_Naive,CD8_TEM,NK
ENSG00000073910	FRY	38	FRY	B,CD4_T,CD8_T,DC,Mono,NK,other,other_T,PBMC	B_intermediate,B_naive,CD14_Mono,CD16_Mono,CD4_Naive,CD4_TCM,CD4_TEM,CD8_TEM,cDC2,HSPC,MAIT,NK,Platelet,Treg
ENSG00000077935	SMC1B	38	SMC1B	CD4_T,CD8_T,Mono,PBMC	CD14_Mono,CD4_Naive,CD4_TCM,CD8_TEM
ENSG00000078699	CBFA2T2	38	CBFA2T2	B,CD4_T,CD8_T,DC,Mono,NK,other,other_T,PBMC	CD14_Mono,CD16_Mono,CD4_Naive,CD4_TCM,CD8_TEM,NK
ENSG00000081791	DELE1	38	DELE1	CD4_T,CD8_T,Mono,NK,PBMC	CD4_Naive,CD8_TEM
ENSG00000087299	L2HGDH	38	L2HGDH	CD4_T,CD8_T,PBMC	CD4_Naive,CD4_TCM,CD8_TEM
ENSG00000088727	KIF9	38	KIF9	B,CD4_T,CD8_T,DC,Mono,NK,PBMC	B_naive,CD14_Mono,CD16_Mono,CD4_TCM,CD8_TEM,cDC2,NK
ENSG00000092964	DPYSL2	38	DPYSL2	CD8_T,DC,Mono,NK,PBMC	CD14_Mono,CD8_TEM,cDC2
ENSG00000099942	CRKL	38	CRKL	CD8_T,Mono,NK,PBMC	CD14_Mono,CD4_Naive,CD4_TCM,CD8_TEM,NK
ENSG00000103811	CTSH	38	CTSH	B,CD4_T,DC,Mono,other,PBMC	B_intermediate,B_naive,CD14_Mono,cDC2
ENSG00000104131	EIF3J	38	EIF3J	CD4_T,CD8_T,Mono,PBMC	CD14_Mono,CD4_TCM,Treg
ENSG00000104626	ERI1	38	ERI1	CD4_T,CD8_T,DC,Mono,NK,PBMC	CD14_Mono,CD16_Mono,CD4_TCM,CD8_TEM,Platelet
ENSG00000104643	MTMR9	38	MTMR9	B,CD4_T,CD8_T,DC,Mono,NK,other,PBMC	B_intermediate,B_naive,CD14_Mono,CD4_Naive,CD4_TCM,CD4_TEM,CD8_TEM,cDC2,NK
ENSG00000105856	HBP1	38	HBP1	B,CD4_T,CD8_T,Mono,NK,PBMC	B_intermediate,B_naive,CD14_Mono,CD4_Naive,CD4_TCM,CD8_TEM,NK
ENSG00000106144	CASP2	38	CASP2	B,CD4_T,CD8_T,Mono,other,PBMC	CD14_Mono,CD4_Naive,CD4_TCM,NK
ENSG00000106344	RBM28	38	RBM28	B,CD4_T,CD8_T,Mono,NK,PBMC	B_naive,CD14_Mono,CD8_TEM
ENSG00000106366	SERPINE1	38	SERPINE1	DC,Mono,other	CD14_Mono,cDC2,Platelet
ENSG00000107338	SHB	38	SHB	DC,Mono,other,PBMC	CD14_Mono,CD16_Mono,CD8_TEM,cDC2
ENSG00000107960	STN1	38	STN1	CD4_T,CD8_T,Mono,PBMC	CD14_Mono,CD4_Naive,CD4_TCM,NK
ENSG00000108395	TRIM37	38	TRIM37	B,CD4_T,CD8_T,Mono,NK,other,PBMC	B_naive,CD14_Mono,CD4_Naive,CD4_TCM,CD8_TEM
ENSG00000109917	ZPR1	38	ZPR1	B,CD4_T,CD8_T,Mono,PBMC	CD14_Mono,CD4_TEM,CD8_TEM
ENSG00000111300	NAA25	38	NAA25	B,CD4_T,CD8_T,DC,Mono,NK,other,PBMC	B_naive,CD14_Mono,CD16_Mono,CD4_Naive,CD4_TCM,CD8_TEM,NK
ENSG00000111540	RAB5B	38	RAB5B	CD4_T,CD8_T,Mono,PBMC	CD14_Mono,CD8_TEM
ENSG00000112531	QKI	38	QKI	B,CD4_T,CD8_T,DC,Mono,NK,other,other_T,PBMC	B_intermediate,B_naive,CD14_Mono,CD16_Mono,CD4_Naive,CD4_TCM,CD8_Naive,CD8_TEM,cDC2,MAIT,NK,NK_CD56bright,Platelet
ENSG00000113810	SMC4	38	SMC4	B,CD4_T,CD8_T,DC,Mono,NK,PBMC	B_intermediate,B_naive,CD14_Mono,CD4_Naive,CD4_TCM,CD4_TEM,CD8_TEM,MAIT
ENSG00000114026	OGG1	38	OGG1	Mono,PBMC	CD14_Mono
ENSG00000117360	PRPF3	38	PRPF3	CD4_T,PBMC	CD16_Mono,CD4_Naive
ENSG00000118412	CASP8AP2	38	CASP8AP2	CD4_T,CD8_T,DC,PBMC	CD4_Naive,CD4_TCM
ENSG00000119523	ALG2	38	ALG2	B,CD4_T,CD8_T,DC,Mono,PBMC	B_intermediate,CD14_Mono,CD4_Naive,CD8_TEM,NK
ENSG00000121058	COIL	38	COIL	CD4_T,CD8_T,Mono,NK,PBMC	CD14_Mono,CD4_TCM,CD8_TEM,NK
ENSG00000121691	CAT	38	CAT	CD4_T,CD8_T,DC,Mono,other,PBMC	CD14_Mono,CD16_Mono,CD8_TEM,HSPC,Platelet
ENSG00000121741	ZMYM2	38	ZMYM2	B,CD4_T,CD8_T,DC,Mono,other_T,PBMC	B_intermediate,B_naive,CD14_Mono,CD4_Naive,CD4_TCM,CD8_TEM,MAIT
ENSG00000121931	LRIF1	38	LRIF1	CD4_T,Mono,PBMC	CD14_Mono,CD16_Mono,CD4_Naive,CD4_TCM,CD8_TEM
ENSG00000123064	DDX54	38	DDX54	B,CD4_T,CD8_T,Mono,PBMC	CD14_Mono,CD4_Naive,CD4_TCM
ENSG00000123505	AMD1	38	AMD1	B,CD4_T,CD8_T,Mono,NK,other,PBMC	B_naive,CD14_Mono,CD16_Mono,CD4_TCM,CD8_TEM,NK
ENSG00000123636	BAZ2B	38	BAZ2B	B,CD4_T,CD8_T,DC,Mono,NK,other,other_T,PBMC	B_intermediate,B_naive,CD14_Mono,CD4_Naive,CD4_TCM,CD4_TEM,CD8_TEM,NK,Platelet
ENSG00000127419	TMEM175	38	TMEM175	CD4_T,CD8_T,DC,Mono,PBMC	CD14_Mono,CD16_Mono,CD4_TCM,CD8_TEM
ENSG00000127554	GFER	38	GFER	B,CD8_T,PBMC	CD8_TEM
ENSG00000133422	MORC2	38	MORC2	CD4_T,CD8_T,Mono,PBMC	CD14_Mono,CD4_Naive,CD8_TEM
ENSG00000134278	SPIRE1	38	SPIRE1	CD8_T,Mono,NK,other,other_T,PBMC	CD14_Mono,CD16_Mono,CD8_TEM,Platelet
ENSG00000134333	LDHA	38	LDHA	B,CD4_T,CD8_T,DC,Mono,NK,other,other_T,PBMC	B_naive,CD14_Mono,CD16_Mono,CD4_Naive,CD4_TCM,CD4_TEM,CD8_Naive,CD8_TEM,cDC2,MAIT,NK
ENSG00000135047	CTSL	38	CTSL	Mono,other,PBMC	CD14_Mono,CD16_Mono,cDC2
ENSG00000135457	TFCP2	38	TFCP2	B,CD4_T,CD8_T,Mono,NK,PBMC	CD14_Mono,CD4_Naive,CD4_TCM,CD8_TEM,NK
ENSG00000135766	EGLN1	38	EGLN1	B,CD4_T,CD8_T,DC,Mono,NK,PBMC	CD14_Mono,CD16_Mono,CD4_Naive,CD4_TCM,CD8_TEM,NK,Treg
ENSG00000135940	COX5B	38	COX5B	B,CD4_T,CD8_T,Mono,other,other_T,PBMC	CD14_Mono,CD16_Mono,CD4_Naive
ENSG00000136104	RNASEH2B	38	RNASEH2B	B,CD4_T,CD8_T,DC,Mono,NK,other,PBMC	B_intermediate,CD14_Mono,CD16_Mono,CD4_Naive,CD8_Naive,CD8_TEM
ENSG00000136271	DDX56	38	DDX56	CD4_T,CD8_T,PBMC	CD4_Naive,CD4_TCM,CD8_TEM
ENSG00000136682	CBWD2	38	CBWD2	B,CD4_T,CD8_T,Mono,NK,PBMC	CD14_Mono,CD4_TCM,CD8_Naive,CD8_TEM
ENSG00000137497	NUMA1	38	NUMA1	B,CD4_T,CD8_T,Mono,NK,PBMC	CD14_Mono,CD4_Naive,CD8_TEM
ENSG00000137802	MAPKBP1	38	MAPKBP1	B,CD4_T,CD8_T,Mono,PBMC	B_naive,CD14_Mono,CD4_Naive,CD4_TCM,CD8_TEM
ENSG00000138190	EXOC6	38	EXOC6	B,CD4_T,CD8_T,DC,Mono,NK,other,other_T,PBMC	B_naive,CD14_Mono,CD4_Naive,CD4_TCM,CD8_TEM,NK
ENSG00000138760	SCARB2	38	SCARB2	B,CD4_T,CD8_T,DC,Mono,NK,other,PBMC	B_naive,CD14_Mono,CD4_Naive,CD4_TCM,cDC2,MAIT,NK
ENSG00000138796	HADH	38	HADH	B,CD4_T,CD8_T,DC,PBMC	CD4_Naive,CD4_TCM
ENSG00000138835	RGS3	38	RGS3	CD8_T,NK,other_T,PBMC	CD8_TEM,MAIT,NK
ENSG00000139187	KLRG1	38	KLRG1	CD4_T,CD8_T,DC,NK,other_T,PBMC	CD4_Naive,CD4_TCM,CD8_TEM,MAIT,NK
ENSG00000139517	LNX2	38	LNX2	B,CD4_T,CD8_T,Mono,NK,PBMC	CD14_Mono,CD4_Naive,CD4_TCM,CD8_Naive,CD8_TEM,Treg
ENSG00000141527	CARD14	38	CARD14	CD4_T,Mono,other,PBMC	CD14_Mono,CD16_Mono
ENSG00000144034	TPRKB	38	TPRKB	CD4_T,CD8_T,NK,PBMC	CD4_Naive,CD4_TCM,CD8_TEM
ENSG00000145088	EAF2	38	EAF2	B,CD4_T,CD8_T,Mono,PBMC	CD14_Mono,CD16_Mono
ENSG00000145868	FBXO38	38	FBXO38	B,CD4_T,CD8_T,DC,Mono,other_T,PBMC	B_naive,CD14_Mono,CD16_Mono,CD4_Naive,CD4_TCM,CD8_TEM,MAIT,NK
ENSG00000146457	WTAP	38	WTAP	CD4_T,DC,Mono,PBMC	CD14_Mono,CD16_Mono,CD4_Naive,CD4_TCM
ENSG00000146587	RBAK	38	RBAK	B,CD4_T,CD8_T,Mono,NK,PBMC	B_intermediate,CD14_Mono,CD4_Naive,CD4_TCM,CD8_TEM,NK
ENSG00000148341	SH3GLB2	38	SH3GLB2	B,CD4_T,PBMC	CD4_Naive,CD4_TCM
ENSG00000150054	MPP7	38	MPP7	B,CD4_T,CD8_T,Mono,NK,other,PBMC	B_intermediate,B_memory,B_naive,CD14_Mono,CD16_Mono,CD4_Naive,CD4_TCM,CD4_TEM,CD8_TEM,NK,Treg
ENSG00000150637	CD226	38	CD226	CD4_T,CD8_T,DC,Mono,NK,other,other_T,PBMC	CD14_Mono,CD16_Mono,CD4_Naive,CD4_TCM,CD4_TEM,CD8_Naive,CD8_TEM,cDC2,NK,Platelet
ENSG00000152766	ANKRD22	38	ANKRD22	Mono	CD14_Mono
ENSG00000154813	DPH3	38	DPH3	B,CD4_T,CD8_T,DC,Mono,PBMC	CD14_Mono,CD16_Mono,CD4_Naive,CD8_Naive,CD8_TEM
ENSG00000156265	MAP3K7CL	38	MAP3K7CL	Mono,PBMC	CD14_Mono,CD16_Mono,CD4_Naive
ENSG00000156599	ZDHHC5	38	ZDHHC5	B,CD4_T,CD8_T,DC,Mono,PBMC	CD4_Naive
ENSG00000156802	ATAD2	38	ATAD2	B,CD4_T,CD8_T,DC,Mono,NK,other,other_T,PBMC	B_intermediate,CD14_Mono,CD4_Naive,CD4_TCM,CD4_TEM,CD8_Naive,CD8_TEM,MAIT,NK,Platelet
ENSG00000156983	BRPF1	38	BRPF1	CD4_T,CD8_T,NK,PBMC	CD4_Naive,CD4_TCM,CD8_TEM,NK
ENSG00000157450	RNF111	38	RNF111	B,CD4_T,CD8_T,DC,Mono,NK,PBMC	CD14_Mono,CD4_TCM,CD8_TEM
ENSG00000158428	CATIP	38	CATIP	Mono	CD14_Mono
ENSG00000158636	EMSY	38	EMSY	B,CD4_T,CD8_T,Mono,NK,PBMC	CD14_Mono,CD4_Naive,CD8_TEM
ENSG00000159658	EFCAB14	38	EFCAB14	B,CD4_T,CD8_T,DC,Mono,NK,PBMC	CD14_Mono,CD4_Naive,CD4_TCM,CD8_TEM,NK
ENSG00000160223	ICOSLG	38	ICOSLG	PBMC	B_naive
ENSG00000163126	ANKRD23	38	ANKRD23	B,CD4_T,CD8_T,NK,PBMC	B_memory,CD4_Naive,CD4_TCM,CD8_TEM,MAIT,NK,Platelet
ENSG00000163541	SUCLG1	38	SUCLG1	CD4_T,CD8_T,Mono,PBMC	CD14_Mono,CD4_Naive,CD4_TCM,CD8_TEM,NK
ENSG00000163617	CCDC191	38	CCDC191	B,CD4_T,PBMC	B_naive,CD4_Naive,CD4_TCM,Treg
ENSG00000163933	RFT1	38	RFT1	B,CD4_T,CD8_T,Mono,PBMC	B_intermediate,CD4_Naive,CD4_TCM,CD8_TEM
ENSG00000163960	UBXN7	38	UBXN7	CD4_T,CD8_T,Mono,NK,PBMC	CD14_Mono,CD8_TEM
ENSG00000164307	ERAP1	38	ERAP1	B,CD4_T,CD8_T,DC,PBMC	CD4_Naive,CD4_TCM,CD4_TEM,CD8_Naive,CD8_TEM,cDC2,MAIT,Treg
ENSG00000166908	PIP4K2C	38	PIP4K2C	CD4_T,CD8_T,NK,PBMC	CD8_Naive,CD8_TEM,NK
ENSG00000167208	SNX20	38	SNX20	CD4_T,CD8_T,Mono,NK,PBMC	CD14_Mono,CD4_Naive,CD4_TCM,CD8_TEM,NK
ENSG00000168036	CTNNB1	38	CTNNB1	B,CD4_T,CD8_T,DC,Mono,NK,other,other_T,PBMC	B_intermediate,B_naive,CD14_Mono,CD16_Mono,CD4_Naive,CD4_TCM,CD8_Naive,CD8_TEM,cDC2,MAIT,NK,NK_CD56bright,Plasmablast,Platelet
ENSG00000168488	ATXN2L	38	ATXN2L	B,CD4_T,CD8_T,Mono,NK,PBMC	CD14_Mono,CD4_Naive,CD4_TCM,CD8_TEM,NK
ENSG00000169062	UPF3A	38	UPF3A	B,CD4_T,CD8_T,Mono,PBMC	CD14_Mono,CD4_TCM,CD8_TEM,NK
ENSG00000169093	ASMTL	38	ASMTL	B,CD4_T,CD8_T,DC,Mono,NK,PBMC	CD14_Mono,CD16_Mono,CD4_Naive,CD4_TCM,CD8_TEM,MAIT,NK,Treg
ENSG00000169756	LIMS1	38	LIMS1	B,CD4_T,CD8_T,DC,Mono,NK,other,PBMC	B_naive,CD14_Mono,CD16_Mono,CD4_Naive,CD4_TCM,CD8_TEM,cDC2,NK,Platelet
ENSG00000170464	DNAJC18	38	DNAJC18	B,CD4_T,CD8_T,PBMC	B_intermediate,CD4_Naive,CD4_TCM,CD8_TEM
ENSG00000170759	KIF5B	38	KIF5B	CD4_T,CD8_T,DC,Mono,PBMC	CD14_Mono,CD4_TCM
ENSG00000171302	CANT1	38	CANT1	CD4_T,NK,PBMC	CD4_Naive,CD8_TEM
ENSG00000171861	MRM3	38	MRM3	CD4_T,CD8_T,NK,PBMC	CD4_Naive,CD4_TCM,CD8_TEM
ENSG00000171984	SHLD1	38	SHLD1	CD4_T,CD8_T,Mono,PBMC	CD14_Mono,CD16_Mono,CD4_Naive,CD4_TCM,CD8_Naive,CD8_TEM,Treg
ENSG00000173480	ZNF417	38	ZNF417	CD4_T,CD8_T,Mono,NK,PBMC	CD14_Mono,CD4_Naive,CD4_TCM,CD8_TEM,NK,Treg
ENSG00000175779	LINC02694	38	LINC02694	CD4_T,CD8_T,PBMC	CD4_TCM,CD4_TEM,CD8_TEM,MAIT,Treg
ENSG00000176142	TMEM39A	38	TMEM39A	B,CD4_T,CD8_T,DC,Mono,NK,PBMC	B_naive,CD14_Mono,CD4_Naive,CD4_TCM,CD8_TEM,NK
ENSG00000176927	EFCAB5	38	EFCAB5	B,CD4_T,Mono,PBMC	CD14_Mono,CD4_Naive,CD4_TCM
ENSG00000177200	CHD9	38	CHD9	B,CD4_T,CD8_T,DC,Mono,NK,other,other_T,PBMC	B_intermediate,B_naive,CD14_Mono,CD16_Mono,CD4_Naive,CD4_TCM,CD4_TEM,CD8_Naive,CD8_TEM,NK,Platelet,Treg
ENSG00000181027	FKRP	38	FKRP	B,CD4_T,CD8_T,Mono,PBMC	CD14_Mono,CD4_Naive,CD8_TEM
ENSG00000183283	DAZAP2	38	DAZAP2	CD4_T,CD8_T,Mono,PBMC	B_naive,CD14_Mono
ENSG00000183508	TENT5C	38	TENT5C	B,CD4_T,CD8_T,DC,NK,other,other_T,PBMC	B_intermediate,B_memory,B_naive,CD4_Naive,CD4_TCM,CD4_TEM,CD8_Naive,CD8_TEM,cDC2,dnT,NK,NK_CD56bright,Treg
ENSG00000184371	CSF1	38	CSF1	Mono,other	CD14_Mono
ENSG00000184708	EIF4ENIF1	38	EIF4ENIF1	B,CD4_T,CD8_T,DC,Mono,NK,PBMC	B_naive,CD14_Mono,CD4_Naive,CD4_TCM,CD8_TEM
ENSG00000184887	BTBD6	38	BTBD6	CD4_T,CD8_T,DC,PBMC	CD4_Naive,CD4_TCM,CD8_TEM
ENSG00000185753	CXorf38	38	CXorf38	B,CD4_T,CD8_T,Mono,NK,PBMC	CD14_Mono,CD4_Naive,CD4_TCM,CD8_TEM,NK
ENSG00000187144	SPATA21	38	SPATA21	B,CD4_T,CD8_T,Mono,PBMC	CD14_Mono,CD4_Naive,CD4_TCM,CD8_TEM
ENSG00000196220	SRGAP3	38	SRGAP3	DC,Mono,PBMC	CD14_Mono,CD16_Mono,cDC2
ENSG00000196357	ZNF565	38	ZNF565	B,CD4_T,Mono,NK,PBMC	CD14_Mono,CD4_Naive,CD4_TCM,CD8_TEM
ENSG00000196878	LAMB3	38	LAMB3	DC,Mono,PBMC	CD14_Mono
ENSG00000197157	SND1	38	SND1	B,CD4_T,CD8_T,DC,Mono,NK,other_T,PBMC	B_intermediate,B_naive,CD14_Mono,CD4_Naive,CD4_TCM,CD8_TEM,NK
ENSG00000197852	INKA2	38	INKA2	B,CD4_T,CD8_T,DC,Mono,NK,PBMC	CD14_Mono,CD16_Mono,CD4_Naive,CD4_TCM,CD8_TEM,NK
ENSG00000198464	ZNF480	38	ZNF480	B,CD4_T,CD8_T,Mono,PBMC	CD14_Mono,CD4_Naive,CD4_TCM,CD8_TEM,cDC2,NK
ENSG00000198832	SELENOM	38	SELENOM	CD8_T,PBMC	CD8_TEM
ENSG00000198862	LTN1	38	LTN1	B,CD4_T,CD8_T,DC,Mono,other_T,PBMC	B_naive,CD14_Mono,CD4_Naive,CD4_TCM,CD8_TEM,MAIT
ENSG00000204619	PPP1R11	38	PPP1R11	B,CD4_T,CD8_T,Mono,PBMC	B_naive,CD14_Mono,CD4_Naive,CD8_TEM
ENSG00000206344	HCG27	38	HCG27	CD4_T,PBMC	CD4_Naive,CD4_TCM
ENSG00000211890	IGHA2	38	IGHA2	B	B_intermediate,B_memory,Plasmablast
ENSG00000226330	AL606489.1	38	AL606489.1	B,CD4_T,CD8_T,DC,Mono,NK,PBMC	B_intermediate,B_naive,CD14_Mono,CD16_Mono,CD4_Naive,CD4_TCM,CD8_TEM,NK
ENSG00000228889	UBAC2-AS1	38	UBAC2-AS1	CD4_T,Mono,PBMC	CD14_Mono
ENSG00000230989	HSBP1	38	HSBP1	CD4_T,CD8_T,Mono,PBMC	CD14_Mono,CD16_Mono,CD4_Naive,CD8_TEM
ENSG00000239779	WBP1	38	WBP1	CD4_T,CD8_T,Mono,PBMC	CD14_Mono,CD4_Naive,CD8_TEM
ENSG00000251022	THAP9-AS1	38	THAP9-AS1	CD4_T,DC,Mono,PBMC	CD4_Naive,NK
ENSG00000255139	AP000442.1	38	AP000442.1	B,CD4_T,CD8_T,DC,Mono,NK,PBMC	CD14_Mono,CD4_Naive,CD4_TCM,CD8_TEM
ENSG00000257103	LSM14A	38	LSM14A	B,CD4_T,CD8_T,DC,Mono,NK,other_T,PBMC	B_intermediate,CD14_Mono,CD16_Mono,CD4_TCM,CD4_TEM,CD8_TEM,MAIT,NK
ENSG00000261596	AC005632.3	38	AC005632.3	CD4_T,Mono,PBMC	CD14_Mono,CD4_Naive,CD4_TCM
ENSG00000263961	RHEX	38	RHEX	B,DC,other	B_intermediate,cDC2,Plasmablast
ENSG00000264522	OTUD7B	38	OTUD7B	CD4_T,CD8_T,NK,PBMC	CD4_Naive,CD4_TCM,CD8_TEM,NK
ENSG00000272391	POM121C	38	POM121C	CD4_T,CD8_T,DC,other,PBMC	CD14_Mono,CD4_Naive,CD4_TCM,CD8_TEM
ENSG00000277851	LINC02391	38	LINC02391	Mono	CD14_Mono
ENSG00000284738	AL358472.5	38	AL358472.5	CD8_T,PBMC	B_intermediate,CD8_TEM,MAIT
ENSG00000286186	AC018445.5	38	AC018445.5	B,CD4_T,PBMC	B_intermediate,B_naive,CD4_Naive,CD4_TCM
ENSG00000287263	AC008875.3	38	AC008875.3	B,CD4_T,CD8_T,DC,Mono,NK,other_T,PBMC	B_intermediate,B_naive,CD14_Mono,CD16_Mono,CD4_Naive,CD4_TCM,CD8_TEM,MAIT,NK
ENSG00000004897	CDC27	37	CDC27	B,CD4_T,CD8_T,DC,Mono,NK,other_T,PBMC	B_intermediate,B_naive,CD14_Mono,CD16_Mono,CD4_Naive,CD4_TCM,CD4_TEM,CD8_TEM,MAIT,Treg
ENSG00000035141	FAM136A	37	FAM136A	B,CD4_T,Mono,PBMC	CD14_Mono,CD4_Naive,CD8_TEM
ENSG00000049167	ERCC8	37	ERCC8	B,CD4_T,CD8_T,DC,Mono,other,PBMC	CD14_Mono,CD16_Mono,CD8_TEM
ENSG00000060762	MPC1	37	MPC1	B,CD4_T,CD8_T,Mono,NK,PBMC	B_intermediate,B_naive,CD14_Mono,CD4_Naive,CD4_TCM,cDC2
ENSG00000070190	DAPP1	37	DAPP1	B,CD4_T,CD8_T,DC,Mono,other,PBMC	B_intermediate,B_naive,CD14_Mono,CD16_Mono,CD4_Naive,CD4_TCM,CD8_TEM,cDC2,MAIT
ENSG00000072042	RDH11	37	RDH11	CD4_T,CD8_T,DC,Mono,NK,PBMC	CD14_Mono,CD4_Naive,CD8_TEM,cDC2
ENSG00000074966	TXK	37	TXK	B,CD4_T,CD8_T,DC,NK,other,other_T,PBMC	CD4_Naive,CD4_TCM,CD8_TEM,MAIT,NK,Platelet
ENSG00000077458	FAM76B	37	FAM76B	CD4_T,Mono,other,PBMC	CD8_TEM
ENSG00000079950	STX7	37	STX7	B,CD4_T,CD8_T,DC,Mono,NK,other,PBMC	B_naive,CD14_Mono,CD4_TCM,CD8_TEM,cDC2,NK
ENSG00000081870	HSPB11	37	HSPB11	B,CD4_T,CD8_T,DC,Mono,NK,other,other_T,PBMC	CD14_Mono,CD16_Mono,CD8_TEM,NK
ENSG00000082898	XPO1	37	XPO1	B,CD4_T,CD8_T,Mono,NK,PBMC	B_intermediate,B_naive,CD14_Mono,CD4_Naive,CD4_TCM,CD8_Naive,CD8_TEM,MAIT,NK
ENSG00000084463	WBP11	37	WBP11	B,PBMC
ENSG00000084623	EIF3I	37	EIF3I	B,CD4_T,Mono,PBMC	CD14_Mono,CD4_Naive,CD8_TEM
ENSG00000085415	SEH1L	37	SEH1L	B,CD4_T,CD8_T,Mono,PBMC	CD14_Mono,CD4_Naive,CD4_TCM,CD8_TEM,NK
ENSG00000089486	CDIP1	37	CDIP1	B,CD4_T,Mono,PBMC	B_intermediate,CD14_Mono,CD4_Naive,CD4_TCM,CD8_TEM,NK
ENSG00000092439	TRPM7	37	TRPM7	B,CD4_T,CD8_T,DC,Mono,NK,other,other_T,PBMC	B_intermediate,B_naive,CD14_Mono,CD4_Naive,CD4_TCM,CD8_Naive,CD8_TEM,MAIT,NK
ENSG00000095585	BLNK	37	BLNK	B,DC	B_intermediate,B_naive,pDC
ENSG00000095906	NUBP2	37	NUBP2	CD4_T,PBMC
ENSG00000100099	HPS4	37	HPS4	CD4_T,CD8_T,Mono,PBMC	CD14_Mono,CD4_Naive,CD4_TCM,CD8_TEM
ENSG00000100836	PABPN1	37	PABPN1	CD8_T,other,PBMC	CD8_TEM
ENSG00000102804	TSC22D1	37	TSC22D1	CD4_T,CD8_T,DC,Mono,other,other_T,PBMC	CD14_Mono,CD16_Mono,CD4_Naive,CD4_TCM,CD8_TEM,MAIT,NK,Treg
ENSG00000103018	CYB5B	37	CYB5B	B,CD4_T,CD8_T,Mono,PBMC	B_naive,CD14_Mono,CD4_Naive,CD4_TCM,CD8_TEM
ENSG00000103091	WDR59	37	WDR59	B,CD4_T,CD8_T,DC,Mono,NK,other_T,PBMC	CD14_Mono,CD16_Mono,CD4_Naive,CD4_TCM,CD8_TEM,cDC2,MAIT,NK
ENSG00000104320	NBN	37	NBN	B,CD4_T,CD8_T,Mono,NK,other,PBMC	B_naive,CD14_Mono,CD16_Mono,CD4_Naive,CD4_TCM,CD4_TEM,CD8_TEM,NK
ENSG00000104671	DCTN6	37	DCTN6	B,CD4_T,CD8_T,NK,PBMC	CD16_Mono,CD4_Naive,CD4_TCM,CD8_TEM,MAIT,Treg
ENSG00000104918	RETN	37	RETN	DC,Mono	CD14_Mono,cDC2
ENSG00000105889	STEAP1B	37	STEAP1B	B,PBMC	B_intermediate,B_naive
ENSG00000106028	SSBP1	37	SSBP1	CD4_T,CD8_T,Mono,PBMC	CD14_Mono,CD8_TEM
ENSG00000106052	TAX1BP1	37	TAX1BP1	CD4_T,CD8_T,DC,Mono,NK,other,other_T,PBMC	CD14_Mono,CD4_Naive,CD4_TCM,CD8_TEM,MAIT,NK
ENSG00000106105	GARS	37	GARS	B,DC,Mono,PBMC	B_intermediate,CD14_Mono
ENSG00000106399	RPA3	37	RPA3	B,CD4_T,CD8_T,DC,Mono,PBMC	B_naive,CD14_Mono,CD4_Naive,CD4_TCM,CD8_TEM,Treg
ENSG00000106868	SUSD1	37	SUSD1	B,CD4_T,CD8_T,DC,Mono,PBMC	CD14_Mono,CD16_Mono,CD4_TCM,CD8_TEM,cDC2
ENSG00000107485	GATA3	37	GATA3	CD4_T,CD8_T,DC,NK,other,other_T,PBMC	CD4_Naive,CD4_TCM,CD4_TEM,CD8_Naive,CD8_TEM,dnT,gdT,HSPC,MAIT,NK,NK_CD56bright,Platelet,Treg
ENSG00000108829	LRRC59	37	LRRC59	CD4_T,CD8_T,NK,PBMC	CD4_Naive,CD4_TCM,NK
ENSG00000109689	STIM2	37	STIM2	B,CD4_T,CD8_T,DC,Mono,NK,other,PBMC	B_intermediate,B_memory,B_naive,CD14_Mono,CD16_Mono,CD4_Naive,CD4_TCM,CD4_TEM,CD8_Naive,CD8_TEM,cDC2,HSPC,NK
ENSG00000111271	ACAD10	37	ACAD10	B,CD4_T,CD8_T,Mono,PBMC	CD14_Mono,CD4_Naive,CD4_TCM
ENSG00000111666	CHPT1	37	CHPT1	B,CD4_T,CD8_T,DC,Mono,NK,other,other_T,PBMC	B_intermediate,B_memory,B_naive,CD14_Mono,CD16_Mono,CD4_Naive,CD4_TCM,CD4_TEM,CD8_Naive,CD8_TEM,dnT,MAIT,NK,pDC,Platelet,Treg
ENSG00000111790	FGFR1OP2	37	FGFR1OP2	B,CD4_T,DC,Mono,PBMC	CD14_Mono,CD4_Naive
ENSG00000112855	HARS2	37	HARS2	B,CD4_T,CD8_T,Mono,NK,PBMC	CD14_Mono,CD4_Naive,CD4_TCM,CD8_TEM
ENSG00000113088	GZMK	37	GZMK	CD4_T,CD8_T,NK,other_T,PBMC	CD4_TCM,CD4_TEM,CD8_TEM,dnT,NK,Treg
ENSG00000113369	ARRDC3	37	ARRDC3	B,CD4_T,CD8_T,DC,Mono,NK,other,PBMC	B_naive,CD14_Mono,CD16_Mono,CD4_Naive,CD4_TCM,CD8_TEM,cDC2,NK
ENSG00000114315	HES1	37	HES1	B	B_intermediate,B_naive,CD16_Mono
ENSG00000114450	GNB4	37	GNB4	B,Mono,other,PBMC	B_intermediate,B_naive,CD14_Mono,Platelet
ENSG00000114520	SNX4	37	SNX4	B,CD4_T,CD8_T,DC,Mono,NK,other_T,PBMC	CD14_Mono,CD4_Naive,CD4_TCM,CD8_TEM,NK
ENSG00000115423	DNAH6	37	DNAH6	CD4_T,PBMC	CD4_Naive,CD4_TCM
ENSG00000115464	USP34	37	USP34	B,CD4_T,CD8_T,DC,Mono,NK,PBMC	B_intermediate,B_naive,CD14_Mono,CD4_Naive,CD4_TCM,CD8_TEM,cDC2,NK,Treg
ENSG00000117153	KLHL12	37	KLHL12	CD4_T,CD8_T,Mono,PBMC	CD14_Mono,CD4_TCM,CD8_TEM,Platelet
ENSG00000119414	PPP6C	37	PPP6C	B,CD4_T,CD8_T,DC,Mono,NK,PBMC	CD14_Mono,CD4_Naive,CD4_TCM,CD8_TEM,NK
ENSG00000121578	B4GALT4	37	B4GALT4	B,CD4_T,CD8_T,DC,Mono,NK,PBMC	CD14_Mono,CD16_Mono,CD4_Naive,CD8_TEM,MAIT
ENSG00000122042	UBL3	37	UBL3	B,CD4_T,CD8_T,Mono,NK,other,other_T,PBMC	B_intermediate,B_naive,CD14_Mono,CD16_Mono,CD4_Naive,CD4_TCM,CD4_TEM,CD8_TEM,dnT,MAIT,NK,NK_CD56bright,Treg
ENSG00000122068	FYTTD1	37	FYTTD1	B,CD4_T,CD8_T,DC,Mono,PBMC	B_intermediate,B_naive,CD4_Naive,CD8_TEM
ENSG00000124562	SNRPC	37	SNRPC	CD4_T,CD8_T,Mono,PBMC	CD14_Mono,CD16_Mono,CD4_Naive,CD8_TEM
ENSG00000124789	NUP153	37	NUP153	CD4_T,CD8_T,DC,Mono,NK,other,PBMC	CD14_Mono,CD4_Naive,CD4_TCM,CD8_TEM,cDC2,NK
ENSG00000125971	DYNLRB1	37	DYNLRB1	B,CD4_T,CD8_T,Mono,PBMC	CD16_Mono,CD4_Naive,CD8_TEM,Treg
ENSG00000128191	DGCR8	37	DGCR8	B,CD4_T,CD8_T,Mono,NK,PBMC	CD4_TCM,CD8_TEM,NK
ENSG00000128245	YWHAH	37	YWHAH	B,CD4_T,CD8_T,Mono,other,PBMC	B_naive,CD14_Mono,CD16_Mono,CD4_TCM,CD4_TEM,CD8_TEM,Platelet,Treg
ENSG00000128512	DOCK4	37	DOCK4	DC,Mono,other,PBMC	B_intermediate,CD14_Mono,CD16_Mono,cDC2,Platelet
ENSG00000128989	ARPP19	37	ARPP19	CD4_T,CD8_T,DC,PBMC	CD4_TCM,CD8_TEM
ENSG00000131446	MGAT1	37	MGAT1	B,CD4_T,CD8_T,DC,Mono,other,PBMC	CD14_Mono,CD16_Mono,CD4_TCM,CD8_TEM,cDC2,Platelet
ENSG00000131686	CA6	37	CA6	CD4_T,CD8_T	CD4_Naive
ENSG00000132780	NASP	37	NASP	B,CD4_T,CD8_T,Mono,other,other_T,PBMC	B_intermediate,B_naive,CD14_Mono,CD16_Mono,CD4_Naive,CD4_TCM,CD4_TEM,CD8_Naive,CD8_TEM,MAIT,Platelet
ENSG00000133265	HSPBP1	37	HSPBP1	B,CD4_T,CD8_T,PBMC	CD16_Mono,CD8_TEM
ENSG00000134371	CDC73	37	CDC73	B,CD4_T,CD8_T,Mono,NK,other,other_T,PBMC	B_intermediate,B_memory,B_naive,CD14_Mono,CD4_Naive,CD4_TCM,CD8_TEM,MAIT,NK,Platelet
ENSG00000135048	CEMIP2	37	CEMIP2	B,CD4_T,CD8_T,DC,Mono,NK,other,other_T,PBMC	B_intermediate,B_memory,B_naive,CD14_Mono,CD16_Mono,CD4_Naive,CD4_TCM,CD4_TEM,CD8_Naive,CD8_TEM,cDC2,dnT,MAIT,NK,NK_CD56bright,pDC,Platelet,Treg
ENSG00000135205	CCDC146	37	CCDC146	B,CD4_T,CD8_T,DC,Mono,PBMC	CD14_Mono,CD16_Mono,CD4_Naive,CD8_TEM,NK
ENSG00000135426	TESPA1	37	TESPA1	B,CD4_T,CD8_T,other_T,PBMC	CD4_Naive,CD4_TCM,CD8_TEM,cDC2,MAIT,Platelet
ENSG00000135823	STX6	37	STX6	B,CD4_T,CD8_T,DC,Mono,NK,other,other_T,PBMC	CD14_Mono,CD4_Naive,CD4_TCM,CD8_TEM,NK
ENSG00000135845	PIGC	37	PIGC	B,CD4_T,CD8_T,Mono,PBMC	CD4_Naive,CD8_TEM
ENSG00000135914	HTR2B	37	HTR2B	CD4_T,CD8_T,Mono,NK,PBMC	CD14_Mono,CD8_TEM
ENSG00000135974	C2orf49	37	C2orf49	B,CD4_T,CD8_T,DC,PBMC	B_intermediate,CD4_Naive,CD4_TCM,CD8_TEM
ENSG00000136783	NIPSNAP3A	37	NIPSNAP3A	B,CD4_T,DC,Mono,PBMC	CD8_TEM
ENSG00000137509	PRCP	37	PRCP	B,CD4_T,CD8_T,DC,Mono,NK,other,PBMC	B_intermediate,CD14_Mono,CD16_Mono,CD4_TCM,CD8_Naive,CD8_TEM,NK,Platelet
ENSG00000137574	TGS1	37	TGS1	B,CD4_T,CD8_T,DC,Mono,NK,other,PBMC	B_naive,CD14_Mono,CD4_TCM,CD4_TEM,CD8_TEM,NK
ENSG00000138640	FAM13A	37	FAM13A	CD4_T,CD8_T,Mono,NK,other_T,PBMC	B_intermediate,CD14_Mono,CD4_Naive,CD4_TCM,CD8_Naive,CD8_TEM,Treg
ENSG00000140395	WDR61	37	WDR61	CD4_T,CD8_T,Mono,PBMC	CD14_Mono,CD16_Mono,CD4_Naive,CD4_TCM
ENSG00000140443	IGF1R	37	IGF1R	B,CD4_T,CD8_T,DC,Mono,NK,other_T,PBMC	B_intermediate,B_naive,CD14_Mono,CD4_Naive,CD4_TCM,CD4_TEM,CD8_Naive,CD8_TEM,cDC2,dnT,MAIT,NK,Treg
ENSG00000140950	MEAK7	37	MEAK7	CD4_T,DC,Mono,PBMC	CD14_Mono,CD4_Naive,CD4_TCM
ENSG00000140987	ZSCAN32	37	ZSCAN32	CD4_T,CD8_T,PBMC	CD4_Naive,CD4_TCM
ENSG00000143153	ATP1B1	37	ATP1B1	CD4_T,CD8_T,DC,Mono,NK,other_T,PBMC	CD14_Mono,CD16_Mono,CD4_TCM,CD4_TEM,CD8_TEM,cDC2,NK,Treg
ENSG00000145191	EIF2B5	37	EIF2B5	B,Mono,PBMC	CD14_Mono
ENSG00000145687	SSBP2	37	SSBP2	B,CD4_T,CD8_T,DC,Mono,NK,other,other_T,PBMC	B_intermediate,B_naive,CD14_Mono,CD16_Mono,CD4_Naive,CD4_TCM,CD8_Naive,CD8_TEM,cDC2,dnT,gdT,ILC,MAIT,NK,NK_CD56bright,Platelet,Treg
ENSG00000145996	CDKAL1	37	CDKAL1	B,CD4_T,CD8_T,DC,Mono,NK,other,other_T,PBMC	B_intermediate,B_naive,CD14_Mono,CD16_Mono,CD4_Naive,CD4_TCM,CD8_Naive,CD8_TEM,MAIT,NK
ENSG00000146072	TNFRSF21	37	TNFRSF21	DC,Mono,other,PBMC	CD14_Mono,CD16_Mono,cDC2
ENSG00000146376	ARHGAP18	37	ARHGAP18	DC,Mono,NK,other,PBMC	CD14_Mono,CD8_TEM
ENSG00000147419	CCDC25	37	CCDC25	B,CD4_T,CD8_T,DC,PBMC	CD4_TCM,CD8_TEM,NK
ENSG00000147576	ADHFE1	37	ADHFE1	CD4_T,CD8_T,Mono,PBMC	CD14_Mono,CD4_TCM,CD8_TEM
ENSG00000148672	GLUD1	37	GLUD1	B,CD4_T,CD8_T,DC,Mono,NK,other,other_T,PBMC	B_intermediate,B_naive,CD14_Mono,CD16_Mono,CD4_Naive,CD4_TCM,CD4_TEM,CD8_Naive,CD8_TEM,cDC2,NK,Treg
ENSG00000150459	SAP18	37	SAP18	CD4_T,CD8_T,Mono,NK,PBMC	B_naive,CD14_Mono,CD4_Naive,CD4_TCM,NK
ENSG00000151491	EPS8	37	EPS8	B,CD4_T,CD8_T,DC,Mono,NK,other,other_T,PBMC	B_naive,CD14_Mono,CD16_Mono,CD4_TCM,CD8_Naive,CD8_TEM,cDC2,Platelet,Treg
ENSG00000152700	SAR1B	37	SAR1B	B,CD4_T,CD8_T,DC,Mono,NK,PBMC	CD4_Naive,CD4_TCM,CD8_TEM,NK
ENSG00000153443	UBALD1	37	UBALD1	CD8_T,Mono,PBMC	B_intermediate,CD14_Mono,CD8_TEM
ENSG00000155545	MIER3	37	MIER3	B,CD4_T,CD8_T,DC,Mono,NK,PBMC	B_naive,CD14_Mono,CD4_Naive,CD4_TCM,CD4_TEM,CD8_Naive,CD8_TEM
ENSG00000156603	MED19	37	MED19	B,CD4_T,CD8_T,DC,Mono,NK,PBMC	B_intermediate,B_naive,CD14_Mono,CD4_Naive,CD8_TEM
ENSG00000157303	SUSD3	37	SUSD3	CD4_T,PBMC	CD4_Naive,CD4_TCM
ENSG00000157796	WDR19	37	WDR19	B,CD4_T,CD8_T,DC,Mono,NK,PBMC	B_intermediate,CD14_Mono,CD4_Naive,CD4_TCM,CD8_TEM,NK
ENSG00000160883	HK3	37	HK3	Mono,PBMC
ENSG00000161013	MGAT4B	37	MGAT4B	B,CD4_T,CD8_T,PBMC	CD4_Naive,CD8_TEM
ENSG00000161618	ALDH16A1	37	ALDH16A1	B,Mono,PBMC	B_intermediate,CD14_Mono
ENSG00000162139	NEU3	37	NEU3	CD4_T,CD8_T,Mono,PBMC	CD14_Mono,CD4_Naive,CD8_TEM
ENSG00000162378	ZYG11B	37	ZYG11B	B,CD4_T,CD8_T,Mono,NK,other_T,PBMC	B_intermediate,CD14_Mono,CD4_Naive,CD4_TCM,CD8_TEM,NK
ENSG00000165406	2025-03-08	37	2025-03-08	B,CD4_T,CD8_T,DC,Mono,NK,other,PBMC	B_intermediate,B_naive,CD14_Mono,CD4_Naive,CD4_TCM,CD8_TEM,cDC2,NK
ENSG00000166086	JAM3	37	JAM3	B,CD4_T,CD8_T,NK,other,other_T,PBMC	B_intermediate,B_naive,CD4_Naive,CD4_TCM,CD4_TEM,CD8_Naive,CD8_TEM,MAIT,NK
ENSG00000166135	HIF1AN	37	HIF1AN	B,CD4_T,CD8_T,DC,Mono,NK,PBMC	CD14_Mono,CD16_Mono,CD4_Naive,CD4_TCM,CD8_TEM,MAIT
ENSG00000166348	USP54	37	USP54	B,CD4_T,CD8_T,PBMC	CD4_TCM,CD8_TEM
ENSG00000166822	TMEM170A	37	TMEM170A	CD4_T,CD8_T,DC,PBMC	B_intermediate,CD4_Naive,CD4_TCM
ENSG00000166847	DCTN5	37	DCTN5	B,CD4_T,CD8_T,DC,Mono,PBMC	B_naive,CD14_Mono,CD16_Mono,CD4_Naive,CD4_TCM,CD8_TEM,Treg
ENSG00000167543	TP53I13	37	TP53I13	CD4_T,DC,Mono,PBMC	CD14_Mono,CD8_TEM
ENSG00000168404	MLKL	37	MLKL	CD4_T,CD8_T,DC,Mono,PBMC	CD14_Mono,CD8_TEM,Treg
ENSG00000168411	RFWD3	37	RFWD3	CD4_T,DC,Mono,NK,PBMC	B_intermediate,CD14_Mono,CD16_Mono,CD4_Naive,CD4_TCM,CD8_TEM,NK
ENSG00000168615	ADAM9	37	ADAM9	B,CD4_T,CD8_T,DC,Mono,other,PBMC	B_naive,CD14_Mono,CD16_Mono,CD4_TCM,CD8_TEM,cDC2,Platelet
ENSG00000169189	NSMCE1	37	NSMCE1	CD4_T,CD8_T,Mono,NK,PBMC	CD4_Naive,CD4_TCM,CD8_TEM,NK
ENSG00000169914	OTUD3	37	OTUD3	CD4_T,CD8_T,Mono,PBMC	CD14_Mono,CD4_Naive,CD4_TCM,CD8_TEM,NK
ENSG00000170606	HSPA4	37	HSPA4	B,CD4_T,CD8_T,DC,Mono,NK,PBMC	B_naive,CD14_Mono,CD4_Naive,CD4_TCM,NK
ENSG00000171617	ENC1	37	ENC1	B,CD4_T,CD8_T,Mono,NK,other_T,PBMC	B_intermediate,B_naive,CD14_Mono,CD16_Mono,CD4_Naive,CD4_TCM,CD8_TEM,dnT,MAIT,NK
ENSG00000171763	SPATA5L1	37	SPATA5L1	B,CD4_T,CD8_T,DC,Mono,NK,PBMC	B_naive,CD14_Mono,CD16_Mono,CD4_Naive,CD4_TCM,CD8_TEM
ENSG00000172046	USP19	37	USP19	B,CD4_T,CD8_T,NK,PBMC	CD4_Naive,CD8_TEM,NK
ENSG00000172053	QARS	37	QARS	B,Mono,other,PBMC	CD14_Mono,CD8_TEM
ENSG00000174456	C12orf76	37	C12orf76	B,CD4_T,CD8_T,Mono,PBMC	CD14_Mono,CD4_TCM,CD4_TEM
ENSG00000174837	ADGRE1	37	ADGRE1	Mono	CD14_Mono,CD16_Mono
ENSG00000175066	GK5	37	GK5	CD4_T,CD8_T,DC,Mono,NK,other,other_T,PBMC	CD14_Mono,CD16_Mono,CD4_TCM,CD8_TEM,cDC2,MAIT,NK,Platelet
ENSG00000175581	MRPL48	37	MRPL48	B,CD4_T,CD8_T,NK,PBMC	CD4_Naive,CD4_TCM,CD8_TEM
ENSG00000175792	RUVBL1	37	RUVBL1	B,CD4_T,CD8_T,Mono,PBMC	CD14_Mono,CD4_Naive,CD4_TCM,CD8_TEM,NK
ENSG00000176928	GCNT4	37	GCNT4	CD4_T,CD8_T,PBMC	CD4_Naive,CD4_TCM,CD4_TEM,MAIT,Treg
ENSG00000178695	KCTD12	37	KCTD12	DC,Mono,PBMC	CD14_Mono,CD16_Mono,cDC2
ENSG00000180198	RCC1	37	RCC1	CD4_T,CD8_T,PBMC	B_intermediate,CD14_Mono,CD4_Naive,NK
ENSG00000182220	ATP6AP2	37	ATP6AP2	B,CD4_T,Mono,PBMC	CD14_Mono,CD16_Mono,CD4_Naive,CD4_TCM
ENSG00000182872	RBM10	37	RBM10	B,CD4_T,CD8_T,DC,NK,PBMC	CD14_Mono,CD4_TCM,CD8_TEM,NK
ENSG00000183019	MCEMP1	37	MCEMP1	Mono	CD14_Mono
ENSG00000184863	RBM33	37	RBM33	B,CD4_T,CD8_T,DC,Mono,NK,PBMC	B_intermediate,CD14_Mono,CD4_Naive,CD4_TCM,CD8_TEM,NK
ENSG00000185112	FAM43A	37	FAM43A	CD8_T,DC,NK,other_T,PBMC	CD14_Mono,CD8_TEM,MAIT,NK
ENSG00000185361	TNFAIP8L1	37	TNFAIP8L1	CD4_T,Mono,NK,PBMC	B_intermediate,CD14_Mono,CD8_TEM
ENSG00000187091	PLCD1	37	PLCD1	CD4_T,CD8_T,Mono,NK,other_T,PBMC	CD4_Naive,CD4_TCM,CD8_TEM,NK
ENSG00000187609	EXD3	37	EXD3	CD4_T,CD8_T,Mono,PBMC	CD14_Mono,CD4_Naive,CD4_TCM,CD8_TEM
ENSG00000187860	CCDC157	37	CCDC157	B,CD4_T,CD8_T,Mono,PBMC	CD14_Mono,CD16_Mono,CD4_Naive,CD4_TCM,CD8_TEM,NK
ENSG00000188820	CALHM6	37	CALHM6	B,DC,Mono,PBMC	CD14_Mono,CD16_Mono
ENSG00000196151	WDSUB1	37	WDSUB1	CD4_T,CD8_T,DC,Mono,NK,other,PBMC	CD14_Mono,CD16_Mono,CD4_Naive,CD4_TCM,CD8_TEM,MAIT,NK
ENSG00000196295	GARS-DT	37	GARS-DT	B,CD4_T,CD8_T,DC,NK,PBMC	CD4_Naive,CD4_TCM,CD8_TEM
ENSG00000197302	ZNF720	37	ZNF720	CD4_T,CD8_T,DC,NK,PBMC	CD4_Naive,CD4_TCM,CD8_Naive,CD8_TEM
ENSG00000198818	SFT2D1	37	SFT2D1	B,CD4_T,CD8_T,Mono,NK,other,PBMC	B_naive,CD4_TCM,CD8_TEM,NK,Treg
ENSG00000203666	EFCAB2	37	EFCAB2	B,CD4_T,CD8_T,DC,Mono,NK,other,PBMC	B_naive,CD14_Mono,CD16_Mono,CD4_Naive,CD4_TCM,CD4_TEM,CD8_Naive,CD8_TEM,NK
ENSG00000211897	IGHG3	37	IGHG3	B	B_intermediate,B_naive,Plasmablast
ENSG00000213614	HEXA	37	HEXA	CD4_T,CD8_T,DC,Mono,NK,other_T,PBMC	CD14_Mono,CD4_Naive,CD4_TCM,CD8_TEM,NK
ENSG00000215305	VPS16	37	VPS16	CD4_T,CD8_T,PBMC	CD4_TCM,CD8_TEM
ENSG00000225733	FGD5-AS1	37	FGD5-AS1	B,CD4_T,CD8_T,Mono,NK,PBMC	CD14_Mono,CD4_Naive,CD4_TCM,CD8_TEM,NK
ENSG00000229474	PATL2	37	PATL2	B,CD4_T,CD8_T,Mono,NK,PBMC	CD14_Mono,CD16_Mono,CD4_Naive,CD4_TCM,CD8_TEM,NK
ENSG00000232973	CYP1B1-AS1	37	CYP1B1-AS1	Mono	CD14_Mono,cDC2
ENSG00000235958	UBOX5-AS1	37	UBOX5-AS1	CD4_T,CD8_T,other_T,PBMC	CD14_Mono,CD16_Mono,CD4_Naive,CD4_TCM,CD8_TEM
ENSG00000236051	MYCBP2-AS1	37	MYCBP2-AS1	B,CD4_T,CD8_T,DC,Mono,other_T,PBMC	B_naive,CD14_Mono,CD4_Naive,CD4_TCM,CD8_TEM
ENSG00000241490	AC093010.2	37	AC093010.2	B,CD4_T,CD8_T,NK,PBMC	B_naive,CD4_Naive,CD4_TCM,CD8_Naive,CD8_TEM,NK,Treg
ENSG00000243725	TTC4	37	TTC4	CD4_T,CD8_T,Mono,PBMC	CD4_Naive,CD4_TCM,CD8_TEM
ENSG00000250317	SMIM20	37	SMIM20	B,CD4_T,DC,Mono,PBMC	B_intermediate,B_naive,CD14_Mono,CD16_Mono,CD4_TCM,cDC2
ENSG00000251131	AC025171.3	37	AC025171.3	B,CD4_T,Mono,NK,PBMC	CD14_Mono,CD4_Naive,CD4_TCM,CD8_TEM
ENSG00000253607	AC104316.1	37	AC104316.1	CD4_T,CD8_T,DC,Mono,NK,PBMC	B_naive,CD14_Mono,CD16_Mono,CD4_Naive,CD4_TCM,CD8_TEM,NK
ENSG00000255150	EID3	37	EID3	CD4_T,PBMC	CD4_Naive
ENSG00000257335	MGAM	37	MGAM	Mono,NK,other,PBMC	CD14_Mono,NK,Platelet
ENSG00000258380	AL356805.1	37	AL356805.1	B,DC,Mono,PBMC	CD14_Mono,cDC2
ENSG00000258824	AL122035.1	37	AL122035.1	CD4_T,CD8_T,PBMC	CD4_Naive,CD4_TCM,CD8_TEM
ENSG00000259598	AC116158.2	37	AC116158.2	CD4_T,CD8_T,PBMC	CD4_TCM,CD8_TEM
ENSG00000260145	AC023825.2	37	AC023825.2	CD4_T,PBMC	CD4_TCM,CD8_TEM
ENSG00000260536	AL035071.2	37	AL035071.2	B,CD4_T,CD8_T,Mono,NK,PBMC	CD14_Mono,CD4_Naive,CD4_TCM,NK
ENSG00000260927	AC009107.2	37	AC009107.2	CD4_T,CD8_T,Mono,PBMC	CD14_Mono,NK
ENSG00000267321	SNHG30	37	SNHG30	CD4_T,CD8_T,PBMC	CD8_TEM,cDC2
ENSG00000271601	LIX1L	37	LIX1L	CD4_T,CD8_T,DC,PBMC	CD4_Naive,CD4_TCM,CD8_TEM
ENSG00000277855	AC097634.3	37	AC097634.3	CD4_T,CD8_T,Mono,PBMC	CD14_Mono,CD4_Naive,CD4_TCM,CD8_TEM
ENSG00000278259	MYO19	37	MYO19	B,CD4_T,CD8_T,DC,Mono,PBMC	CD14_Mono,CD4_Naive,CD4_TCM,CD8_TEM,NK
ENSG00000281103	TRG-AS1	37	TRG-AS1	CD4_T,CD8_T,DC,NK,other_T,PBMC	CD4_Naive,CD4_TCM,CD8_TEM,NK
ENSG00000281691	RBM5-AS1	37	RBM5-AS1	B,CD4_T,Mono,PBMC	CD14_Mono,CD4_Naive,CD4_TCM,CD8_TEM
ENSG00000286786	AC116158.3	37	AC116158.3	CD4_T,CD8_T,PBMC	CD4_TCM,CD8_TEM
ENSG00000287608	AC022137.4	37	AC022137.4	B,CD4_T,CD8_T,Mono,PBMC	CD14_Mono,CD4_Naive,CD4_TCM,CD8_TEM
ENSG00000004779	NDUFAB1	36	NDUFAB1	CD4_T,CD8_T,Mono,PBMC	CD4_Naive,CD4_TCM,CD8_Naive
ENSG00000005238	FAM214B	36	FAM214B	Mono,PBMC	CD14_Mono
ENSG00000029363	BCLAF1	36	BCLAF1	B,CD4_T,Mono,PBMC	B_intermediate,B_naive,CD14_Mono,CD4_Naive,CD4_TCM
ENSG00000032742	IFT88	36	IFT88	B,CD4_T,CD8_T,Mono,NK,PBMC	B_naive,CD14_Mono,CD4_Naive,CD4_TCM
ENSG00000034693	PEX3	36	PEX3	B,CD4_T,CD8_T,Mono,other_T,PBMC	CD14_Mono,CD4_Naive,CD4_TCM,CD8_TEM,NK,Treg
ENSG00000038427	VCAN	36	VCAN	DC,Mono,other,PBMC	CD14_Mono,CD16_Mono,cDC2,HSPC,Platelet
ENSG00000042062	RIPOR3	36	RIPOR3	CD4_T,CD8_T,Mono,NK,other,PBMC	CD14_Mono,CD16_Mono,CD4_Naive,CD4_TCM,CD8_TEM,NK
ENSG00000050344	NFE2L3	36	NFE2L3	B,CD4_T,CD8_T,DC,Mono,NK,other,PBMC	B_intermediate,CD14_Mono,CD4_Naive,CD4_TCM,CD8_TEM,NK
ENSG00000063601	MTMR1	36	MTMR1	B,CD4_T,CD8_T,DC,Mono,NK,PBMC	B_naive,CD14_Mono,CD4_Naive,CD4_TCM,CD8_Naive,CD8_TEM,NK
ENSG00000068354	TBC1D25	36	TBC1D25	B,CD4_T,CD8_T,PBMC	CD14_Mono,CD16_Mono,CD4_TCM,CD8_TEM
ENSG00000070081	NUCB2	36	NUCB2	B,CD4_T,CD8_T,DC,Mono,other,other_T,PBMC	CD14_Mono,CD4_Naive,CD4_TCM,CD8_TEM,NK
ENSG00000070759	TESK2	36	TESK2	B,CD4_T,CD8_T,DC,Mono,NK,PBMC	B_intermediate,B_naive,CD14_Mono,CD4_Naive,CD4_TCM,CD8_TEM,cDC2,NK
ENSG00000072501	SMC1A	36	SMC1A	B,CD4_T,CD8_T,Mono,NK,other,PBMC	B_naive,CD14_Mono,CD16_Mono,CD4_Naive,CD4_TCM,CD4_TEM,CD8_Naive,CD8_TEM,NK
ENSG00000072849	DERL2	36	DERL2	CD4_T,CD8_T,Mono,PBMC	B_naive
ENSG00000073578	SDHA	36	SDHA	CD4_T,CD8_T,Mono,NK,PBMC	CD14_Mono,CD4_Naive,CD4_TCM,CD8_TEM
ENSG00000074964	ARHGEF10L	36	ARHGEF10L	DC,Mono,other,PBMC	B_intermediate,CD14_Mono,CD16_Mono
ENSG00000081760	AACS	36	AACS	CD4_T,CD8_T,Mono,PBMC	CD14_Mono
ENSG00000085511	MAP3K4	36	MAP3K4	B,CD4_T,CD8_T,DC,Mono,other,other_T,PBMC	B_naive,CD14_Mono,CD4_Naive,CD4_TCM,CD4_TEM,CD8_Naive,CD8_TEM,dnT,gdT,MAIT,NK,Plasmablast,Platelet,Treg
ENSG00000086015	MAST2	36	MAST2	B,CD8_T,DC,Mono,NK,PBMC	B_intermediate,CD14_Mono,CD16_Mono,CD4_TCM,CD8_TEM,NK
ENSG00000088298	EDEM2	36	EDEM2	B,CD4_T,CD8_T,Mono,NK,PBMC	CD14_Mono,CD4_TCM,CD8_TEM,NK
ENSG00000092330	TINF2	36	TINF2	CD4_T,CD8_T,PBMC	CD4_TCM
ENSG00000097007	ABL1	36	ABL1	B,CD4_T,CD8_T,DC,Mono,NK,other_T,PBMC	B_intermediate,CD14_Mono,CD4_Naive,CD4_TCM,CD8_Naive,CD8_TEM,cDC2,MAIT,NK,NK_CD56bright,Treg
ENSG00000099956	SMARCB1	36	SMARCB1	B,CD4_T,CD8_T,DC,Mono,PBMC	B_intermediate,B_naive,CD14_Mono,CD4_Naive,CD8_TEM,cDC2
ENSG00000100077	GRK3	36	GRK3	B,DC,Mono,other,PBMC	B_intermediate,B_naive,CD14_Mono,CD16_Mono,cDC2,Platelet
ENSG00000100288	CHKB	36	CHKB	CD4_T,CD8_T,PBMC	CD14_Mono,CD4_TCM,CD8_TEM
ENSG00000100324	TAB1	36	TAB1	CD4_T,Mono,PBMC	CD14_Mono,CD4_Naive,CD4_TCM,CD8_TEM
ENSG00000100364	KIAA0930	36	KIAA0930	DC,Mono,PBMC	CD16_Mono
ENSG00000100890	PRORP	36	PRORP	B,CD4_T,CD8_T,DC,Mono,NK,other,PBMC	B_naive,CD14_Mono,CD4_Naive,CD4_TCM,CD8_TEM,NK,Platelet
ENSG00000100926	TM9SF1	36	TM9SF1	CD4_T,CD8_T,Mono,other_T,PBMC	B_naive,CD14_Mono,CD16_Mono,CD4_Naive,CD4_TCM,MAIT,NK
ENSG00000102119	EMD	36	EMD	CD4_T,CD8_T,PBMC	CD4_Naive,CD8_Naive
ENSG00000102218	RP2	36	RP2	B,CD4_T,CD8_T,DC,Mono,other,PBMC	CD14_Mono,CD4_Naive,CD4_TCM,CD8_TEM
ENSG00000102738	MRPS31	36	MRPS31	B,CD4_T,CD8_T,DC,Mono,NK,PBMC	B_naive,CD14_Mono,CD4_Naive,CD4_TCM,CD8_TEM,NK
ENSG00000104218	CSPP1	36	CSPP1	B,CD4_T,CD8_T,DC,Mono,NK,other,PBMC	B_intermediate,CD14_Mono,CD4_Naive,CD4_TCM,CD8_TEM,NK
ENSG00000106415	GLCCI1	36	GLCCI1	B,CD4_T,CD8_T,NK,other,other_T,PBMC	B_intermediate,B_naive,CD4_Naive,CD4_TCM,CD4_TEM,CD8_TEM,cDC2,dnT,MAIT,NK,Treg
ENSG00000106993	CDC37L1	36	CDC37L1	B,CD4_T,CD8_T,DC,Mono,other_T,PBMC	CD14_Mono,CD4_Naive,CD4_TCM,CD4_TEM,CD8_TEM,MAIT,NK,Treg
ENSG00000108039	XPNPEP1	36	XPNPEP1	B,CD4_T,CD8_T,NK,PBMC	CD4_Naive,CD4_TCM,CD8_TEM,NK
ENSG00000109113	RAB34	36	RAB34	PBMC
ENSG00000111186	WNT5B	36	WNT5B	B,CD4_T,CD8_T,DC,NK,PBMC	CD4_Naive,CD4_TCM,CD8_TEM,NK
ENSG00000111846	GCNT2	36	GCNT2	B,CD4_T,DC,Mono,PBMC	B_intermediate,CD14_Mono,CD4_TCM
ENSG00000112306	RPS12	36	RPS12	B,CD4_T,CD8_T,DC,Mono,NK,other,PBMC	B_intermediate,B_naive,CD14_Mono,CD16_Mono,CD4_TCM,CD8_TEM,NK,Platelet
ENSG00000112685	EXOC2	36	EXOC2	B,CD4_T,CD8_T,DC,Mono,NK,other,other_T,PBMC	B_intermediate,CD14_Mono,CD4_Naive,CD8_TEM,MAIT,NK,Platelet
ENSG00000112799	LY86	36	LY86	B,DC,Mono,other,PBMC	B_naive,CD14_Mono
ENSG00000113312	TTC1	36	TTC1	B,CD4_T,CD8_T,DC,Mono,NK,other_T,PBMC	B_naive,CD14_Mono,CD4_Naive,CD4_TCM,CD8_TEM,NK
ENSG00000113448	PDE4D	36	PDE4D	B,CD4_T,DC,Mono,NK,other,PBMC	B_intermediate,B_memory,B_naive,CD14_Mono,CD16_Mono,CD4_TCM,CD4_TEM,CD8_TEM,cDC2,NK,Treg
ENSG00000114650	SCAP	36	SCAP	B,CD4_T,CD8_T,DC,Mono,NK,PBMC	CD14_Mono,CD4_Naive,CD4_TCM,CD8_TEM,NK,Treg
ENSG00000115008	IL1A	36	IL1A	Mono	CD14_Mono
ENSG00000115561	CHMP3	36	CHMP3	CD4_T,CD8_T,Mono,other,other_T,PBMC	B_intermediate,CD16_Mono,CD4_Naive,CD4_TCM
ENSG00000116213	WRAP73	36	WRAP73	CD4_T,CD8_T,PBMC	CD14_Mono,CD4_TCM,CD8_TEM,NK
ENSG00000116711	PLA2G4A	36	PLA2G4A	DC,Mono,other,PBMC	CD14_Mono,CD16_Mono,cDC2,Platelet
ENSG00000117419	ERI3	36	ERI3	B,CD4_T,CD8_T,Mono,other,PBMC	CD14_Mono,CD4_Naive,CD8_TEM
ENSG00000117505	DR1	36	DR1	B,CD4_T,CD8_T,Mono,NK,other,PBMC	B_intermediate,CD14_Mono,CD4_Naive,CD4_TCM,CD8_TEM,NK
ENSG00000118922	KLF12	36	KLF12	B,CD4_T,CD8_T,DC,Mono,NK,other,other_T,PBMC	B_intermediate,B_naive,CD14_Mono,CD16_Mono,CD4_Naive,CD4_TCM,CD4_TEM,CD8_Naive,CD8_TEM,cDC2,HSPC,MAIT,NK,Platelet,Treg
ENSG00000119138	KLF9	36	KLF9	B,CD4_T,CD8_T,DC,Mono,NK,other,other_T,PBMC	B_intermediate,CD14_Mono,CD16_Mono,CD4_Naive,CD4_TCM,CD8_Naive,CD8_TEM,cDC2,NK,Platelet,Treg
ENSG00000120254	MTHFD1L	36	MTHFD1L	B,CD4_T,CD8_T,DC,Mono,other,PBMC	B_intermediate,B_naive,CD14_Mono,CD16_Mono,CD4_Naive,CD4_TCM,CD8_Naive,CD8_TEM,cDC2,pDC,Platelet,Treg
ENSG00000120438	TCP1	36	TCP1	Mono,other,PBMC	CD14_Mono
ENSG00000120798	NR2C1	36	NR2C1	B,CD4_T,CD8_T,Mono,PBMC	B_intermediate,CD14_Mono,CD16_Mono,CD4_Naive,CD4_TCM,CD8_TEM,NK,Treg
ENSG00000121851	POLR3GL	36	POLR3GL	B,CD4_T,Mono,NK,PBMC	CD4_TCM,CD8_TEM
ENSG00000122550	KLHL7	36	KLHL7	CD4_T,CD8_T,Mono,other,PBMC	B_intermediate,CD14_Mono,CD4_TCM,CD8_TEM
ENSG00000123091	RNF11	36	RNF11	B,CD4_T,CD8_T,DC,Mono,PBMC	B_intermediate,CD14_Mono,CD4_Naive,CD8_TEM
ENSG00000124181	PLCG1	36	PLCG1	CD4_T,CD8_T,PBMC	B_naive,CD4_TCM,CD8_TEM,NK
ENSG00000124356	STAMBP	36	STAMBP	CD4_T,Mono,PBMC	CD4_Naive,CD4_TCM,CD8_TEM
ENSG00000125484	GTF3C4	36	GTF3C4	B,CD4_T,CD8_T,DC,Mono,NK,other_T,PBMC	B_naive,CD4_Naive,CD4_TCM,CD8_TEM,NK
ENSG00000125734	GPR108	36	GPR108	CD8_T,PBMC	CD4_TCM,CD8_TEM
ENSG00000125901	MRPS26	36	MRPS26	B,CD4_T,CD8_T,DC,NK,PBMC	B_intermediate,B_memory,CD4_Naive,CD4_TCM,CD8_TEM
ENSG00000125995	ROMO1	36	ROMO1	CD4_T,CD8_T,Mono,PBMC	CD4_TCM,CD8_TEM
ENSG00000126261	UBA2	36	UBA2	B,CD4_T,CD8_T,Mono,NK,PBMC	B_naive,CD14_Mono,CD16_Mono,CD4_Naive,CD4_TCM,CD8_TEM,NK,Platelet
ENSG00000126822	PLEKHG3	36	PLEKHG3	CD8_T,Mono,NK,other_T,PBMC	CD14_Mono,CD8_TEM,NK
ENSG00000128185	DGCR6L	36	DGCR6L	CD4_T,CD8_T,PBMC	CD4_Naive,CD8_TEM
ENSG00000128563	PRKRIP1	36	PRKRIP1	CD4_T,CD8_T,DC,Mono,other,PBMC	B_naive,CD14_Mono,CD4_Naive,CD4_TCM,CD8_TEM,MAIT,Platelet
ENSG00000129083	COPB1	36	COPB1	B,CD4_T,CD8_T,Mono,PBMC	B_naive,CD14_Mono,CD4_Naive,CD4_TCM,CD8_TEM
ENSG00000130024	PHF10	36	PHF10	B,CD4_T,CD8_T,DC,Mono,NK,PBMC	B_intermediate,B_naive,CD14_Mono,CD16_Mono,CD4_TCM,CD8_TEM,cDC2,NK
ENSG00000131368	MRPS25	36	MRPS25	CD4_T,CD8_T,Mono,PBMC	CD14_Mono,CD4_Naive,CD4_TCM
ENSG00000132199	ENOSF1	36	ENOSF1	B,CD4_T,CD8_T,DC,Mono,NK,other,PBMC	CD14_Mono,CD16_Mono,CD4_Naive,CD4_TCM,CD8_TEM
ENSG00000133112	TPT1	36	TPT1	CD4_T,CD8_T,DC,Mono,NK,other,other_T,PBMC	CD14_Mono,CD16_Mono,CD4_Naive,CD4_TCM,CD4_TEM,CD8_Naive,CD8_TEM,NK,Platelet
ENSG00000134697	GNL2	36	GNL2	B,CD4_T,CD8_T,DC,Mono,NK,other_T,PBMC	CD14_Mono,CD4_Naive,CD4_TCM,CD8_TEM,cDC2,MAIT,NK
ENSG00000135249	RINT1	36	RINT1	B,CD4_T,CD8_T,DC,Mono,NK,PBMC	CD4_Naive,CD4_TCM,CD8_TEM,NK
ENSG00000135966	TGFBRAP1	36	TGFBRAP1	CD4_T,CD8_T,DC,Mono,NK,other,PBMC	B_naive,CD14_Mono,CD4_Naive,CD4_TCM,CD8_TEM,NK
ENSG00000135976	ANKRD36	36	ANKRD36	B,CD4_T,CD8_T,DC,Mono,NK,other,other_T,PBMC	B_naive,CD14_Mono,CD4_Naive,CD4_TCM,CD8_TEM,cDC2,MAIT,NK
ENSG00000136243	NUP42	36	NUP42	B,CD4_T,CD8_T,DC,Mono,PBMC	CD14_Mono,CD4_Naive,CD8_Naive,CD8_TEM
ENSG00000136997	MYC	36	MYC	B,CD4_T,CD8_T,PBMC	B_intermediate,B_naive,CD4_Naive,CD4_TCM,CD8_Naive
ENSG00000137267	TUBB2A	36	TUBB2A	CD4_T,CD8_T,PBMC	CD16_Mono,CD4_Naive,CD4_TCM,CD8_TEM
ENSG00000137947	GTF2B	36	GTF2B	CD4_T,CD8_T,Mono,NK,PBMC	CD14_Mono,CD4_TCM,CD8_TEM
ENSG00000138138	ATAD1	36	ATAD1	B,CD4_T,CD8_T,DC,Mono,NK,other,PBMC	CD14_Mono,CD4_Naive,CD4_TCM,CD8_TEM,NK
ENSG00000138600	SPPL2A	36	SPPL2A	B,CD4_T,CD8_T,DC,Mono,NK,other,other_T,PBMC	B_intermediate,CD14_Mono,CD4_Naive,CD4_TCM,CD4_TEM,CD8_Naive,CD8_TEM,HSPC,NK
ENSG00000139597	N4BP2L1	36	N4BP2L1	B,CD4_T,CD8_T,DC,Mono,NK,PBMC	B_naive,CD14_Mono,CD4_Naive,CD8_TEM
ENSG00000140386	SCAPER	36	SCAPER	B,CD4_T,CD8_T,DC,Mono,other,other_T,PBMC	CD14_Mono,CD4_Naive,CD4_TCM,CD8_Naive,CD8_TEM
ENSG00000140464	PML	36	PML	B,CD4_T,CD8_T,Mono,PBMC	CD14_Mono,CD4_TCM,CD8_TEM
ENSG00000140743	CDR2	36	CDR2	B,CD4_T,CD8_T,DC,Mono,PBMC	B_naive,CD14_Mono,CD4_Naive,CD4_TCM,CD8_Naive,CD8_TEM,cDC2
ENSG00000142208	AKT1	36	AKT1	CD4_T,CD8_T,PBMC
ENSG00000143748	NVL	36	NVL	CD4_T,CD8_T,Mono,NK,PBMC	CD14_Mono,CD16_Mono,CD4_Naive,CD4_TCM,CD4_TEM,CD8_TEM,NK
ENSG00000146463	ZMYM4	36	ZMYM4	CD4_T,CD8_T,DC,Mono,other,PBMC	CD14_Mono,CD4_Naive,CD4_TCM,CD8_TEM,NK
ENSG00000147065	MSN	36	MSN	B,CD4_T,CD8_T,DC,Mono,NK,other_T,PBMC	B_intermediate,B_naive,CD14_Mono,CD4_Naive,CD4_TCM,CD8_Naive,CD8_TEM,MAIT,NK
ENSG00000147133	TAF1	36	TAF1	B,CD4_T,CD8_T,Mono,NK,other,other_T,PBMC	B_intermediate,CD14_Mono,CD4_Naive,CD4_TCM,CD8_Naive,CD8_TEM,MAIT,NK,Treg
ENSG00000149269	PAK1	36	PAK1	B,CD4_T,CD8_T,DC,Mono,NK,PBMC	B_naive,CD14_Mono,CD16_Mono,CD4_Naive,CD4_TCM,CD8_Naive,CD8_TEM,NK
ENSG00000149591	TAGLN	36	TAGLN	B,CD4_T,Mono,PBMC	CD14_Mono,CD16_Mono,CD4_Naive
ENSG00000153214	TMEM87B	36	TMEM87B	B,CD4_T,CD8_T,DC,Mono,NK,PBMC	B_intermediate,CD14_Mono,CD4_Naive,CD4_TCM,CD8_TEM,NK
ENSG00000153391	INO80C	36	INO80C	CD4_T,CD8_T,Mono,NK,PBMC	B_naive,CD14_Mono,CD8_TEM
ENSG00000153563	CD8A	36	CD8A	CD4_T,CD8_T,NK,other_T,PBMC	CD4_Naive,CD4_TCM,CD4_TEM,CD8_Naive,CD8_TEM,MAIT,NK,NK_Proliferating,Treg
ENSG00000153774	CFDP1	36	CFDP1	B,CD4_T,CD8_T,Mono,other_T,PBMC	CD14_Mono,CD4_Naive,CD4_TCM,CD8_Naive,CD8_TEM,Treg
ENSG00000155111	CDK19	36	CDK19	B,CD4_T,CD8_T,DC,Mono,other,PBMC	B_naive,CD14_Mono,CD16_Mono,CD4_Naive,CD4_TCM,CD8_TEM
ENSG00000155893	PXYLP1	36	PXYLP1	CD4_T,CD8_T,Mono,NK,PBMC	CD4_Naive,CD4_TCM,CD8_Naive
ENSG00000156256	USP16	36	USP16	B,CD4_T,CD8_T,Mono,PBMC	CD14_Mono,CD4_Naive,CD4_TCM,CD8_TEM
ENSG00000158615	PPP1R15B	36	PPP1R15B	B,CD4_T,CD8_T,Mono,NK,other,PBMC	B_naive,CD14_Mono,CD4_Naive,CD4_TCM,CD8_TEM,NK
ENSG00000160193	WDR4	36	WDR4	B,CD4_T,CD8_T,NK,PBMC	B_naive,CD4_Naive,CD4_TCM,CD8_Naive,NK
ENSG00000162413	KLHL21	36	KLHL21	CD4_T,CD8_T,DC,Mono,NK,PBMC	CD4_Naive,CD4_TCM,CD4_TEM,CD8_TEM,cDC2,NK
ENSG00000162542	TMCO4	36	TMCO4	CD4_T,CD8_T,Mono,PBMC	CD14_Mono,CD4_Naive,CD8_TEM
ENSG00000162923	WDR26	36	WDR26	B,CD4_T,CD8_T,DC,Mono,NK,other_T,PBMC	B_naive,CD14_Mono,CD16_Mono,CD4_Naive,CD4_TCM,CD8_TEM,NK,Treg
ENSG00000162927	PUS10	36	PUS10	B,CD4_T,CD8_T,Mono,NK,other,other_T,PBMC	CD14_Mono,CD4_Naive,CD4_TCM,CD8_TEM,NK
ENSG00000163848	ZNF148	36	ZNF148	B,CD4_T,CD8_T,Mono,NK,other_T,PBMC	CD14_Mono,CD16_Mono,CD4_Naive,CD4_TCM,CD8_TEM,NK
ENSG00000163874	ZC3H12A	36	ZC3H12A	B,CD4_T,CD8_T,Mono,NK,other_T,PBMC	B_naive,CD14_Mono,CD4_Naive,CD4_TCM,CD8_TEM,MAIT,NK
ENSG00000163904	SENP2	36	SENP2	B,CD4_T,CD8_T,DC,Mono,NK,PBMC	B_intermediate,CD14_Mono,CD4_Naive,CD4_TCM,CD8_TEM,NK
ENSG00000163956	LRPAP1	36	LRPAP1	B,CD4_T,Mono,PBMC	B_intermediate,B_naive,CD14_Mono,CD4_Naive
ENSG00000165629	ATP5F1C	36	ATP5F1C	B,CD4_T,CD8_T,Mono,other,PBMC	CD14_Mono,CD8_TEM,Platelet
ENSG00000165637	VDAC2	36	VDAC2	CD4_T,CD8_T,Mono,PBMC	CD16_Mono,CD4_Naive,CD4_TCM
ENSG00000166478	ZNF143	36	ZNF143	CD4_T,CD8_T,Mono,other,PBMC	CD14_Mono,CD4_Naive,CD4_TCM,CD8_TEM,NK
ENSG00000167618	LAIR2	36	LAIR2	CD8_T,NK	CD8_TEM,NK
ENSG00000168237	GLYCTK	36	GLYCTK	CD8_T,Mono,PBMC
ENSG00000168566	SNRNP48	36	SNRNP48	CD4_T,CD8_T,DC,Mono,PBMC	CD14_Mono,CD4_Naive
ENSG00000168701	TMEM208	36	TMEM208	CD4_T,Mono,PBMC	CD14_Mono,CD4_TCM
ENSG00000170385	SLC30A1	36	SLC30A1	CD8_T,DC,Mono,PBMC	B_intermediate,CD14_Mono,CD8_TEM
ENSG00000170832	USP32	36	USP32	CD4_T,CD8_T,DC,Mono,other,PBMC	B_naive,CD14_Mono,CD16_Mono,CD4_Naive,MAIT,Platelet
ENSG00000170852	KBTBD2	36	KBTBD2	B,CD4_T,CD8_T,Mono,PBMC	B_intermediate,B_naive,CD14_Mono,CD4_Naive,CD4_TCM,CD8_Naive,CD8_TEM,Treg
ENSG00000171055	FEZ2	36	FEZ2	B,CD4_T,CD8_T,DC,Mono,NK,PBMC	CD14_Mono,CD4_TCM,CD8_TEM,NK
ENSG00000171408	PDE7B	36	PDE7B	B,DC,Mono,PBMC	B_naive,CD14_Mono,CD4_Naive,cDC2
ENSG00000172071	EIF2AK3	36	EIF2AK3	B,CD4_T,CD8_T,DC,Mono,NK,other,PBMC	B_intermediate,B_naive,CD14_Mono,CD16_Mono,CD4_Naive,CD4_TCM,CD4_TEM,CD8_Naive,CD8_TEM,NK,pDC,Treg
ENSG00000172349	IL16	36	IL16	B,CD4_T,CD8_T,DC,Mono,PBMC	B_naive,CD14_Mono,CD4_Naive,CD8_TEM
ENSG00000172428	COPS9	36	COPS9	B,CD4_T,CD8_T,Mono,PBMC	B_naive,CD4_Naive,CD4_TCM
ENSG00000172466	ZNF24	36	ZNF24	Mono,PBMC	CD14_Mono
ENSG00000173141	MRPL57	36	MRPL57	B,DC,Mono,PBMC	CD14_Mono
ENSG00000174004	NRROS	36	NRROS	B,PBMC
ENSG00000174173	TRMT10C	36	TRMT10C	CD4_T,CD8_T,Mono,other_T,PBMC	CD4_TCM,CD8_TEM
ENSG00000174652	ZNF266	36	ZNF266	B,CD4_T,CD8_T,Mono,other,other_T,PBMC	B_intermediate,B_naive,CD14_Mono,CD4_Naive,CD4_TCM,CD8_TEM
ENSG00000174749	FAM241A	36	FAM241A	B,CD4_T,CD8_T,DC,Mono,NK,other_T,PBMC	B_naive,CD14_Mono,CD4_Naive,CD4_TCM,CD8_Naive,CD8_TEM,MAIT,NK
ENSG00000175309	PHYKPL	36	PHYKPL	CD4_T,CD8_T,DC,Mono,PBMC	B_intermediate,CD14_Mono,CD16_Mono,CD4_Naive,CD4_TCM,MAIT,Platelet
ENSG00000176542	USF3	36	USF3	B,CD4_T,CD8_T,DC,Mono,NK,other,PBMC	B_intermediate,B_naive,CD14_Mono,CD16_Mono,CD4_Naive,CD4_TCM,CD8_TEM,NK
ENSG00000177150	FAM210A	36	FAM210A	B,CD4_T,CD8_T,Mono,other_T,PBMC	B_naive,CD14_Mono,CD4_Naive,CD4_TCM,CD8_TEM
ENSG00000177721	ANXA2R	36	ANXA2R	CD4_T,CD8_T,NK,PBMC	CD4_Naive,CD4_TCM,CD8_TEM,NK
ENSG00000177853	ZNF518A	36	ZNF518A	B,CD4_T,CD8_T,DC,Mono,PBMC	B_intermediate,B_naive,CD14_Mono,CD16_Mono,CD4_Naive,CD4_TCM,CD8_TEM
ENSG00000178467	P4HTM	36	P4HTM	B,CD4_T,CD8_T,PBMC	CD4_Naive,CD4_TCM,CD8_TEM
ENSG00000179761	PIPOX	36	PIPOX	B,CD4_T,Mono,PBMC	CD14_Mono,CD4_Naive
ENSG00000180376	CCDC66	36	CCDC66	B,CD4_T,CD8_T,DC,Mono,other_T,PBMC	B_intermediate,B_naive,CD14_Mono,CD4_Naive,CD4_TCM,CD8_TEM,NK
ENSG00000181631	P2RY13	36	P2RY13	DC,Mono,other,PBMC	CD14_Mono,CD16_Mono,cDC2
ENSG00000181690	PLAG1	36	PLAG1	B,CD4_T,CD8_T,PBMC	B_intermediate,CD4_Naive,CD4_TCM
ENSG00000183044	ABAT	36	ABAT	B,CD4_T,CD8_T,Mono,NK,other_T,PBMC	CD4_Naive,CD4_TCM,CD8_TEM,NK
ENSG00000184635	ZNF93	36	ZNF93	B,CD4_T,CD8_T,NK,PBMC	B_intermediate,CD4_Naive,CD4_TCM,CD8_TEM,NK
ENSG00000186001	LRCH3	36	LRCH3	B,CD4_T,CD8_T,Mono,NK,other_T,PBMC	B_naive,CD14_Mono,CD4_Naive,CD4_TCM,CD8_Naive,CD8_TEM,cDC2,Treg
ENSG00000186918	ZNF395	36	ZNF395	B,CD4_T,CD8_T,DC,Mono,PBMC	CD8_TEM
ENSG00000188677	PARVB	36	PARVB	B,CD8_T,DC,Mono,NK,other,other_T,PBMC	B_intermediate,B_naive,CD14_Mono,CD16_Mono,CD4_TCM,CD8_TEM,cDC2,pDC
ENSG00000188846	RPL14	36	RPL14	B,CD4_T,CD8_T,DC,Mono,NK,other,PBMC	B_naive,CD14_Mono,CD16_Mono,CD4_Naive,CD4_TCM,CD8_TEM,cDC2,NK,Platelet
ENSG00000196663	TECPR2	36	TECPR2	Mono,PBMC
ENSG00000197037	ZSCAN25	36	ZSCAN25	B,CD4_T,CD8_T,Mono,PBMC	CD4_TCM,CD8_TEM
ENSG00000197124	ZNF682	36	ZNF682	B,CD4_T,CD8_T,NK,PBMC	CD4_Naive,CD4_TCM,CD8_TEM,NK
ENSG00000197632	SERPINB2	36	SERPINB2	Mono,PBMC	CD14_Mono,Platelet
ENSG00000198040	ZNF84	36	ZNF84	B,CD4_T,CD8_T,DC,Mono,NK,PBMC	B_intermediate,CD14_Mono,CD4_Naive,CD4_TCM,CD8_TEM,NK
ENSG00000198131	ZNF544	36	ZNF544	B,CD4_T,CD8_T,NK,other,other_T,PBMC	B_naive,CD4_Naive,CD4_TCM,CD8_TEM,NK
ENSG00000198466	ZNF587	36	ZNF587	B,CD4_T,CD8_T,NK,PBMC	CD4_Naive,CD4_TCM,CD8_TEM,NK
ENSG00000204560	DHX16	36	DHX16	CD4_T,CD8_T,Mono,NK,PBMC	CD14_Mono,CD4_TCM,CD8_TEM,NK
ENSG00000204946	ZNF783	36	ZNF783	CD4_T,CD8_T,other_T,PBMC	CD4_Naive,CD4_TCM,CD8_TEM
ENSG00000213020	ZNF611	36	ZNF611	B,CD4_T,CD8_T,Mono,other_T,PBMC	CD14_Mono,CD4_Naive,CD4_TCM,CD8_TEM,NK
ENSG00000228340	MIR646HG	36	MIR646HG	CD8_T,Mono,NK,other,PBMC	CD14_Mono,CD16_Mono,CD4_TCM,CD8_TEM,NK
ENSG00000238083	LRRC37A2	36	LRRC37A2	B,CD4_T,CD8_T,Mono,NK,other_T,PBMC	B_naive,CD14_Mono,CD4_Naive,CD4_TCM,CD4_TEM,CD8_TEM,NK
ENSG00000239605	STPG4	36	STPG4	CD4_T,CD8_T,DC,Mono,NK,PBMC	CD14_Mono,CD4_Naive,CD8_TEM,MAIT,NK
ENSG00000251414	AC138956.2	36	AC138956.2	B,CD4_T,CD8_T,PBMC	CD4_Naive,CD4_TCM,CD4_TEM,CD8_TEM
ENSG00000254177	AC079209.2	36	AC079209.2	CD4_T,CD8_T,DC,Mono,PBMC	B_intermediate,CD14_Mono,CD16_Mono,CD4_TCM,CD8_Naive,CD8_TEM,Treg
ENSG00000258560	AL157912.1	36	AL157912.1	CD4_T,CD8_T,NK,PBMC	CD4_Naive,CD8_TEM,NK,Treg
ENSG00000260916	CCPG1	36	CCPG1	B,CD4_T,CD8_T,DC,Mono,PBMC	B_intermediate,B_naive,CD14_Mono,CD4_Naive,CD4_TCM,CD4_TEM,CD8_Naive,CD8_TEM,MAIT
ENSG00000006451	RALA	35	RALA	B,CD4_T,CD8_T,DC,Mono,other,other_T,PBMC	B_intermediate,B_memory,B_naive,CD14_Mono,CD16_Mono,CD4_Naive,CD4_TCM,CD4_TEM,CD8_Naive,CD8_TEM,cDC2,MAIT,Platelet,Treg
ENSG00000010278	CD9	35	CD9	DC,Mono,other	CD14_Mono,CD16_Mono,Platelet
ENSG00000036448	MYOM2	35	MYOM2	DC,NK,PBMC	NK
ENSG00000048649	RSF1	35	RSF1	B,CD4_T,CD8_T,DC,Mono,NK,PBMC	CD14_Mono,CD4_Naive,CD4_TCM,CD8_TEM,NK
ENSG00000049246	PER3	35	PER3	CD4_T,CD8_T,Mono,NK,PBMC	CD14_Mono,CD4_Naive,CD4_TCM,CD8_TEM,NK
ENSG00000050767	COL23A1	35	COL23A1	DC,Mono	CD14_Mono,cDC2
ENSG00000067596	DHX8	35	DHX8	CD4_T,CD8_T,Mono,PBMC	CD14_Mono,CD8_TEM,MAIT
ENSG00000069974	RAB27A	35	RAB27A	B,CD4_T,CD8_T,DC,Mono,NK,other_T,PBMC	B_naive,CD14_Mono,CD16_Mono,CD4_Naive,CD4_TCM,CD4_TEM,CD8_TEM,NK,Treg
ENSG00000075914	EXOSC7	35	EXOSC7	CD4_T,CD8_T,DC,Mono,NK,PBMC	CD14_Mono,CD4_Naive,CD4_TCM,CD8_Naive
ENSG00000076201	PTPN23	35	PTPN23	B,CD4_T,CD8_T,Mono,PBMC	CD14_Mono,CD16_Mono,CD8_TEM,NK
ENSG00000080822	CLDND1	35	CLDND1	B,CD4_T,CD8_T,DC,Mono,NK,other,other_T,PBMC	B_memory,CD14_Mono,CD4_Naive,CD4_TCM,CD8_TEM,dnT,MAIT,NK,Treg
ENSG00000080986	NDC80	35	NDC80	CD4_T,CD8_T,NK,other_T,PBMC	CD4_Naive,CD4_TCM,CD8_TEM
ENSG00000082438	COBLL1	35	COBLL1	B,DC,other,PBMC	B_intermediate,B_memory,B_naive,HSPC,pDC
ENSG00000084754	HADHA	35	HADHA	CD4_T,CD8_T,Mono,PBMC	B_naive,CD14_Mono,CD4_Naive,CD4_TCM,CD8_TEM
ENSG00000085365	SCAMP1	35	SCAMP1	B,CD4_T,CD8_T,DC,Mono,NK,other,PBMC	CD14_Mono,CD4_Naive,CD4_TCM,CD8_TEM,cDC2,MAIT,NK,Platelet,Treg
ENSG00000087111	PIGS	35	PIGS	CD4_T,NK,PBMC	CD4_Naive,CD4_TCM
ENSG00000090857	PDPR	35	PDPR	B,CD4_T,CD8_T,DC,Mono,NK,PBMC	B_naive,CD14_Mono,CD4_Naive,CD4_TCM,CD8_TEM,NK
ENSG00000091592	NLRP1	35	NLRP1	B,CD4_T,CD8_T,DC,Mono,NK,other,other_T,PBMC	B_intermediate,B_naive,CD14_Mono,CD16_Mono,CD4_Naive,CD4_TCM,CD8_TEM,cDC2,NK,Platelet
ENSG00000095002	MSH2	35	MSH2	B,CD4_T,CD8_T,NK,PBMC	CD4_Naive,CD4_TCM
ENSG00000100084	HIRA	35	HIRA	CD4_T,CD8_T,Mono,NK,PBMC	CD14_Mono,CD16_Mono,CD4_Naive,CD4_TCM,CD8_TEM
ENSG00000100281	HMGXB4	35	HMGXB4	B,CD4_T,CD8_T,DC,Mono,NK,PBMC	B_intermediate,B_naive,CD14_Mono,CD16_Mono,CD4_Naive,CD4_TCM,CD8_TEM,MAIT,NK
ENSG00000100413	POLR3H	35	POLR3H	CD4_T,CD8_T,PBMC
ENSG00000100564	PIGH	35	PIGH	B,CD4_T,CD8_T,DC,Mono,PBMC	B_naive,CD14_Mono,CD4_Naive,CD4_TCM,CD8_TEM
ENSG00000100652	SLC10A1	35	SLC10A1	CD4_T,CD8_T,DC,Mono,PBMC	CD14_Mono,CD16_Mono,CD4_Naive,CD4_TCM,CD8_TEM
ENSG00000101464	PIGU	35	PIGU	B,CD4_T,CD8_T,DC,PBMC	B_naive,CD4_Naive,CD8_TEM
ENSG00000102100	SLC35A2	35	SLC35A2	CD4_T,PBMC	CD4_Naive,CD8_Naive
ENSG00000102241	HTATSF1	35	HTATSF1	CD4_T,CD8_T,Mono,PBMC	CD16_Mono,CD4_Naive,CD4_TCM
ENSG00000102805	CLN5	35	CLN5	B,CD4_T,CD8_T,DC,Mono,PBMC	CD14_Mono,CD4_Naive,CD4_TCM,CD8_TEM
ENSG00000102910	LONP2	35	LONP2	B,CD4_T,CD8_T,DC,Mono,NK,PBMC	CD14_Mono,CD4_Naive,CD4_TCM,cDC2,NK
ENSG00000103479	RBL2	35	RBL2	B,CD4_T,CD8_T,DC,Mono,NK,other,other_T,PBMC	B_intermediate,CD14_Mono,CD4_Naive,CD4_TCM,CD8_TEM,cDC2,HSPC,MAIT,NK,Platelet
ENSG00000104164	BLOC1S6	35	BLOC1S6	B,CD4_T,DC,Mono,other,PBMC	B_naive,CD14_Mono,CD16_Mono,CD4_Naive,CD4_TCM
ENSG00000104472	CHRAC1	35	CHRAC1	B,CD4_T,CD8_T,Mono,PBMC	B_naive,CD14_Mono,CD4_Naive
ENSG00000104490	NCALD	35	NCALD	CD4_T,CD8_T,DC,NK,other,other_T,PBMC	CD4_Naive,CD4_TCM,CD4_TEM,CD8_Naive,CD8_TEM,dnT,NK,Treg
ENSG00000104517	UBR5	35	UBR5	B,CD4_T,CD8_T,Mono,NK,PBMC	CD14_Mono,CD16_Mono,CD4_Naive,CD4_TCM,CD8_TEM,NK,Treg
ENSG00000105726	ATP13A1	35	ATP13A1	CD4_T,PBMC	B_intermediate,CD4_Naive
ENSG00000105967	TFEC	35	TFEC	B,DC,Mono,PBMC	B_intermediate,B_naive,CD14_Mono,CD16_Mono,cDC2
ENSG00000107643	MAPK8	35	MAPK8	B,CD4_T,DC,Mono,NK,other,other_T,PBMC	B_intermediate,B_naive,CD14_Mono,CD16_Mono,CD4_TCM,cDC2,NK
ENSG00000108474	PIGL	35	PIGL	B,CD4_T,CD8_T,DC,Mono,NK,other_T,PBMC	B_naive,CD14_Mono,CD4_Naive,CD4_TCM,CD8_Naive,CD8_TEM,Treg
ENSG00000110536	PTPMT1	35	PTPMT1	B,CD4_T,PBMC
ENSG00000112146	FBXO9	35	FBXO9	B,CD4_T,CD8_T,Mono,PBMC	B_intermediate,B_naive,CD14_Mono,CD16_Mono,CD4_Naive,CD4_TCM,CD8_Naive,CD8_TEM,NK
ENSG00000112308	C6orf62	35	C6orf62	CD4_T,NK,PBMC	NK
ENSG00000112667	DNPH1	35	DNPH1	CD4_T,PBMC	CD4_Naive,CD4_TCM
ENSG00000113194	FAF2	35	FAF2	B,CD4_T,CD8_T,NK,PBMC	CD4_Naive,CD4_TCM,CD8_TEM,MAIT,NK
ENSG00000114850	SSR3	35	SSR3	B,CD4_T,CD8_T,Mono,other_T,PBMC	CD14_Mono,CD4_TCM,CD8_TEM,MAIT
ENSG00000114942	EEF1B2	35	EEF1B2	B,CD4_T,CD8_T,DC,Mono,NK,other,PBMC	CD14_Mono,CD4_Naive,CD4_TCM,CD8_TEM,cDC2,NK,Platelet
ENSG00000116406	EDEM3	35	EDEM3	B,CD4_T,CD8_T,DC,Mono,NK,PBMC	B_intermediate,CD14_Mono,CD4_Naive,CD4_TCM,CD4_TEM,CD8_TEM,NK
ENSG00000117010	ZNF684	35	ZNF684	CD8_T,DC,PBMC	CD4_TCM,CD8_TEM
ENSG00000117450	PRDX1	35	PRDX1	B,CD4_T,CD8_T,DC,Mono,PBMC	CD14_Mono,CD4_Naive,CD8_TEM
ENSG00000119004	CYP20A1	35	CYP20A1	B,CD4_T,CD8_T,DC,Mono,NK,PBMC	B_naive,CD14_Mono,CD4_Naive,CD4_TCM,CD8_TEM,NK
ENSG00000119522	DENND1A	35	DENND1A	B,CD4_T,DC,Mono,NK,other,PBMC	CD14_Mono,CD4_TCM,CD8_TEM,cDC2,MAIT,Platelet
ENSG00000120253	NUP43	35	NUP43	B,CD4_T,CD8_T,Mono,NK,PBMC	CD14_Mono,CD4_Naive,CD8_TEM,NK
ENSG00000120709	FAM53C	35	FAM53C	B,CD4_T,CD8_T,DC,Mono,NK,PBMC	CD14_Mono,CD4_Naive,CD4_TCM,CD8_Naive,CD8_TEM
ENSG00000122566	HNRNPA2B1	35	HNRNPA2B1	B,CD4_T,CD8_T,Mono,NK,PBMC	B_intermediate,B_naive,CD14_Mono,CD16_Mono,CD4_Naive,CD4_TCM,CD8_Naive,CD8_TEM,NK
ENSG00000126775	ATG14	35	ATG14	CD4_T,CD8_T,NK,other_T,PBMC	CD4_Naive,CD4_TCM,CD8_TEM,NK,Treg
ENSG00000127452	FBXL12	35	FBXL12	B,CD4_T,CD8_T,DC,Mono,PBMC	CD14_Mono,CD4_Naive,CD4_TCM,CD8_TEM
ENSG00000131067	GGT7	35	GGT7	B,CD4_T,CD8_T,Mono,NK,PBMC	CD14_Mono,CD4_Naive,CD8_TEM,NK
ENSG00000131374	TBC1D5	35	TBC1D5	CD4_T,CD8_T,Mono,NK,other,PBMC	B_intermediate,B_naive,CD14_Mono,CD16_Mono,CD4_Naive,CD4_TCM,CD4_TEM,CD8_TEM,cDC2,NK,Treg
ENSG00000132153	DHX30	35	DHX30	B,CD4_T,CD8_T,Mono,PBMC	B_intermediate,B_naive,CD14_Mono,CD4_Naive,CD4_TCM,CD8_TEM
ENSG00000132361	CLUH	35	CLUH	B,CD4_T,CD8_T,Mono,NK,PBMC	B_intermediate,CD14_Mono,CD4_TCM,CD8_TEM,NK
ENSG00000132471	WBP2	35	WBP2	B,CD8_T,PBMC	B_naive,CD4_TCM,CD8_TEM
ENSG00000132604	TERF2	35	TERF2	B,CD4_T,CD8_T,DC,Mono,NK,PBMC	B_intermediate,B_memory,B_naive,CD14_Mono,CD4_Naive,CD4_TCM,CD8_TEM,NK
ENSG00000132635	PCED1A	35	PCED1A	CD4_T,CD8_T,PBMC
ENSG00000133056	PIK3C2B	35	PIK3C2B	B,CD4_T,CD8_T,NK,PBMC	B_intermediate,B_naive,CD4_Naive,CD4_TCM,CD8_Naive,CD8_TEM,NK
ENSG00000134014	ELP3	35	ELP3	B,CD4_T,CD8_T,Mono,NK,PBMC	CD14_Mono,CD4_Naive,CD4_TCM,MAIT,NK
ENSG00000135392	DNAJC14	35	DNAJC14	CD4_T,Mono,PBMC	CD14_Mono,CD4_TCM,dnT
ENSG00000135829	DHX9	35	DHX9	B,CD4_T,CD8_T,DC,Mono,NK,other,other_T,PBMC	CD14_Mono,CD4_Naive,CD4_TCM,CD8_Naive,CD8_TEM,NK,Platelet
ENSG00000136631	VPS45	35	VPS45	B,CD4_T,CD8_T,NK,PBMC	CD14_Mono,CD4_Naive,CD4_TCM,CD8_TEM
ENSG00000136933	RABEPK	35	RABEPK	CD4_T,CD8_T,Mono,NK,PBMC	CD4_Naive,CD4_TCM,MAIT
ENSG00000137166	FOXP4	35	FOXP4	B,Mono,PBMC	B_naive,CD14_Mono
ENSG00000138674	SEC31A	35	SEC31A	CD4_T,CD8_T,DC,Mono,PBMC	CD14_Mono,CD4_Naive,CD8_TEM
ENSG00000138688	KIAA1109	35	KIAA1109	B,CD4_T,CD8_T,Mono,NK,other_T,PBMC	B_intermediate,B_naive,CD14_Mono,CD16_Mono,CD4_CTL,CD4_Naive,CD4_TCM,CD4_TEM,CD8_TEM,cDC2,dnT,MAIT,NK,Treg
ENSG00000140280	LYSMD2	35	LYSMD2	B,CD4_T,CD8_T,DC,Mono,NK,PBMC	B_naive,CD14_Mono,CD4_Naive,CD4_TCM,CD8_TEM
ENSG00000140807	NKD1	35	NKD1	CD4_T,CD8_T,other_T,PBMC	CD4_Naive,CD4_TCM,CD4_TEM,CD8_Naive,CD8_TEM,MAIT
ENSG00000144455	SUMF1	35	SUMF1	CD4_T,CD8_T,NK,PBMC	B_naive,CD14_Mono,CD4_Naive,CD4_TCM,CD8_TEM,NK
ENSG00000144554	FANCD2	35	FANCD2	B,CD4_T,CD8_T,DC,Mono,PBMC	CD14_Mono,CD4_Naive,CD4_TCM,CD8_Naive
ENSG00000146386	ABRACL	35	ABRACL	CD4_T,CD8_T,Mono,NK,PBMC	CD14_Mono,CD4_Naive,CD4_TCM,CD8_TEM,NK
ENSG00000148229	POLE3	35	POLE3	CD4_T,Mono,PBMC	CD14_Mono
ENSG00000151690	MFSD6	35	MFSD6	CD4_T,CD8_T,DC,Mono,NK,PBMC	CD14_Mono,CD16_Mono,CD4_Naive,CD4_TCM,CD4_TEM,CD8_Naive,CD8_TEM,cDC2,MAIT,NK,Platelet,Treg
ENSG00000152443	ZNF776	35	ZNF776	CD4_T,CD8_T,Mono,NK,PBMC	CD14_Mono,CD4_Naive,CD4_TCM,NK
ENSG00000152784	PRDM8	35	PRDM8	DC,Mono,other,other_T,PBMC	CD14_Mono,CD4_TCM,dnT,MAIT
ENSG00000154743	TSEN2	35	TSEN2	CD4_T,CD8_T,other_T,PBMC	B_intermediate,CD4_Naive,CD4_TCM,CD8_TEM
ENSG00000157077	ZFYVE9	35	ZFYVE9	CD4_T,CD8_T,Mono,PBMC	CD14_Mono,CD4_Naive,CD4_TCM,CD8_TEM,MAIT
ENSG00000157637	SLC38A10	35	SLC38A10	CD4_T,CD8_T,Mono,NK,PBMC	CD14_Mono,CD4_Naive,CD8_TEM
ENSG00000158092	NCK1	35	NCK1	CD4_T,CD8_T,Mono,NK,other_T,PBMC	B_naive,CD14_Mono,CD4_Naive,CD4_TCM,CD8_TEM,NK
ENSG00000159256	MORC3	35	MORC3	B,CD4_T,CD8_T,Mono,NK,other_T,PBMC	B_intermediate,B_naive,CD14_Mono,CD4_Naive,CD4_TCM,CD4_TEM,CD8_Naive,CD8_TEM,MAIT,NK,Treg
ENSG00000159496	RGL4	35	RGL4	CD4_T,CD8_T,PBMC	CD4_Naive,CD4_TCM
ENSG00000159792	PSKH1	35	PSKH1	CD4_T,CD8_T,Mono,NK,PBMC	CD8_TEM
ENSG00000159884	CCDC107	35	CCDC107	CD8_T,PBMC	CD14_Mono,CD4_TCM,CD8_TEM
ENSG00000159921	GNE	35	GNE	CD4_T,CD8_T,Mono,NK,PBMC	B_naive,CD14_Mono,CD4_Naive,CD4_TCM,CD8_TEM
ENSG00000162585	FAAP20	35	FAAP20	CD4_T,Mono,PBMC	CD14_Mono,CD4_Naive
ENSG00000162676	GFI1	35	GFI1	CD4_T,CD8_T,NK,PBMC	CD4_TCM,CD8_TEM,NK
ENSG00000163393	SLC22A15	35	SLC22A15	B,CD8_T,DC,Mono,NK,other,other_T,PBMC	CD14_Mono,CD16_Mono,CD8_TEM,cDC2,NK,Platelet
ENSG00000163481	RNF25	35	RNF25	CD4_T,CD8_T,PBMC
ENSG00000166747	AP1G1	35	AP1G1	B,CD8_T,Mono,other,PBMC	CD14_Mono
ENSG00000167766	ZNF83	35	ZNF83	B,CD4_T,CD8_T,Mono,NK,other,other_T,PBMC	CD14_Mono,CD16_Mono,CD4_Naive,CD4_TCM,CD8_TEM,MAIT,NK
ENSG00000168172	HOOK3	35	HOOK3	B,CD4_T,CD8_T,Mono,NK,PBMC	B_naive,CD14_Mono,CD4_Naive,CD4_TCM,CD8_TEM,NK
ENSG00000170921	TANC2	35	TANC2	B,CD4_T,CD8_T,DC,Mono,other_T,PBMC	B_naive,CD14_Mono,CD4_Naive,CD4_TCM,CD8_Naive,CD8_TEM,cDC2,dnT,MAIT,NK,Treg
ENSG00000173406	DAB1	35	DAB1	B,CD4_T,CD8_T,NK,other,other_T,PBMC	B_naive,CD4_Naive,CD4_TCM,CD4_TEM,CD8_TEM,MAIT,NK,NK_CD56bright
ENSG00000174013	FBXO45	35	FBXO45	CD4_T,CD8_T,NK,PBMC	CD4_TCM,CD8_TEM
ENSG00000174915	PTDSS2	35	PTDSS2	CD4_T,CD8_T,PBMC	CD14_Mono,CD4_Naive,CD4_TCM,CD8_Naive,CD8_TEM
ENSG00000175470	PPP2R2D	35	PPP2R2D	B,CD4_T,CD8_T,Mono,NK,PBMC	CD14_Mono,CD4_Naive,CD4_TCM,CD8_TEM,NK
ENSG00000175575	PAAF1	35	PAAF1	CD4_T,CD8_T,PBMC	CD4_Naive
ENSG00000176225	RTTN	35	RTTN	B,CD4_T,CD8_T,DC,Mono,other,other_T,PBMC	B_intermediate,CD14_Mono,CD16_Mono,CD4_Naive,CD4_TCM,CD8_Naive,CD8_TEM,cDC2,MAIT
ENSG00000176809	LRRC37A3	35	LRRC37A3	B,CD4_T,CD8_T,Mono,PBMC	B_naive,CD4_Naive,CD4_TCM,CD8_TEM,NK
ENSG00000177119	ANO6	35	ANO6	CD4_T,CD8_T,DC,Mono,NK,other_T,PBMC	B_intermediate,B_memory,CD14_Mono,CD16_Mono,CD4_Naive,CD4_TCM,CD8_TEM,cDC2
ENSG00000177889	UBE2N	35	UBE2N	B,CD4_T,CD8_T,PBMC	CD4_Naive,CD4_TCM,CD8_TEM
ENSG00000178127	NDUFV2	35	NDUFV2	B,CD4_T,CD8_T,Mono,other_T,PBMC	CD14_Mono,CD4_Naive,CD4_TCM,CD4_TEM,CD8_Naive,CD8_TEM,MAIT,Treg
ENSG00000179085	DPM3	35	DPM3	B,CD4_T,CD8_T,Mono,PBMC	CD4_TCM,CD8_TEM,cDC2,Treg
ENSG00000179981	TSHZ1	35	TSHZ1	B,CD4_T,CD8_T,DC,Mono,other,other_T,PBMC	B_intermediate,CD14_Mono,CD16_Mono,CD4_Naive,CD4_TCM,CD4_TEM,CD8_Naive,CD8_TEM,MAIT,Treg
ENSG00000180182	MED14	35	MED14	B,CD4_T,CD8_T,DC,Mono,NK,other_T,PBMC	B_intermediate,B_naive,CD14_Mono,CD4_Naive,CD4_TCM,CD4_TEM,CD8_TEM,NK
ENSG00000180263	FGD6	35	FGD6	B,Mono,other,PBMC	B_intermediate,B_naive,CD14_Mono,CD16_Mono,CD8_TEM
ENSG00000180479	ZNF571	35	ZNF571	B,CD4_T,CD8_T,DC,NK,PBMC	B_intermediate,B_naive,CD4_Naive,CD4_TCM,CD8_TEM,cDC2,NK
ENSG00000180628	PCGF5	35	PCGF5	B,CD4_T,CD8_T,DC,Mono,NK,other,PBMC	B_intermediate,CD14_Mono,CD16_Mono,CD4_Naive,CD4_TCM,CD8_TEM,cDC2,NK,pDC,Treg
ENSG00000180992	MRPL14	35	MRPL14	B,CD4_T,Mono,NK,PBMC	CD4_Naive,CD4_TCM
ENSG00000181104	F2R	35	F2R	CD8_T,NK,other_T,PBMC	CD8_TEM,NK
ENSG00000182253	SYNM	35	SYNM	CD4_T,CD8_T,other_T,PBMC	CD4_Naive,CD4_TCM,CD8_TEM,MAIT
ENSG00000182504	CEP97	35	CEP97	B,CD4_T,CD8_T,NK,PBMC	CD4_Naive,CD4_TCM,CD8_TEM
ENSG00000184205	TSPYL2	35	TSPYL2	B,CD4_T,CD8_T,DC,Mono,NK,other,other_T,PBMC	B_intermediate,B_naive,CD14_Mono,CD16_Mono,CD4_Naive,CD4_TCM,CD4_TEM,CD8_Naive,CD8_TEM,dnT,gdT,MAIT,NK,NK_CD56bright,pDC,Treg
ENSG00000186687	LYRM7	35	LYRM7	B,CD4_T,CD8_T,PBMC	CD4_Naive,CD4_TCM,CD8_TEM
ENSG00000189190	ZNF600	35	ZNF600	B,CD4_T,CD8_T,NK,other_T,PBMC	CD4_Naive,CD4_TCM,CD8_TEM,NK
ENSG00000197451	HNRNPAB	35	HNRNPAB	Mono,other_T,PBMC	CD14_Mono,MAIT
ENSG00000197776	KLHDC1	35	KLHDC1	B,CD4_T,PBMC	B_naive,CD4_Naive,CD4_TCM
ENSG00000198556	ZNF789	35	ZNF789	CD4_T,CD8_T,DC,Mono,PBMC	CD14_Mono,CD16_Mono,CD4_Naive,CD4_TCM,CD8_Naive,CD8_TEM
ENSG00000198843	SELENOT	35	SELENOT	B,CD4_T,DC,Mono,other,PBMC	B_naive,CD14_Mono
ENSG00000198898	CAPZA2	35	CAPZA2	CD4_T,CD8_T,DC,Mono,other,PBMC	CD14_Mono,CD16_Mono,CD4_Naive,CD4_TCM,CD8_TEM,cDC2,Platelet,Treg
ENSG00000203865	ATP1A1-AS1	35	ATP1A1-AS1	B,CD4_T,CD8_T,DC,Mono,NK,PBMC	B_intermediate,B_naive,CD14_Mono,CD4_Naive,CD4_TCM,CD8_TEM,NK
ENSG00000213625	LEPROT	35	LEPROT	B,CD4_T,CD8_T,Mono,other,PBMC	CD14_Mono,CD4_Naive,CD4_TCM,CD8_TEM,Platelet
ENSG00000214851	LINC00612	35	LINC00612	CD4_T,CD8_T,NK,other_T,PBMC	CD4_TCM,CD8_TEM,MAIT,NK
ENSG00000215068	AC025171.2	35	AC025171.2	B,CD4_T,CD8_T,Mono,NK,PBMC	B_naive,CD14_Mono,CD16_Mono,CD4_Naive,CD4_TCM,CD8_TEM,NK
ENSG00000215114	UBXN2B	35	UBXN2B	CD4_T,CD8_T,DC,Mono,NK,other,PBMC	CD14_Mono,CD4_Naive,CD4_TCM,CD8_TEM
ENSG00000224086	AC245452.1	35	AC245452.1	CD4_T,CD8_T,Mono,NK,PBMC	CD4_Naive,CD4_TCM,NK
ENSG00000224596	ZMIZ1-AS1	35	ZMIZ1-AS1	Mono	CD14_Mono,CD16_Mono
ENSG00000226824	AC006001.2	35	AC006001.2	B,CD4_T,CD8_T,DC,Mono,PBMC	CD14_Mono,CD16_Mono,CD4_Naive,CD4_TCM,CD8_TEM,NK
ENSG00000227057	WDR46	35	WDR46	CD8_T,Mono,NK,PBMC	CD14_Mono,CD8_TEM,gdT
ENSG00000227598	Z94721.1	35	Z94721.1	B,CD4_T,CD8_T,Mono,other_T,PBMC	B_intermediate,B_naive,CD14_Mono,CD4_Naive,CD4_TCM,CD8_TEM
ENSG00000233429	HOTAIRM1	35	HOTAIRM1	CD8_T,DC,Mono,NK,PBMC	CD14_Mono,CD16_Mono,CD8_TEM,cDC2
ENSG00000233806	LINC01237	35	LINC01237	B,CD4_T,CD8_T,DC,PBMC	B_intermediate,B_naive,CD4_Naive,CD4_TCM,CD8_TEM
ENSG00000236065	AL020995.1	35	AL020995.1	CD4_T,CD8_T,Mono,PBMC	CD4_TCM,CD8_Naive
ENSG00000239801	DENND6A-AS1	35	DENND6A-AS1	B,CD4_T,CD8_T,DC,Mono,NK,PBMC	CD14_Mono,CD16_Mono,CD4_Naive,CD4_TCM,CD8_TEM,MAIT,NK
ENSG00000240401	AC012358.3	35	AC012358.3	B,DC,Mono,PBMC	CD14_Mono,CD16_Mono,HSPC
ENSG00000240403	KIR3DL2	35	KIR3DL2	NK	CD8_TEM,NK
ENSG00000241073	AC093019.2	35	AC093019.2	CD4_T,CD8_T,Mono,NK,other,PBMC	CD14_Mono,CD4_Naive,CD4_TCM,CD4_TEM,CD8_TEM,MAIT,NK
ENSG00000246422	AC008781.2	35	AC008781.2	B,CD4_T,CD8_T,Mono,NK,PBMC	CD4_Naive,CD4_TCM,CD8_TEM
ENSG00000251513	LIX1-AS1	35	LIX1-AS1	B,CD4_T,DC,NK,PBMC	B_naive,CD4_Naive,CD4_TCM,CD4_TEM,CD8_TEM
ENSG00000253535	AC120193.1	35	AC120193.1	B,DC,Mono,NK,other,PBMC	CD14_Mono,CD16_Mono,cDC2,NK
ENSG00000262898	AC139099.2	35	AC139099.2	Mono,PBMC	CD14_Mono
ENSG00000267571	AC104532.2	35	AC104532.2	CD4_T,PBMC	CD4_TCM
ENSG00000273702	AC091271.1	35	AC091271.1	CD8_T,DC,Mono,PBMC	CD14_Mono,CD4_TCM,CD8_TEM,NK
ENSG00000286122	AC016074.2	35	AC016074.2	CD4_T,CD8_T,NK,other_T,PBMC	CD4_Naive,CD4_TCM,CD8_TEM,NK,Treg
ENSG00000286619	AC119673.2	35	AC119673.2	CD4_T,CD8_T,NK,PBMC	CD8_TEM
ENSG00000287175	AL513303.1	35	AL513303.1	CD8_T,NK,PBMC	CD8_TEM,NK
ENSG00000001167	NFYA	34	NFYA	B,CD4_T,CD8_T,Mono,NK,PBMC	CD14_Mono,CD4_TCM,CD8_TEM
ENSG00000005156	LIG3	34	LIG3	CD4_T,CD8_T,Mono,NK,other,PBMC	B_intermediate,CD14_Mono,CD4_Naive,CD4_TCM,CD8_TEM,NK
ENSG00000005483	KMT2E	34	KMT2E	B,CD4_T,CD8_T,DC,Mono,NK,other_T,PBMC	B_naive,CD14_Mono,CD16_Mono,CD4_Naive,CD4_TCM,CD8_TEM,NK
ENSG00000005889	ZFX	34	ZFX	B,CD4_T,CD8_T,Mono,NK,other_T,PBMC	B_intermediate,CD14_Mono,CD4_Naive,CD4_TCM,CD8_Naive,CD8_TEM,NK,Treg
ENSG00000006652	IFRD1	34	IFRD1	B,CD4_T,CD8_T,DC,Mono,NK,other,other_T,PBMC	B_intermediate,B_naive,CD14_Mono,CD16_Mono,CD4_Naive,CD8_TEM,cDC2,NK,NK_CD56bright,pDC
ENSG00000007392	LUC7L	34	LUC7L	B,CD4_T,CD8_T,DC,Mono,PBMC	CD14_Mono,CD4_TCM,CD8_TEM
ENSG00000010072	SPRTN	34	SPRTN	B,CD4_T,CD8_T,DC,Mono,NK,other,other_T,PBMC	CD14_Mono,CD4_Naive,CD4_TCM,CD8_TEM,NK
ENSG00000018189	RUFY3	34	RUFY3	B,CD4_T,CD8_T,DC,Mono,NK,other,PBMC	B_intermediate,CD14_Mono,CD16_Mono,CD4_Naive,CD4_TCM,CD8_TEM,cDC2,Platelet
ENSG00000055044	NOP58	34	NOP58	B,CD4_T,CD8_T,DC,Mono,NK,other,other_T,PBMC	B_intermediate,B_memory,B_naive,CD14_Mono,CD16_Mono,CD4_Naive,CD4_TCM,CD4_TEM,CD8_Naive,CD8_TEM,cDC2,dnT,MAIT,NK,NK_CD56bright,pDC,Platelet,Treg
ENSG00000055917	PUM2	34	PUM2	B,CD4_T,CD8_T,Mono,NK,other_T,PBMC	B_intermediate,CD14_Mono,CD16_Mono,CD4_Naive,CD4_TCM,CD8_TEM,NK
ENSG00000058063	ATP11B	34	ATP11B	B,CD4_T,CD8_T,DC,Mono,other,PBMC	B_naive,CD14_Mono,CD4_Naive,CD4_TCM,CD8_TEM
ENSG00000067369	TP53BP1	34	TP53BP1	B,CD4_T,CD8_T,DC,Mono,NK,other_T,PBMC	B_intermediate,B_naive,CD14_Mono,CD4_Naive,CD4_TCM,CD8_TEM,dnT,NK
ENSG00000070413	DGCR2	34	DGCR2	B,CD4_T,CD8_T,DC,Mono,other,other_T,PBMC	CD14_Mono,CD4_Naive,CD4_TCM,CD8_TEM,NK
ENSG00000071127	WDR1	34	WDR1	CD4_T,CD8_T,Mono,PBMC	CD14_Mono,CD16_Mono,CD4_Naive
ENSG00000072864	NDE1	34	NDE1	B,CD4_T,CD8_T,Mono,NK,PBMC	B_intermediate,B_naive,CD4_Naive,CD4_TCM,CD8_TEM,NK,Treg
ENSG00000075826	SEC31B	34	SEC31B	CD4_T,CD8_T,Mono,NK,PBMC	CD16_Mono,CD4_Naive,CD8_TEM,NK
ENSG00000082996	RNF13	34	RNF13	CD4_T,CD8_T,DC,Mono,NK,other,PBMC	B_intermediate,CD14_Mono,CD16_Mono,CD4_Naive,CD4_TCM,CD8_TEM,cDC2,NK,Platelet
ENSG00000085063	CD59	34	CD59	B,CD8_T,DC,PBMC	CD4_Naive,CD4_TCM,CD8_TEM,cDC2,NK
ENSG00000087152	ATXN7L3	34	ATXN7L3	B,CD4_T,NK,PBMC	CD4_Naive,NK
ENSG00000088179	PTPN4	34	PTPN4	B,CD4_T,CD8_T,DC,Mono,NK,other,other_T,PBMC	B_naive,CD16_Mono,CD4_Naive,CD4_TCM,CD4_TEM,CD8_TEM,MAIT,NK,Platelet
ENSG00000090863	GLG1	34	GLG1	B,CD4_T,CD8_T,DC,Mono,other,PBMC	B_intermediate,CD14_Mono,CD4_Naive,CD4_TCM,CD8_TEM,MAIT
ENSG00000092094	OSGEP	34	OSGEP	B,CD4_T,CD8_T,Mono,NK,PBMC	B_intermediate,CD14_Mono,CD16_Mono,CD4_Naive,CD4_TCM,CD8_TEM,NK
ENSG00000101040	ZMYND8	34	ZMYND8	B,CD4_T,CD8_T,DC,Mono,NK,other,PBMC	B_naive,CD14_Mono,CD4_Naive,CD8_TEM,NK,pDC
ENSG00000101447	FAM83D	34	FAM83D	CD4_T,CD8_T,other_T,PBMC	CD4_TCM,CD8_TEM,NK
ENSG00000102245	CD40LG	34	CD40LG	CD4_T,other_T,PBMC	CD4_Naive,CD4_TCM,CD4_TEM
ENSG00000103005	USB1	34	USB1	CD4_T,CD8_T,Mono,other_T,PBMC	CD14_Mono,CD4_TCM,CD8_TEM,NK
ENSG00000103043	VAC14	34	VAC14	B,CD4_T,CD8_T,DC,Mono,NK,other,PBMC	B_intermediate,CD14_Mono,CD4_Naive,CD4_TCM,CD8_TEM,cDC2,NK
ENSG00000103152	MPG	34	MPG	B,CD4_T,NK,other_T,PBMC	Treg
ENSG00000104946	TBC1D17	34	TBC1D17	CD4_T,CD8_T,Mono,NK,PBMC	CD4_TCM,CD8_TEM
ENSG00000105755	ETHE1	34	ETHE1	CD4_T,CD8_T,Mono,NK,PBMC	CD14_Mono,CD4_Naive,CD4_TCM,CD8_TEM
ENSG00000106211	HSPB1	34	HSPB1	B,CD4_T,CD8_T,PBMC	B_intermediate,CD8_TEM
ENSG00000106628	POLD2	34	POLD2	B,CD4_T,CD8_T,Mono,PBMC	CD14_Mono,CD4_Naive,CD4_TCM
ENSG00000107951	MTPAP	34	MTPAP	B,CD8_T,Mono,other_T,PBMC	B_naive,CD14_Mono,CD4_TCM,CD8_TEM,NK
ENSG00000110200	ANAPC15	34	ANAPC15	CD4_T,CD8_T,Mono,PBMC	CD4_TCM
ENSG00000110422	HIPK3	34	HIPK3	B,CD4_T,CD8_T,DC,Mono,NK,other,PBMC	B_naive,CD14_Mono,CD4_Naive,CD4_TCM,cDC2,NK,Platelet
ENSG00000111490	TBC1D30	34	TBC1D30	DC,Mono,PBMC	CD14_Mono,cDC2
ENSG00000111863	ADTRP	34	ADTRP	CD4_T,PBMC	B_intermediate,CD4_Naive
ENSG00000112599	GUCA1B	34	GUCA1B	CD4_T,CD8_T,DC,Mono,NK,PBMC	CD14_Mono,NK
ENSG00000115307	AUP1	34	AUP1	CD8_T,PBMC	CD4_Naive
ENSG00000115946	PNO1	34	PNO1	B,CD4_T,CD8_T,DC,Mono,PBMC	CD14_Mono,CD4_Naive,cDC2
ENSG00000116194	ANGPTL1	34	ANGPTL1	B,CD4_T,Mono,PBMC	B_intermediate,B_naive,CD16_Mono,CD4_Naive,CD4_TCM
ENSG00000116685	KIAA2013	34	KIAA2013	B,CD4_T,CD8_T,Mono,PBMC	CD14_Mono,CD4_TCM,CD8_TEM
ENSG00000117226	GBP3	34	GBP3	CD4_T,CD8_T,Mono,NK,PBMC	CD14_Mono,CD16_Mono,CD4_Naive,CD4_TCM,CD8_TEM
ENSG00000117461	PIK3R3	34	PIK3R3	CD8_T,NK,other_T,PBMC	CD8_TEM,NK
ENSG00000119899	SLC17A5	34	SLC17A5	B,CD4_T,DC,Mono,NK,PBMC	CD14_Mono,CD16_Mono,CD4_Naive,CD4_TCM,CD8_TEM,cDC2,NK
ENSG00000119906	SLF2	34	SLF2	B,CD4_T,CD8_T,DC,other_T,PBMC	CD4_Naive,CD4_TCM,CD8_TEM,MAIT,NK
ENSG00000120158	RCL1	34	RCL1	B,CD4_T,CD8_T,DC,PBMC	CD14_Mono,CD16_Mono,CD4_Naive,CD4_TCM,CD8_TEM
ENSG00000120437	ACAT2	34	ACAT2	B,CD4_T,Mono,NK,other,PBMC	CD16_Mono,NK
ENSG00000120837	NFYB	34	NFYB	CD4_T,CD8_T,DC,Mono,PBMC	B_intermediate,CD8_TEM
ENSG00000121486	TRMT1L	34	TRMT1L	B,CD4_T,Mono,other_T,PBMC	CD4_Naive,CD4_TCM
ENSG00000122203	KIAA1191	34	KIAA1191	CD4_T,CD8_T,NK,PBMC	CD4_TCM
ENSG00000124486	USP9X	34	USP9X	B,CD4_T,CD8_T,DC,Mono,NK,other_T,PBMC	B_intermediate,B_memory,B_naive,CD14_Mono,CD16_Mono,CD4_Naive,CD4_TCM,CD4_TEM,CD8_Naive,CD8_TEM,cDC2,dnT,MAIT,NK,Treg
ENSG00000125482	TTF1	34	TTF1	B,CD4_T,CD8_T,DC,Mono,PBMC	CD14_Mono,CD4_Naive,CD4_TCM,CD8_TEM,NK
ENSG00000125885	MCM8	34	MCM8	CD4_T,Mono,PBMC	CD14_Mono,CD4_Naive,CD4_TCM,CD8_TEM
ENSG00000125991	ERGIC3	34	ERGIC3	CD4_T,CD8_T,Mono,NK,other,PBMC	CD14_Mono,CD4_Naive,CD4_TCM,CD8_TEM,NK
ENSG00000126861	OMG	34	OMG	B,CD4_T,CD8_T,PBMC	CD14_Mono,CD8_TEM
ENSG00000128656	CHN1	34	CHN1	CD4_T,PBMC	CD4_Naive,CD4_TCM,CD4_TEM,CD8_TEM,dnT,MAIT,Treg
ENSG00000130222	GADD45G	34	GADD45G	CD4_T,other_T,PBMC	CD4_TCM,MAIT
ENSG00000130449	ZSWIM6	34	ZSWIM6	B,CD4_T,CD8_T,DC,Mono,NK,other,other_T,PBMC	B_intermediate,B_naive,CD14_Mono,CD16_Mono,CD4_Naive,CD4_TCM,CD4_TEM,CD8_Naive,CD8_TEM,cDC2,dnT,MAIT,NK,NK_CD56bright,Plasmablast,Platelet,Treg
ENSG00000130703	OSBPL2	34	OSBPL2	B,CD8_T,Mono,other,other_T,PBMC	B_intermediate,CD4_Naive,CD8_TEM
ENSG00000130768	SMPDL3B	34	SMPDL3B	DC,Mono,other	CD14_Mono,CD16_Mono
ENSG00000132256	TRIM5	34	TRIM5	B,CD4_T,CD8_T,Mono,NK,PBMC	B_naive,CD14_Mono,CD4_Naive,CD8_TEM,NK
ENSG00000135040	NAA35	34	NAA35	B,CD4_T,CD8_T,DC,Mono,other,PBMC	B_intermediate,CD14_Mono,CD4_Naive,CD4_TCM,CD8_Naive,CD8_TEM,cDC2,NK
ENSG00000135049	AGTPBP1	34	AGTPBP1	B,CD4_T,CD8_T,DC,Mono,NK,other,other_T,PBMC	B_intermediate,B_naive,CD14_Mono,CD16_Mono,CD4_Naive,CD4_TCM,CD4_TEM,CD8_Naive,CD8_TEM,cDC2,MAIT,NK,Platelet,Treg
ENSG00000136379	ABHD17C	34	ABHD17C	DC,Mono,other,PBMC	CD14_Mono,CD16_Mono,cDC2
ENSG00000136527	TRA2B	34	TRA2B	B,CD4_T,CD8_T,DC,Mono,NK,PBMC	B_intermediate,B_naive,CD14_Mono,CD16_Mono,CD4_Naive,CD4_TCM,CD8_Naive,CD8_TEM,cDC2,NK
ENSG00000137857	DUOX1	34	DUOX1	B,CD4_T,CD8_T,PBMC	CD4_Naive,CD4_TCM,CD8_TEM
ENSG00000137944	KYAT3	34	KYAT3	CD4_T,CD8_T,Mono,NK,PBMC	CD14_Mono,CD4_Naive,CD4_TCM,CD8_TEM,NK
ENSG00000138614	INTS14	34	INTS14	CD4_T,CD8_T,DC,Mono,PBMC	CD14_Mono,CD4_Naive,CD4_TCM,CD8_TEM
ENSG00000138750	NUP54	34	NUP54	CD4_T,DC,Mono,other,PBMC	CD14_Mono,CD4_Naive,CD4_TCM
ENSG00000138758	SEPTIN11	34	SEPTIN11	B,CD4_T,CD8_T,DC,Mono,NK,other,other_T,PBMC	B_intermediate,B_naive,CD14_Mono,CD4_Naive,CD4_TCM,CD4_TEM,CD8_Naive,CD8_TEM,cDC2,MAIT,NK,pDC
ENSG00000138867	GUCD1	34	GUCD1	B,CD4_T,CD8_T,Mono,PBMC	B_intermediate,CD14_Mono,CD4_Naive,CD8_TEM
ENSG00000139684	ESD	34	ESD	B,CD4_T,CD8_T,DC,Mono,other,PBMC	CD14_Mono,CD4_Naive,CD8_TEM
ENSG00000140750	ARHGAP17	34	ARHGAP17	B,CD4_T,CD8_T,DC,Mono,NK,PBMC	B_intermediate,B_naive,CD14_Mono,CD16_Mono,CD4_Naive,CD4_TCM,CD8_TEM,cDC2,NK
ENSG00000141965	FEM1A	34	FEM1A	PBMC	CD4_Naive
ENSG00000143815	LBR	34	LBR	B,CD4_T,DC,Mono,PBMC	B_naive,CD14_Mono,CD4_Naive,pDC
ENSG00000144040	SFXN5	34	SFXN5	CD4_T,CD8_T,DC,Mono,PBMC	CD14_Mono,CD4_Naive,CD4_TCM,CD8_TEM
ENSG00000144959	NCEH1	34	NCEH1	DC,Mono,PBMC	CD14_Mono,CD16_Mono
ENSG00000145494	NDUFS6	34	NDUFS6	B,CD4_T,CD8_T,Mono,PBMC	CD14_Mono,CD4_Naive,CD8_TEM
ENSG00000145730	PAM	34	PAM	B,CD4_T,CD8_T,DC,Mono,NK,other,other_T,PBMC	B_intermediate,B_naive,CD14_Mono,CD16_Mono,CD4_Naive,CD4_TCM,CD4_TEM,CD8_Naive,CD8_TEM,cDC2,dnT,HSPC,MAIT,NK,Treg
ENSG00000146776	ATXN7L1	34	ATXN7L1	B,CD4_T,CD8_T,Mono,NK,PBMC	CD14_Mono,CD16_Mono,CD4_Naive,CD4_TCM,CD8_TEM,MAIT,NK,Treg
ENSG00000147853	AK3	34	AK3	B,CD4_T,CD8_T,NK,PBMC	CD4_Naive,CD4_TCM,CD8_Naive,CD8_TEM,NK
ENSG00000148459	PDSS1	34	PDSS1	CD4_T,CD8_T,Mono,other_T,PBMC	CD14_Mono,CD16_Mono,CD4_TCM,Platelet
ENSG00000150316	CWC15	34	CWC15	CD8_T,Mono,PBMC	CD14_Mono
ENSG00000152495	CAMK4	34	CAMK4	B,CD4_T,CD8_T,DC,NK,other,other_T,PBMC	B_intermediate,B_naive,CD4_CTL,CD4_Naive,CD4_TCM,CD4_TEM,CD8_Naive,CD8_TEM,cDC2,dnT,HSPC,MAIT,Platelet,Treg
ENSG00000152944	MED21	34	MED21	B,CD4_T,DC,other,PBMC	B_intermediate,CD4_Naive,CD4_TCM
ENSG00000154764	WNT7A	34	WNT7A	CD4_T,PBMC	CD4_Naive,CD4_TCM
ENSG00000155957	TMBIM4	34	TMBIM4	B,CD4_T,CD8_T,DC,Mono,NK,other,PBMC	CD14_Mono,CD4_TCM,CD8_TEM,NK
ENSG00000156374	PCGF6	34	PCGF6	B,CD8_T,PBMC	CD4_TCM,CD8_TEM
ENSG00000157654	PALM2-AKAP2	34	PALM2-AKAP2	B,CD4_T,CD8_T,DC,Mono,other,PBMC	B_intermediate,B_memory,B_naive,CD14_Mono,CD16_Mono,CD4_Naive,CD4_TCM,CD8_TEM,cDC2,HSPC
ENSG00000160094	ZNF362	34	ZNF362	B,CD4_T,CD8_T,DC,Mono,NK,PBMC	CD14_Mono,CD4_Naive,CD4_TCM,CD8_TEM,MAIT,NK
ENSG00000160908	ZNF394	34	ZNF394	PBMC
ENSG00000161671	EMC10	34	EMC10	Mono,NK,PBMC	B_naive,CD14_Mono,NK
ENSG00000162129	CLPB	34	CLPB	CD4_T,CD8_T,DC,Mono,PBMC	CD14_Mono
ENSG00000163565	IFI16	34	IFI16	B,CD4_T,CD8_T,DC,Mono,NK,other_T,PBMC	B_intermediate,CD14_Mono,CD4_Naive,CD4_TCM,CD8_TEM,cDC2,NK,Treg
ENSG00000164182	NDUFAF2	34	NDUFAF2	B,CD4_T,CD8_T,Mono,NK,other,PBMC	B_naive,CD14_Mono,CD4_Naive,CD4_TCM,CD8_TEM,dnT
ENSG00000164494	PDSS2	34	PDSS2	B,CD4_T,CD8_T,DC,Mono,PBMC	CD14_Mono,CD4_Naive,CD4_TCM,CD8_TEM,NK
ENSG00000164631	ZNF12	34	ZNF12	B,CD4_T,CD8_T,Mono,NK,PBMC	CD14_Mono,CD4_Naive,CD4_TCM,CD8_TEM,NK
ENSG00000164715	LMTK2	34	LMTK2	B,DC,Mono,other,PBMC	B_intermediate,B_naive,CD14_Mono,CD16_Mono,CD8_TEM,Treg
ENSG00000165475	CRYL1	34	CRYL1	CD4_T,CD8_T,DC,Mono,PBMC	CD14_Mono,CD4_Naive,CD4_TCM
ENSG00000165609	NUDT5	34	NUDT5	CD4_T,Mono,PBMC	CD8_TEM
ENSG00000166046	TCP11L2	34	TCP11L2	B,CD4_T,CD8_T,DC,Mono,NK,other,other_T,PBMC	B_intermediate,B_memory,B_naive,CD14_Mono,CD16_Mono,CD4_Naive,CD4_TCM,CD4_TEM,CD8_Naive,CD8_TEM,cDC2,MAIT,NK,Treg
ENSG00000166716	ZNF592	34	ZNF592	B,CD4_T,CD8_T,Mono,NK,PBMC	B_naive,CD14_Mono,CD4_Naive,CD4_TCM,CD8_TEM,NK,Treg
ENSG00000167037	SGSM1	34	SGSM1	CD8_T,NK,PBMC	B_naive,CD8_TEM,MAIT,NK
ENSG00000168758	SEMA4C	34	SEMA4C	CD4_T,CD8_T,PBMC	CD4_Naive,CD4_TCM,CD8_TEM,NK
ENSG00000170017	ALCAM	34	ALCAM	B,CD4_T,CD8_T,DC,Mono,other,PBMC	B_naive,CD14_Mono,CD16_Mono,CD4_Naive,CD4_TCM,CD8_Naive,CD8_TEM,cDC2,Platelet,Treg
ENSG00000170310	STX8	34	STX8	B,CD4_T,CD8_T,DC,Mono,NK,PBMC	B_intermediate,B_naive,CD14_Mono,CD4_Naive,CD4_TCM,CD4_TEM,CD8_TEM,NK
ENSG00000171208	NETO2	34	NETO2	B,CD4_T,Mono,other_T,PBMC	CD14_Mono,CD16_Mono,CD4_TCM,CD8_TEM,cDC2,MAIT,Platelet
ENSG00000172007	RAB33B	34	RAB33B	CD4_T,CD8_T,Mono,PBMC	B_naive,CD14_Mono,CD4_Naive,CD4_TCM,CD8_TEM,cDC2
ENSG00000172164	SNTB1	34	SNTB1	B,CD4_T,CD8_T,DC,Mono,NK,other,PBMC	B_intermediate,CD14_Mono,CD16_Mono,CD4_TCM,CD8_Naive,CD8_TEM,cDC2,NK,Platelet,Treg
ENSG00000172671	ZFAND4	34	ZFAND4	CD4_T,CD8_T,DC,Mono,NK,PBMC	CD14_Mono,CD16_Mono,CD4_Naive,CD4_TCM,CD8_TEM
ENSG00000172936	MYD88	34	MYD88	B,CD4_T,DC,Mono,PBMC	CD14_Mono,CD4_TCM,CD8_TEM
ENSG00000173262	SLC2A14	34	SLC2A14	Mono	CD14_Mono
ENSG00000173848	NET1	34	NET1	B,CD4_T,CD8_T,DC,Mono,other_T,PBMC	CD14_Mono,CD16_Mono,CD4_Naive,CD4_TCM,CD8_TEM,cDC2,NK
ENSG00000177879	AP3S1	34	AP3S1	B,CD4_T,CD8_T,DC,Mono,NK,other_T,PBMC	B_intermediate,B_memory,B_naive,CD14_Mono,CD16_Mono,CD4_TCM,MAIT
ENSG00000180423	HARBI1	34	HARBI1	CD4_T,CD8_T,PBMC	CD4_Naive,CD8_TEM
ENSG00000182183	SHISAL2A	34	SHISAL2A	B,CD4_T,CD8_T,NK,other_T,PBMC	B_naive,CD14_Mono,CD4_Naive,CD4_TCM,CD4_TEM,CD8_TEM,MAIT,NK,Treg
ENSG00000182774	RPS17	34	RPS17	B,CD4_T,CD8_T,DC,Mono,NK,other,PBMC	B_naive,CD14_Mono,CD16_Mono,CD4_Naive,CD4_TCM,CD8_TEM,NK,Platelet
ENSG00000184985	SORCS2	34	SORCS2	Mono	CD14_Mono
ENSG00000186468	RPS23	34	RPS23	B,CD4_T,CD8_T,DC,Mono,NK,other,other_T,PBMC	B_naive,CD14_Mono,CD16_Mono,CD4_Naive,CD4_TCM,CD4_TEM,CD8_Naive,CD8_TEM,MAIT,NK,Platelet
ENSG00000187778	MCRS1	34	MCRS1	Mono,NK,PBMC
ENSG00000188868	ZNF563	34	ZNF563	CD4_T,PBMC	CD4_Naive,CD4_TCM
ENSG00000189308	LIN54	34	LIN54	B,CD4_T,CD8_T,Mono,NK,PBMC	CD14_Mono,CD16_Mono,CD4_Naive,CD4_TCM,CD8_TEM,NK
ENSG00000189376	C8orf76	34	C8orf76	CD4_T,CD8_T,NK,other_T,PBMC	CD4_Naive,CD4_TCM,CD8_TEM
ENSG00000196911	KPNA5	34	KPNA5	CD4_T,CD8_T,DC,Mono,NK,other,PBMC	CD14_Mono,CD4_Naive,CD8_TEM,NK,Platelet
ENSG00000197044	ZNF441	34	ZNF441	B,CD8_T,NK,PBMC	CD4_Naive,CD8_TEM
ENSG00000197375	SLC22A5	34	SLC22A5	CD4_T,CD8_T,Mono,NK,PBMC	CD14_Mono,CD4_TCM,CD8_TEM
ENSG00000197961	ZNF121	34	ZNF121	B,CD4_T,CD8_T,Mono,PBMC	CD14_Mono,CD4_Naive,CD4_TCM,CD8_TEM
ENSG00000198814	GK	34	GK	Mono,other,PBMC	CD14_Mono,CD16_Mono,cDC2,Platelet
ENSG00000204084	INPP5B	34	INPP5B	B,CD4_T,CD8_T,DC,Mono,NK,other,PBMC	B_intermediate,CD14_Mono,CD16_Mono,CD8_TEM,cDC2,NK
ENSG00000206190	ATP10A	34	ATP10A	CD4_T,CD8_T,DC,Mono,NK,other,other_T,PBMC	CD14_Mono,CD16_Mono,CD4_Naive,CD4_TCM,CD4_TEM,CD8_Naive,CD8_TEM,cDC2,dnT,HSPC,MAIT,NK,Treg
ENSG00000211892	IGHG4	34	IGHG4	B	B_intermediate,Plasmablast
ENSG00000211896	IGHG1	34	IGHG1	B	B_intermediate,B_memory,Plasmablast
ENSG00000213337	ANKRD39	34	ANKRD39	CD4_T,PBMC
ENSG00000213390	ARHGAP19	34	ARHGAP19	CD4_T,CD8_T,Mono,PBMC	CD14_Mono,CD4_TCM,CD8_TEM
ENSG00000213516	RBMXL1	34	RBMXL1	CD4_T,CD8_T,Mono,PBMC	CD14_Mono,CD16_Mono,CD4_Naive,CD4_TCM
ENSG00000215014	AL645728.1	34	AL645728.1	CD4_T,Mono,PBMC	CD4_Naive
ENSG00000215301	DDX3X	34	DDX3X	B,CD4_T,CD8_T,DC,Mono,NK,other,other_T,PBMC	B_intermediate,B_memory,B_naive,CD14_Mono,CD16_Mono,CD4_Naive,CD4_TCM,CD4_TEM,CD8_Naive,CD8_TEM,cDC2,dnT,gdT,MAIT,NK,NK_CD56bright,pDC,Platelet,Treg
ENSG00000218018	AL109955.1	34	AL109955.1	B,CD4_T,CD8_T,DC,NK,PBMC	CD4_Naive,CD4_TCM,CD8_TEM,NK
ENSG00000223496	EXOSC6	34	EXOSC6	Mono,PBMC	CD14_Mono
ENSG00000223573	TINCR	34	TINCR	CD4_T,DC,PBMC	CD4_Naive,CD4_TCM
ENSG00000224467	AC009313.1	34	AC009313.1	B,CD4_T,CD8_T,DC,Mono,other_T,PBMC	CD14_Mono,CD16_Mono,CD4_Naive,CD4_TCM,CD8_TEM,NK
ENSG00000226312	CFLAR-AS1	34	CFLAR-AS1	B,CD4_T,CD8_T,DC,Mono,other_T,PBMC	CD16_Mono,CD4_Naive,CD4_TCM,CD8_TEM
ENSG00000228696	ARL17B	34	ARL17B	B,CD4_T,CD8_T,DC,Mono,NK,other,other_T,PBMC	B_intermediate,CD14_Mono,CD16_Mono,CD4_Naive,CD4_TCM,CD8_Naive,CD8_TEM,cDC2,MAIT,NK
ENSG00000231858	AC067945.3	34	AC067945.3	CD4_T,CD8_T,NK,PBMC	CD4_Naive
ENSG00000234678	ELF3-AS1	34	ELF3-AS1	CD4_T,CD8_T,Mono,PBMC	CD14_Mono,CD8_TEM,NK
ENSG00000241468	ATP5MF	34	ATP5MF	B,CD4_T,CD8_T,Mono,PBMC	CD14_Mono,CD16_Mono,CD4_TCM
ENSG00000243305	AC026347.1	34	AC026347.1	B,CD4_T,NK,PBMC	CD4_Naive,CD4_TCM,CD8_TEM,NK
ENSG00000244038	DDOST	34	DDOST	CD4_T,DC,Mono,other,PBMC	CD14_Mono
ENSG00000244879	GABPB1-AS1	34	GABPB1-AS1	B,CD4_T,CD8_T,DC,Mono,PBMC	B_naive,CD14_Mono,CD4_Naive,CD4_TCM,CD8_TEM
ENSG00000251675	AC010260.1	34	AC010260.1	CD4_T,CD8_T,PBMC	CD4_Naive,CD4_TCM
ENSG00000253710	ALG11	34	ALG11	CD4_T,CD8_T,Mono,PBMC	CD14_Mono,CD4_Naive,CD4_TCM,CD8_TEM
ENSG00000256223	ZNF10	34	ZNF10	B,CD4_T,CD8_T,DC,Mono,NK,other,other_T,PBMC	B_intermediate,B_naive,CD14_Mono,CD16_Mono,CD4_Naive,CD4_TCM,CD8_Naive,CD8_TEM,dnT,MAIT,NK,Treg
ENSG00000256746	AC018410.1	34	AC018410.1	CD8_T,NK,PBMC	CD16_Mono,CD8_TEM
ENSG00000265334	AC130324.2	34	AC130324.2	CD4_T,CD8_T,PBMC	B_naive,CD4_Naive,CD4_TCM,CD8_TEM,NK,NK_CD56bright
ENSG00000272477	AC144521.1	34	AC144521.1	CD4_T,CD8_T,DC,Mono,other_T,PBMC	B_naive,CD14_Mono,CD4_Naive,CD4_TCM,cDC2,Treg
ENSG00000273828	AL133227.1	34	AL133227.1	CD4_T,CD8_T,DC,Mono,NK,other_T,PBMC	CD14_Mono,NK
ENSG00000281207	SLFNL1-AS1	34	SLFNL1-AS1	CD4_T,DC,PBMC	CD4_TCM,CD8_TEM
ENSG00000284024	HSPA14	34	HSPA14	CD4_T,CD8_T,PBMC	CD8_TEM
ENSG00000285410	GABPB1-IT1	34	GABPB1-IT1	B,CD4_T,CD8_T,Mono,NK,other_T,PBMC	CD14_Mono,CD4_Naive,CD4_TCM,CD8_TEM,NK
ENSG00000286044	AP001977.1	34	AP001977.1	CD4_T,CD8_T,NK,other_T,PBMC	CD4_Naive,CD4_TCM,CD8_TEM,MAIT,NK,Treg
ENSG00000008869	HEATR5B	33	HEATR5B	CD4_T,CD8_T,Mono,NK,PBMC	CD14_Mono,CD16_Mono,CD4_Naive,CD4_TCM,CD8_Naive,CD8_TEM,cDC2,NK
ENSG00000008952	SEC62	33	SEC62	CD4_T,CD8_T,DC,Mono,PBMC	CD14_Mono
ENSG00000009954	BAZ1B	33	BAZ1B	B,CD4_T,CD8_T,Mono,PBMC	B_naive,CD14_Mono,CD4_Naive,CD4_TCM,CD8_TEM,NK,Treg
ENSG00000011198	ABHD5	33	ABHD5	CD4_T,CD8_T,Mono,other,PBMC	B_intermediate,B_naive,CD14_Mono,CD16_Mono,CD4_Naive,Platelet
ENSG00000011454	RABGAP1	33	RABGAP1	B,CD4_T,CD8_T,DC,Mono,NK,other,other_T,PBMC	CD14_Mono,CD16_Mono,CD4_Naive,CD4_TCM,CD8_Naive,CD8_TEM,NK
ENSG00000013619	MAMLD1	33	MAMLD1	DC,Mono,other,other_T,PBMC	CD14_Mono,CD4_TCM,CD8_TEM,cDC2,Platelet
ENSG00000050426	LETMD1	33	LETMD1	CD4_T,CD8_T,NK,PBMC	CD4_Naive,CD8_TEM
ENSG00000062194	GPBP1	33	GPBP1	B,CD4_T,CD8_T,DC,Mono,PBMC	CD14_Mono,CD4_Naive,CD4_TCM,CD8_Naive,CD8_TEM
ENSG00000067225	PKM	33	PKM	B,CD4_T,CD8_T,DC,Mono,NK,other,PBMC	B_naive,CD14_Mono,CD16_Mono,CD4_Naive,CD4_TCM,CD8_Naive,CD8_TEM,MAIT,NK
ENSG00000073756	PTGS2	33	PTGS2	DC,Mono,other,PBMC	CD14_Mono,CD16_Mono,cDC2,Platelet
ENSG00000074319	TSG101	33	TSG101	B,CD4_T,CD8_T,DC,Mono,NK,other,other_T,PBMC	B_naive,CD14_Mono,CD4_Naive,CD4_TCM,CD4_TEM,CD8_TEM,MAIT,NK
ENSG00000076321	KLHL20	33	KLHL20	B,CD4_T,CD8_T,DC,Mono,NK,PBMC	CD14_Mono,CD4_Naive,CD4_TCM,CD4_TEM,CD8_TEM,MAIT,NK
ENSG00000081721	DUSP12	33	DUSP12	B,CD4_T,CD8_T,DC,Mono,PBMC	NK
ENSG00000083312	TNPO1	33	TNPO1	B,CD4_T,CD8_T,DC,Mono,PBMC	CD14_Mono,CD4_Naive,CD4_TCM,CD8_TEM
ENSG00000085377	PREP	33	PREP	B,CD4_T,CD8_T,DC,Mono,NK,other_T,PBMC	B_naive,CD14_Mono,CD16_Mono,CD4_Naive,CD4_TCM,CD4_TEM,CD8_TEM,dnT,MAIT,NK
ENSG00000086065	CHMP5	33	CHMP5	CD4_T,Mono,PBMC	CD4_Naive,CD8_TEM
ENSG00000086848	ALG9	33	ALG9	B,CD4_T,CD8_T,DC,Mono,NK,other_T,PBMC	B_naive,CD14_Mono,CD4_Naive,CD4_TCM,CD8_TEM,NK
ENSG00000090905	TNRC6A	33	TNRC6A	B,CD4_T,CD8_T,DC,Mono,NK,other,PBMC	B_intermediate,CD14_Mono,CD4_Naive,CD8_TEM,NK
ENSG00000097046	CDC7	33	CDC7	CD4_T,CD8_T,NK,PBMC	CD4_Naive,CD4_TCM,CD8_TEM,NK,Treg
ENSG00000099917	MED15	33	MED15	B,CD4_T,CD8_T,Mono,NK,other_T,PBMC	CD14_Mono,CD4_Naive,CD4_TCM,CD8_Naive,CD8_TEM,MAIT,NK
ENSG00000100068	LRP5L	33	LRP5L	B,CD8_T,DC,Mono,PBMC	B_intermediate,B_naive,CD14_Mono,CD16_Mono,CD4_TCM,CD8_TEM
ENSG00000100528	CNIH1	33	CNIH1	B,CD4_T,CD8_T,Mono,other_T,PBMC	B_intermediate,CD14_Mono,CD16_Mono,CD4_TCM,CD8_TEM,dnT,Treg
ENSG00000100568	VTI1B	33	VTI1B	CD4_T,CD8_T,Mono,NK,PBMC	CD14_Mono,CD16_Mono,CD4_Naive,CD8_TEM,NK
ENSG00000100852	ARHGAP5	33	ARHGAP5	B,CD4_T,CD8_T,DC,Mono,NK,other,other_T,PBMC	B_intermediate,B_naive,CD14_Mono,CD16_Mono,CD4_Naive,CD4_TCM,CD4_TEM,CD8_Naive,CD8_TEM,cDC2,MAIT,NK,Treg
ENSG00000101407	TTI1	33	TTI1	CD4_T,CD8_T,Mono,NK,PBMC	CD14_Mono,CD8_TEM,cDC2,NK
ENSG00000101544	ADNP2	33	ADNP2	B,CD4_T,CD8_T,DC,Mono,NK,PBMC	B_intermediate,B_naive,CD14_Mono,CD16_Mono,CD4_Naive,CD4_TCM,CD8_Naive,CD8_TEM,cDC2
ENSG00000102921	N4BP1	33	N4BP1	B,CD4_T,CD8_T,DC,Mono,NK,other,other_T,PBMC	B_intermediate,B_naive,CD14_Mono,CD16_Mono,CD4_Naive,CD4_TCM,CD4_TEM,CD8_Naive,CD8_TEM,cDC2,MAIT,NK
ENSG00000105447	GRWD1	33	GRWD1	B,CD4_T,CD8_T,PBMC	CD4_Naive
ENSG00000106829	TLE4	33	TLE4	B,CD4_T,CD8_T,DC,Mono,NK,other,other_T,PBMC	B_intermediate,B_naive,CD14_Mono,CD16_Mono,CD4_Naive,CD4_TCM,CD4_TEM,CD8_Naive,CD8_TEM,cDC2,HSPC,MAIT,NK,NK_CD56bright,Platelet,Treg
ENSG00000107020	PLGRKT	33	PLGRKT	B,CD4_T,CD8_T,DC,NK,PBMC	CD4_TCM,CD8_TEM,NK
ENSG00000108389	MTMR4	33	MTMR4	B,CD4_T,CD8_T,NK,PBMC	CD8_TEM
ENSG00000109390	NDUFC1	33	NDUFC1	CD4_T,DC,Mono,NK,PBMC	CD14_Mono,CD8_TEM,NK
ENSG00000110906	KCTD10	33	KCTD10	CD4_T,CD8_T,Mono,NK,PBMC	CD14_Mono,CD8_TEM,NK
ENSG00000111358	GTF2H3	33	GTF2H3	CD4_T,CD8_T,Mono,PBMC	CD4_Naive,CD4_TCM,CD8_TEM,NK
ENSG00000112242	E2F3	33	E2F3	CD4_T,CD8_T,DC,Mono,NK,other,PBMC	B_intermediate,CD14_Mono,CD16_Mono,CD4_TCM,CD8_TEM,cDC2,NK,Platelet
ENSG00000113163	CERT1	33	CERT1	B,CD4_T,CD8_T,DC,Mono,other,PBMC	B_intermediate,B_naive,CD14_Mono,CD16_Mono,CD4_Naive,CD4_TCM,CD8_Naive,CD8_TEM,Platelet,Treg
ENSG00000114030	KPNA1	33	KPNA1	B,CD4_T,CD8_T,NK,other,PBMC	B_intermediate,CD4_Naive,CD8_TEM,NK
ENSG00000114383	TUSC2	33	TUSC2	CD4_T,PBMC	CD4_Naive
ENSG00000115998	C2orf42	33	C2orf42	CD4_T,CD8_T,Mono,PBMC	CD14_Mono,CD4_TCM
ENSG00000116062	MSH6	33	MSH6	CD4_T,CD8_T,Mono,PBMC	B_intermediate,B_naive,CD14_Mono,CD4_Naive,CD4_TCM,CD8_TEM
ENSG00000116489	CAPZA1	33	CAPZA1	CD4_T,CD8_T,Mono,other,PBMC	CD14_Mono,CD4_Naive,CD4_TCM,CD8_TEM
ENSG00000117625	RCOR3	33	RCOR3	B,CD4_T,CD8_T,DC,Mono,NK,PBMC	B_naive,CD14_Mono,CD4_Naive,CD8_TEM,MAIT,Treg
ENSG00000119013	NDUFB3	33	NDUFB3	CD4_T,CD8_T,Mono,PBMC	CD14_Mono,CD4_Naive,CD4_TCM,CD8_TEM
ENSG00000119509	INVS	33	INVS	CD4_T,CD8_T,DC,Mono,NK,other,PBMC	CD14_Mono,CD4_Naive,CD8_TEM,NK
ENSG00000119669	IRF2BPL	33	IRF2BPL	CD4_T,CD8_T,Mono,NK,PBMC	B_naive,CD14_Mono,CD4_Naive,CD4_TCM,CD8_TEM
ENSG00000119688	ABCD4	33	ABCD4	CD4_T,CD8_T,Mono,PBMC	CD14_Mono,CD4_Naive,CD4_TCM
ENSG00000119723	COQ6	33	COQ6	CD4_T,CD8_T,PBMC	CD4_Naive
ENSG00000120616	EPC1	33	EPC1	B,CD4_T,CD8_T,DC,Mono,NK,other_T,PBMC	B_intermediate,CD14_Mono,CD4_Naive,CD4_TCM,CD8_TEM,MAIT,NK
ENSG00000121310	ECHDC2	33	ECHDC2	B,CD4_T,CD8_T,NK,PBMC	CD4_Naive,CD4_TCM,CD8_TEM,NK
ENSG00000122484	RPAP2	33	RPAP2	B,CD4_T,CD8_T,DC,Mono,other,PBMC	B_intermediate,CD14_Mono,CD4_Naive,CD4_TCM,CD8_TEM,cDC2,MAIT,Platelet,Treg
ENSG00000123992	DNPEP	33	DNPEP	B,CD4_T,CD8_T,NK,PBMC	CD14_Mono,CD4_Naive,CD4_TCM,CD8_TEM
ENSG00000126012	KDM5C	33	KDM5C	B,CD4_T,CD8_T,Mono,NK,PBMC	B_naive,CD14_Mono,CD16_Mono,CD4_Naive,CD4_TCM,CD8_TEM,NK
ENSG00000128335	APOL2	33	APOL2	CD8_T,NK,PBMC	CD8_TEM,NK
ENSG00000128536	CDHR3	33	CDHR3	CD4_T,CD8_T,NK,PBMC	CD4_Naive,CD4_TCM,CD8_TEM,Treg
ENSG00000128791	TWSG1	33	TWSG1	B,CD4_T,CD8_T,Mono,other,PBMC	B_naive,CD14_Mono,CD16_Mono,CD4_TCM,CD8_Naive,CD8_TEM,NK
ENSG00000132950	ZMYM5	33	ZMYM5	B,CD4_T,CD8_T,DC,Mono,NK,PBMC	B_naive,CD14_Mono,CD4_Naive,CD4_TCM,CD8_TEM
ENSG00000136758	YME1L1	33	YME1L1	CD4_T,CD8_T,DC,Mono,other,PBMC	CD14_Mono,CD4_Naive,CD4_TCM,CD8_TEM
ENSG00000137441	FGFBP2	33	FGFBP2	CD8_T,DC,NK,other_T,PBMC	CD16_Mono,CD8_TEM,MAIT,NK
ENSG00000138459	SLC35A5	33	SLC35A5	CD4_T,CD8_T,Mono,PBMC	B_naive,CD4_Naive,CD4_TCM,CD8_Naive,CD8_TEM
ENSG00000139618	BRCA2	33	BRCA2	B,CD4_T,CD8_T,DC,Mono,PBMC	CD14_Mono,CD16_Mono,CD4_Naive,CD4_TCM,CD8_TEM
ENSG00000139629	GALNT6	33	GALNT6	B,CD4_T,CD8_T,Mono,NK,other_T,PBMC	B_naive,CD14_Mono,CD4_TCM,CD4_TEM,CD8_TEM,NK
ENSG00000140403	DNAJA4	33	DNAJA4	CD4_T,CD8_T,Mono,PBMC	CD4_Naive,CD8_TEM,MAIT
ENSG00000140931	CMTM3	33	CMTM3	CD4_T,CD8_T,Mono,PBMC	CD4_Naive,CD4_TCM
ENSG00000141385	AFG3L2	33	AFG3L2	B,CD4_T,CD8_T,Mono,NK,PBMC	B_naive,CD14_Mono,CD4_Naive,CD4_TCM,CD4_TEM
ENSG00000141867	BRD4	33	BRD4	B,CD4_T,CD8_T,DC,Mono,NK,PBMC	B_naive,CD14_Mono,CD4_Naive,CD4_TCM,CD8_TEM,NK,Treg
ENSG00000144231	POLR2D	33	POLR2D	CD4_T,DC,Mono,NK,PBMC	CD4_Naive,CD8_TEM
ENSG00000144306	SCRN3	33	SCRN3	B,CD4_T,CD8_T,DC,Mono,PBMC	CD14_Mono,CD4_Naive,CD4_TCM,CD8_TEM,NK
ENSG00000144895	EIF2A	33	EIF2A	B,CD4_T,Mono,PBMC	B_naive,CD14_Mono
ENSG00000146729	NIPSNAP2	33	NIPSNAP2	B,CD4_T,CD8_T,Mono,NK,other,PBMC	CD14_Mono,CD4_Naive,CD4_TCM,CD8_TEM,NK
ENSG00000147274	RBMX	33	RBMX	B,CD4_T,CD8_T,DC,Mono,NK,PBMC	CD14_Mono,CD4_Naive,CD4_TCM,CD8_TEM,NK,Platelet,Treg
ENSG00000148019	CEP78	33	CEP78	B,CD4_T,CD8_T,Mono,NK,PBMC	B_intermediate,B_naive,CD4_Naive,CD4_TCM,CD4_TEM,CD8_TEM,NK,NK_CD56bright,Treg
ENSG00000149308	NPAT	33	NPAT	B,CD4_T,CD8_T,Mono,NK,PBMC	B_naive,CD14_Mono,CD4_Naive,CD4_TCM,CD8_TEM,pDC
ENSG00000151715	TMEM45B	33	TMEM45B	CD4_T,PBMC	CD4_Naive,CD4_TCM
ENSG00000155275	TRMT44	33	TRMT44	B,CD4_T,CD8_T,Mono,NK,other,PBMC	CD14_Mono,CD16_Mono,CD4_Naive,CD4_TCM,CD8_TEM,NK
ENSG00000155657	TTN	33	TTN	B,CD4_T,CD8_T,NK,other,other_T,PBMC	B_intermediate,B_memory,B_naive,CD16_Mono,CD4_Naive,CD4_TCM,CD8_TEM,dnT,Platelet,Treg
ENSG00000159917	ZNF235	33	ZNF235	B,CD4_T,CD8_T,PBMC	B_naive,CD16_Mono,CD4_Naive,CD4_TCM,CD8_TEM
ENSG00000160211	G6PD	33	G6PD	CD8_T,PBMC	CD8_TEM
ENSG00000161791	FMNL3	33	FMNL3	CD8_T,DC,NK,PBMC	CD8_TEM
ENSG00000163006	CCDC138	33	CCDC138	B,CD4_T,CD8_T,DC,Mono,NK,PBMC	B_intermediate,B_naive,CD14_Mono,CD16_Mono,CD4_Naive,CD4_TCM,CD8_TEM,NK
ENSG00000163714	U2SURP	33	U2SURP	CD4_T,CD8_T,DC,Mono,other,PBMC	CD14_Mono,CD8_TEM
ENSG00000163875	MEAF6	33	MEAF6	B,CD4_T,CD8_T,Mono,NK,PBMC	CD16_Mono,CD8_TEM,NK
ENSG00000164056	SPRY1	33	SPRY1	CD4_T,Mono,other_T,PBMC	CD14_Mono,CD4_TCM,CD4_TEM,CD8_Naive,cDC2,MAIT,Treg
ENSG00000164654	MIOS	33	MIOS	B,CD4_T,CD8_T,Mono,PBMC	B_intermediate,CD14_Mono,CD4_Naive,CD4_TCM
ENSG00000165733	BMS1	33	BMS1	B,CD4_T,DC,Mono,PBMC	CD14_Mono,CD16_Mono
ENSG00000166165	CKB	33	CKB	Mono	CD14_Mono,CD16_Mono
ENSG00000166783	MARF1	33	MARF1	B,CD4_T,CD8_T,Mono,NK,other_T,PBMC	B_naive,CD14_Mono,CD4_Naive,CD4_TCM
ENSG00000166889	PATL1	33	PATL1	B,CD4_T,CD8_T,Mono,NK,PBMC	CD14_Mono,CD16_Mono,CD4_TCM,CD8_TEM,NK,Treg
ENSG00000167182	SP2	33	SP2	CD4_T,CD8_T,Mono,NK,PBMC	CD4_Naive,CD4_TCM,CD8_TEM
ENSG00000167842	MIS12	33	MIS12	B,CD4_T,Mono,NK,PBMC	CD14_Mono,CD4_TCM,CD8_TEM,NK
ENSG00000168374	ARF4	33	ARF4	B,CD4_T,CD8_T,Mono,NK,PBMC	CD14_Mono,CD16_Mono,CD4_Naive,CD8_TEM,NK
ENSG00000168434	COG7	33	COG7	B,CD4_T,CD8_T,Mono,PBMC	B_intermediate,B_naive,CD14_Mono,CD4_TCM,CD8_TEM
ENSG00000168522	FNTA	33	FNTA	B,CD4_T,CD8_T,Mono,NK,PBMC	B_naive,CD14_Mono,CD4_Naive,CD4_TCM,CD8_TEM,NK
ENSG00000168818	STX18	33	STX18	B,CD4_T,CD8_T,Mono,NK,other,other_T,PBMC	B_intermediate,B_naive,CD14_Mono,CD16_Mono,CD4_Naive,CD4_TCM,CD4_TEM,CD8_TEM,NK
ENSG00000169184	MN1	33	MN1	DC,Mono,other,PBMC	CD14_Mono,CD16_Mono,cDC2,Platelet
ENSG00000169299	PGM2	33	PGM2	CD4_T,DC,Mono,PBMC	CD14_Mono,CD4_Naive,CD4_TCM
ENSG00000169635	HIC2	33	HIC2	CD4_T,PBMC
ENSG00000169752	NRG4	33	NRG4	CD4_T,Mono,PBMC	CD14_Mono,CD4_Naive
ENSG00000170379	TCAF2	33	TCAF2	CD4_T,CD8_T,PBMC	CD4_Naive,CD8_TEM
ENSG00000172183	ISG20	33	ISG20	B,CD4_T,CD8_T,DC,NK,other_T,PBMC	B_naive,CD16_Mono,CD4_Naive,CD8_TEM,cDC2,NK,Platelet,Treg
ENSG00000174842	GLMN	33	GLMN	B,CD4_T,CD8_T,DC,Mono,NK,other,other_T,PBMC	B_intermediate,B_naive,CD14_Mono,CD4_Naive,CD4_TCM,CD8_TEM,NK
ENSG00000175768	TOMM5	33	TOMM5	B,CD4_T,CD8_T,PBMC	B_intermediate,CD4_Naive,CD4_TCM,CD8_TEM
ENSG00000176171	BNIP3	33	BNIP3	CD4_T,CD8_T,NK,PBMC	CD4_Naive,CD4_TCM,CD8_TEM
ENSG00000178913	TAF7	33	TAF7	CD4_T,CD8_T,DC,Mono,NK,other,PBMC	CD14_Mono,CD16_Mono,CD4_Naive,CD4_TCM,CD8_TEM,cDC2,NK,Treg
ENSG00000180776	ZDHHC20	33	ZDHHC20	B,CD4_T,CD8_T,Mono,NK,other_T,PBMC	B_intermediate,B_naive,CD14_Mono,CD16_Mono,CD4_Naive,CD4_TCM,CD8_TEM,MAIT,NK
ENSG00000184575	XPOT	33	XPOT	B,CD4_T,CD8_T,Mono,PBMC	CD14_Mono,CD4_Naive,CD8_TEM
ENSG00000185198	PRSS57	33	PRSS57	NK,other	NK
ENSG00000188092	GPR89B	33	GPR89B	CD4_T,CD8_T,Mono,PBMC	CD14_Mono,CD4_Naive,CD4_TCM,NK
ENSG00000189091	SF3B3	33	SF3B3	B,CD4_T,CD8_T,Mono,PBMC	CD14_Mono,CD4_Naive,CD4_TCM,CD8_TEM
ENSG00000196083	IL1RAP	33	IL1RAP	B,CD4_T,CD8_T,DC,Mono,NK,other,PBMC	B_intermediate,CD14_Mono,CD16_Mono,CD4_Naive,CD4_TCM,CD8_TEM,cDC2,NK,pDC,Platelet
ENSG00000197362	ZNF786	33	ZNF786	CD4_T,PBMC	CD4_Naive,CD4_TCM,CD8_TEM,NK
ENSG00000198160	MIER1	33	MIER1	B,CD4_T,CD8_T,DC,Mono,NK,PBMC	CD14_Mono,CD4_Naive,CD4_TCM,CD8_TEM,NK
ENSG00000198270	TMEM116	33	TMEM116	B,CD4_T,CD8_T,NK,PBMC	CD4_Naive,CD8_TEM
ENSG00000198522	GPN1	33	GPN1	B,CD4_T,CD8_T,Mono,NK,PBMC	B_naive,CD14_Mono,CD4_Naive,CD4_TCM,CD8_Naive,NK
ENSG00000198554	WDHD1	33	WDHD1	B,CD4_T,CD8_T,Mono,PBMC	CD14_Mono,CD8_TEM
ENSG00000204677	FAM153CP	33	FAM153CP	CD4_T,CD8_T,PBMC	CD4_Naive,CD4_TCM
ENSG00000213903	LTB4R	33	LTB4R	CD8_T,Mono,PBMC	CD14_Mono,CD8_TEM
ENSG00000226822	LINC02785	33	LINC02785	DC,Mono,other,PBMC	CD14_Mono,CD16_Mono
ENSG00000230530	LIMD1-AS1	33	LIMD1-AS1	Mono,PBMC	CD14_Mono
ENSG00000231672	DIRC3	33	DIRC3	B,CD4_T,CD8_T,DC,NK,PBMC	B_intermediate,CD4_Naive,CD4_TCM,NK
ENSG00000231731	AC010976.1	33	AC010976.1	CD4_T,CD8_T,Mono,NK,PBMC	CD14_Mono,CD8_TEM,NK
ENSG00000233184	AC093157.1	33	AC093157.1	CD4_T,CD8_T,PBMC	CD4_TCM,CD8_TEM
ENSG00000233392	AC104809.2	33	AC104809.2	Mono	CD16_Mono
ENSG00000235162	C12orf75	33	C12orf75	B,CD4_T,CD8_T,DC,NK,PBMC	B_intermediate,B_naive,CD4_TCM,CD8_TEM,cDC2,NK,pDC,Treg
ENSG00000240891	PLCXD2	33	PLCXD2	CD4_T,CD8_T,NK,other_T,PBMC	CD4_Naive,CD4_TCM,CD4_TEM,CD8_TEM,MAIT,NK,Treg
ENSG00000241685	ARPC1A	33	ARPC1A	B,CD4_T,CD8_T,Mono,other,PBMC	B_intermediate,CD14_Mono,CD4_Naive,CD4_TCM,CD8_TEM
ENSG00000244045	TMEM199	33	TMEM199	CD4_T,Mono,PBMC	CD4_Naive,CD8_TEM
ENSG00000245105	A2M-AS1	33	A2M-AS1	CD4_T,CD8_T,NK,other_T,PBMC	CD4_TCM,CD8_TEM,NK
ENSG00000246548	LINC02288	33	LINC02288	B,CD4_T,DC,PBMC	CD4_Naive,CD4_TCM,CD8_Naive
ENSG00000247121	AC009126.1	33	AC009126.1	CD4_T,CD8_T,Mono,other,PBMC	CD14_Mono,CD4_TCM
ENSG00000257342	AC025165.2	33	AC025165.2	B,CD4_T,CD8_T,Mono,NK,PBMC	B_naive,CD14_Mono,CD4_Naive,CD4_TCM
ENSG00000260853	AC109460.2	33	AC109460.2	CD4_T,Mono,PBMC	CD14_Mono
ENSG00000261002	AC036103.1	33	AC036103.1	CD4_T,CD8_T,DC,Mono,PBMC	CD16_Mono,CD4_Naive,CD8_TEM
ENSG00000274712	AC005332.4	33	AC005332.4	CD8_T,Mono,PBMC	CD14_Mono,CD8_TEM
ENSG00000275202	AL161421.1	33	AL161421.1	Mono,PBMC	CD14_Mono
ENSG00000287092	AL589693.1	33	AL589693.1	B,CD4_T,CD8_T,DC,other,PBMC	B_intermediate,B_memory,B_naive,CD4_Naive,CD4_TCM,CD4_TEM,CD8_Naive,dnT,HSPC,Plasmablast,Treg
ENSG00000011114	BTBD7	32	BTBD7	B,CD8_T,DC,Mono,other,other_T,PBMC	B_naive,CD14_Mono,CD4_Naive,CD4_TCM,CD4_TEM,CD8_TEM,MAIT
ENSG00000012963	UBR7	32	UBR7	B,CD4_T,CD8_T,Mono,NK,PBMC	B_intermediate,B_naive,CD14_Mono,CD4_TCM
ENSG00000018510	AGPS	32	AGPS	B,CD4_T,CD8_T,DC,Mono,PBMC	B_intermediate,B_naive,CD14_Mono,CD4_Naive,CD4_TCM,CD8_TEM
ENSG00000020922	MRE11	32	MRE11	CD4_T,CD8_T,DC,Mono,NK,other,PBMC	CD14_Mono,CD4_Naive,CD4_TCM,CD8_Naive,CD8_TEM,cDC2,NK
ENSG00000051382	PIK3CB	32	PIK3CB	B,CD4_T,CD8_T,DC,Mono,NK,other,other_T,PBMC	B_naive,CD14_Mono,CD16_Mono,CD4_Naive,CD4_TCM,CD4_TEM,CD8_TEM,cDC2,MAIT,NK,Platelet,Treg
ENSG00000057252	SOAT1	32	SOAT1	CD4_T,CD8_T,DC,Mono,other,PBMC	B_naive,CD14_Mono,CD16_Mono,CD4_Naive,CD4_TCM,CD4_TEM,CD8_TEM,cDC2
ENSG00000066827	ZFAT	32	ZFAT	B,CD4_T,CD8_T,DC,Mono,PBMC	B_intermediate,CD14_Mono,CD4_TCM,pDC
ENSG00000066855	MTFR1	32	MTFR1	B,CD4_T,CD8_T,Mono,PBMC	B_intermediate,CD14_Mono,CD4_Naive,CD4_TCM,CD8_TEM
ENSG00000066933	MYO9A	32	MYO9A	B,CD4_T,CD8_T,DC,Mono,PBMC	CD14_Mono,CD4_Naive,CD4_TCM,CD8_TEM
ENSG00000074657	ZNF532	32	ZNF532	B,CD4_T,CD8_T,DC,Mono,NK,PBMC	B_intermediate,B_naive,CD14_Mono,CD4_TCM,CD8_TEM,NK,Treg
ENSG00000078403	MLLT10	32	MLLT10	B,CD4_T,CD8_T,DC,Mono,NK,other,PBMC	B_intermediate,B_naive,CD14_Mono,CD4_Naive,CD4_TCM,CD8_Naive,CD8_TEM,NK
ENSG00000078967	UBE2D4	32	UBE2D4	CD4_T,CD8_T,Mono,PBMC	CD4_Naive,CD4_TCM,CD8_TEM
ENSG00000079277	MKNK1	32	MKNK1	CD4_T,CD8_T,DC,Mono,PBMC	CD14_Mono,CD16_Mono,CD4_TCM,CD8_TEM,NK
ENSG00000080802	CNOT4	32	CNOT4	B,CD8_T,DC,Mono,other,PBMC	CD14_Mono,CD4_TCM,CD8_TEM
ENSG00000095637	SORBS1	32	SORBS1	CD4_T,CD8_T,DC,NK,other,PBMC	CD4_Naive,CD4_TCM,CD8_TEM,cDC2
ENSG00000095787	WAC	32	WAC	B,CD4_T,CD8_T,Mono,other_T,PBMC	CD14_Mono,CD16_Mono,CD4_Naive,CD4_TCM,CD8_TEM,MAIT
ENSG00000099246	RAB18	32	RAB18	CD4_T,CD8_T,DC,Mono,PBMC	CD14_Mono,CD4_Naive,CD4_TCM,CD8_TEM
ENSG00000100150	DEPDC5	32	DEPDC5	B,CD4_T,CD8_T,Mono,PBMC	B_intermediate,B_naive,CD14_Mono,CD4_Naive,CD4_TCM,NK
ENSG00000100591	AHSA1	32	AHSA1	CD4_T,CD8_T,NK,PBMC	CD14_Mono,CD4_Naive,CD8_TEM
ENSG00000100991	TRPC4AP	32	TRPC4AP	CD4_T,CD8_T,Mono,PBMC	CD14_Mono,CD4_Naive,CD4_TCM,CD8_TEM
ENSG00000101413	RPRD1B	32	RPRD1B	B,CD4_T,CD8_T,Mono,NK,PBMC	CD14_Mono,CD16_Mono,CD4_Naive,CD8_TEM,NK
ENSG00000101972	STAG2	32	STAG2	B,CD4_T,CD8_T,Mono,NK,other,PBMC	B_intermediate,CD14_Mono,CD4_TCM,CD8_Naive,CD8_TEM,NK,Treg
ENSG00000104442	ARMC1	32	ARMC1	CD4_T,CD8_T,Mono,PBMC	CD14_Mono,CD4_Naive
ENSG00000105220	GPI	32	GPI	B,CD4_T,CD8_T,Mono,NK,PBMC	CD14_Mono,CD16_Mono,CD4_Naive,CD4_TCM,CD4_TEM,CD8_TEM
ENSG00000105771	SMG9	32	SMG9	CD4_T,CD8_T,Mono,PBMC	CD4_Naive,CD4_TCM
ENSG00000106086	PLEKHA8	32	PLEKHA8	CD4_T,CD8_T,Mono,NK,PBMC	CD14_Mono,CD16_Mono,CD4_Naive,CD4_TCM,CD8_TEM,NK
ENSG00000107897	ACBD5	32	ACBD5	CD4_T,CD8_T,DC,Mono,NK,PBMC	CD14_Mono,CD4_Naive,CD4_TCM,CD8_TEM
ENSG00000108094	CUL2	32	CUL2	B,CD4_T,CD8_T,Mono,other,PBMC	B_naive,CD14_Mono,CD4_Naive,CD4_TCM,CD8_TEM
ENSG00000108590	MED31	32	MED31	CD4_T,CD8_T,PBMC	CD14_Mono,CD4_Naive,CD4_TCM
ENSG00000109436	TBC1D9	32	TBC1D9	B,DC,Mono,other,PBMC	B_intermediate,B_memory,B_naive,CD14_Mono,CD16_Mono,cDC2
ENSG00000109475	RPL34	32	RPL34	B,CD4_T,CD8_T,DC,Mono,NK,other,other_T,PBMC	B_intermediate,B_naive,CD14_Mono,CD16_Mono,CD4_Naive,CD4_TCM,CD8_Naive,CD8_TEM,MAIT,NK,Platelet,Treg
ENSG00000110080	ST3GAL4	32	ST3GAL4	CD8_T,DC,Mono,NK,other_T,PBMC	CD14_Mono,CD8_TEM,NK,NK_CD56bright
ENSG00000112365	ZBTB24	32	ZBTB24	CD4_T,CD8_T,Mono,PBMC	CD14_Mono,CD4_Naive,CD4_TCM,CD8_TEM
ENSG00000112640	PPP2R5D	32	PPP2R5D	CD4_T,CD8_T,Mono,other_T,PBMC	CD14_Mono,CD4_Naive,CD4_TCM,CD8_TEM
ENSG00000116954	RRAGC	32	RRAGC	CD4_T,CD8_T,Mono,PBMC	CD14_Mono,CD4_Naive,CD8_TEM
ENSG00000117479	SLC19A2	32	SLC19A2	B,CD4_T,CD8_T,Mono,NK,PBMC	CD14_Mono,CD16_Mono,CD4_Naive,CD4_TCM,CD8_TEM
ENSG00000118200	CAMSAP2	32	CAMSAP2	CD4_T,Mono,PBMC	CD14_Mono,CD4_Naive,CD4_TCM,CD8_Naive
ENSG00000119242	CCDC92	32	CCDC92	CD4_T,CD8_T,DC,NK,PBMC	CD4_Naive,CD4_TCM,NK
ENSG00000119537	KDSR	32	KDSR	CD4_T,CD8_T,DC,Mono,PBMC	CD14_Mono,CD16_Mono,CD4_Naive,CD4_TCM,CD8_TEM
ENSG00000119541	VPS4B	32	VPS4B	CD4_T,CD8_T,Mono,PBMC	CD8_TEM
ENSG00000120314	WDR55	32	WDR55	CD4_T,PBMC	B_naive,CD4_Naive
ENSG00000122557	HERPUD2	32	HERPUD2	B,CD4_T,CD8_T,DC,Mono,NK,other_T,PBMC	B_naive,CD14_Mono,CD4_Naive,CD4_TCM,CD4_TEM,CD8_TEM,NK
ENSG00000123179	EBPL	32	EBPL	CD4_T,NK,other,PBMC	CD4_Naive,CD8_TEM
ENSG00000124357	NAGK	32	NAGK	B,CD4_T,CD8_T,Mono,other,PBMC	CD14_Mono,CD4_Naive,CD4_TCM,CD8_TEM
ENSG00000125814	NAPB	32	NAPB	B,CD4_T,CD8_T,DC,Mono,PBMC	B_intermediate,CD14_Mono,CD4_Naive,CD4_TCM,CD8_TEM,NK
ENSG00000126821	SGPP1	32	SGPP1	B,CD4_T,DC,Mono,other,PBMC	B_intermediate,B_naive,CD14_Mono,CD16_Mono,CD4_Naive,CD4_TCM,CD8_TEM,cDC2,NK
ENSG00000127311	HELB	32	HELB	B,CD4_T,CD8_T,DC,Mono,NK,other,other_T,PBMC	B_naive,CD14_Mono,CD4_Naive,CD4_TCM,CD8_TEM,MAIT,NK
ENSG00000130348	QRSL1	32	QRSL1	B,CD4_T,CD8_T,DC,Mono,PBMC	B_naive,CD4_Naive,CD4_TCM,NK
ENSG00000131018	SYNE1	32	SYNE1	B,CD4_T,CD8_T,DC,Mono,NK,other,other_T,PBMC	B_intermediate,B_naive,CD14_Mono,CD16_Mono,CD4_Naive,CD4_TCM,CD4_TEM,CD8_TEM,cDC2,ILC,MAIT,NK,Platelet,Treg
ENSG00000131115	ZNF227	32	ZNF227	B,CD4_T,CD8_T,Mono,NK,PBMC	B_naive,CD4_Naive,CD4_TCM,CD8_TEM
ENSG00000133392	MYH11	32	MYH11	B,CD4_T,CD8_T,DC,Mono,NK,PBMC	CD14_Mono,CD4_Naive,CD4_TCM,CD8_TEM,NK
ENSG00000134717	BTF3L4	32	BTF3L4	CD4_T,CD8_T,DC,Mono,NK,PBMC	CD14_Mono,CD4_Naive,CD4_TCM,CD8_TEM,cDC2
ENSG00000135336	ORC3	32	ORC3	B,CD4_T,CD8_T,DC,Mono,NK,PBMC	CD14_Mono,CD4_Naive,CD4_TCM,CD8_TEM,MAIT
ENSG00000135838	NPL	32	NPL	Mono,PBMC	CD14_Mono
ENSG00000137171	KLC4	32	KLC4	CD4_T,CD8_T,DC,Mono,PBMC	CD4_Naive,CD8_TEM
ENSG00000137185	ZSCAN9	32	ZSCAN9	CD8_T,Mono,NK,PBMC	CD8_TEM,NK
ENSG00000138434	ITPRID2	32	ITPRID2	B,CD8_T,DC,Mono,other,PBMC	CD14_Mono,CD16_Mono,CD4_Naive,CD4_TCM,cDC2,dnT,HSPC,Platelet
ENSG00000138439	FAM117B	32	FAM117B	B,CD4_T,CD8_T,Mono,other,other_T,PBMC	B_intermediate,CD14_Mono,CD16_Mono,CD4_Naive,CD4_TCM,CD8_Naive,CD8_TEM,dnT,NK
ENSG00000138641	HERC3	32	HERC3	B,CD4_T,CD8_T,DC,Mono,NK,PBMC	B_intermediate,CD14_Mono,CD4_Naive,CD4_TCM,CD8_TEM,dnT,NK,Treg
ENSG00000138756	BMP2K	32	BMP2K	B,CD4_T,CD8_T,Mono,other,PBMC	B_intermediate,B_memory,B_naive,CD14_Mono,CD16_Mono,CD4_Naive,CD4_TCM,HSPC
ENSG00000139372	TDG	32	TDG	CD4_T,CD8_T,DC,Mono,NK,PBMC	CD14_Mono,CD4_Naive,CD4_TCM,CD8_TEM,NK,Treg
ENSG00000139644	TMBIM6	32	TMBIM6	B,CD8_T,Mono,PBMC	CD14_Mono,CD16_Mono
ENSG00000140382	HMG20A	32	HMG20A	B,CD4_T,CD8_T,DC,Mono,other_T,PBMC	B_naive,CD14_Mono,CD4_Naive,CD4_TCM,CD8_TEM,NK
ENSG00000141682	PMAIP1	32	PMAIP1	B,CD4_T,CD8_T,DC,Mono,NK,other,other_T,PBMC	B_intermediate,B_naive,CD14_Mono,CD16_Mono,CD4_CTL,CD4_Naive,CD4_TCM,CD4_TEM,CD8_Naive,CD8_TEM,cDC2,dnT,gdT,ILC,MAIT,NK,NK_CD56bright,Platelet,Treg
ENSG00000142192	APP	32	APP	B,CD4_T,DC,Mono,other,PBMC	B_intermediate,B_naive,CD14_Mono,CD16_Mono,CD4_Naive,CD4_TCM,CD8_Naive,cDC2,MAIT
ENSG00000142556	ZNF614	32	ZNF614	CD4_T,PBMC
ENSG00000143740	SNAP47	32	SNAP47	CD4_T,CD8_T,Mono,NK,other_T,PBMC	CD4_TCM,CD8_TEM,NK
ENSG00000144401	METTL21A	32	METTL21A	CD4_T,CD8_T,Mono,PBMC	CD14_Mono,CD8_TEM
ENSG00000144504	ANKMY1	32	ANKMY1	CD4_T,CD8_T,NK,PBMC	CD4_Naive,CD4_TCM,CD8_TEM,NK
ENSG00000144560	VGLL4	32	VGLL4	B,CD4_T,CD8_T,DC,Mono,NK,PBMC	B_intermediate,B_naive,CD14_Mono,CD16_Mono,CD4_Naive,CD4_TCM,CD8_Naive,CD8_TEM,cDC2,MAIT
ENSG00000144659	SLC25A38	32	SLC25A38	CD4_T,CD8_T,NK,PBMC	CD4_TCM,NK
ENSG00000146282	RARS2	32	RARS2	CD4_T,CD8_T,DC,Mono,NK,other_T,PBMC	CD14_Mono,CD8_TEM,NK
ENSG00000146830	GIGYF1	32	GIGYF1	CD4_T,CD8_T,PBMC	CD4_Naive,CD8_TEM
ENSG00000149289	ZC3H12C	32	ZC3H12C	DC,Mono,other,PBMC	CD14_Mono,CD16_Mono,cDC2
ENSG00000149658	YTHDF1	32	YTHDF1	B,CD4_T,PBMC	CD4_Naive,CD4_TCM
ENSG00000151065	DCP1B	32	DCP1B	CD4_T,CD8_T,NK,PBMC	CD4_Naive,CD4_TCM,CD8_TEM,Treg
ENSG00000151131	C12orf45	32	C12orf45	CD4_T,DC,PBMC	CD4_TCM
ENSG00000152056	AP1S3	32	AP1S3	B,CD8_T,DC,Mono,NK,PBMC	B_intermediate,B_naive,CD14_Mono,CD16_Mono,CD4_TCM,CD4_TEM,CD8_TEM,cDC2,NK
ENSG00000153048	CARHSP1	32	CARHSP1	B,CD4_T,CD8_T,DC,Mono,PBMC	B_naive,CD14_Mono,CD4_Naive,CD8_TEM,NK
ENSG00000153933	DGKE	32	DGKE	B,CD4_T,CD8_T,Mono,NK,PBMC	B_naive,CD14_Mono,CD4_Naive,CD4_TCM,CD8_TEM,NK
ENSG00000154447	SH3RF1	32	SH3RF1	DC,Mono,PBMC	B_intermediate,CD14_Mono,CD16_Mono,HSPC,Platelet
ENSG00000155324	GRAMD2B	32	GRAMD2B	CD4_T,CD8_T,DC,NK,PBMC	B_intermediate,CD4_Naive,CD4_TCM,CD4_TEM,CD8_TEM,cDC2,MAIT,NK,Treg
ENSG00000155368	DBI	32	DBI	CD4_T,CD8_T,DC,Mono,PBMC	B_intermediate,CD14_Mono,CD4_TCM,CD8_TEM,cDC2
ENSG00000155660	PDIA4	32	PDIA4	B,CD4_T,CD8_T,Mono,NK,PBMC	CD14_Mono,CD8_TEM,NK
ENSG00000156709	AIFM1	32	AIFM1	CD4_T,CD8_T,Mono,other,PBMC	CD4_Naive,CD4_TCM,CD8_TEM
ENSG00000156804	FBXO32	32	FBXO32	B,CD4_T,CD8_T,DC,NK,other_T,PBMC	B_intermediate,B_naive,CD16_Mono,CD4_Naive,CD4_TCM,CD4_TEM,CD8_Naive,CD8_TEM,dnT,MAIT,Treg
ENSG00000157193	LRP8	32	LRP8	CD4_T,CD8_T,DC,Mono,NK,PBMC	CD14_Mono,CD4_Naive,CD4_TCM,CD8_TEM
ENSG00000157873	TNFRSF14	32	TNFRSF14	B,CD4_T,Mono,PBMC	B_naive,CD14_Mono
ENSG00000158417	EIF5B	32	EIF5B	CD4_T,DC,Mono,PBMC	CD14_Mono,CD4_Naive
ENSG00000160194	NDUFV3	32	NDUFV3	CD4_T,CD8_T,DC,Mono,NK,PBMC	CD4_Naive,CD8_TEM
ENSG00000162517	PEF1	32	PEF1	B,CD4_T,CD8_T,Mono,NK,PBMC	CD14_Mono,CD4_Naive,CD8_TEM,NK
ENSG00000162641	AKNAD1	32	AKNAD1	B,CD4_T,CD8_T,Mono,PBMC	CD14_Mono,CD4_Naive,CD4_TCM
ENSG00000162702	ZNF281	32	ZNF281	B,CD4_T,CD8_T,Mono,PBMC	CD14_Mono,CD16_Mono,CD4_Naive,CD4_TCM
ENSG00000162869	PPP1R21	32	PPP1R21	B,CD4_T,CD8_T,Mono,NK,PBMC	CD14_Mono,CD4_Naive,CD4_TCM,CD8_TEM,cDC2,NK
ENSG00000162928	PEX13	32	PEX13	B,CD4_T,CD8_T,Mono,NK,PBMC	CD14_Mono,CD8_TEM,cDC2,NK
ENSG00000163249	CCNYL1	32	CCNYL1	CD4_T,CD8_T,DC,Mono,NK,other_T,PBMC	CD14_Mono,CD4_Naive,CD4_TCM,CD8_TEM
ENSG00000163319	MRPS18C	32	MRPS18C	CD4_T,CD8_T,PBMC	CD14_Mono,CD4_Naive,CD4_TCM
ENSG00000163558	PRKCI	32	PRKCI	B,CD4_T,CD8_T,Mono,NK,other_T,PBMC	B_intermediate,CD14_Mono,CD4_Naive,CD4_TCM,CD8_TEM,Treg
ENSG00000163812	ZDHHC3	32	ZDHHC3	B,CD4_T,CD8_T,Mono,NK,other_T,PBMC	B_naive,CD14_Mono,CD4_Naive,CD4_TCM,CD8_TEM,cDC2,MAIT,Treg
ENSG00000163946	TASOR	32	TASOR	B,CD4_T,CD8_T,PBMC	B_naive,CD4_Naive,CD4_TCM,CD8_TEM,MAIT,NK
ENSG00000164252	AGGF1	32	AGGF1	B,CD4_T,CD8_T,Mono,NK,PBMC	B_naive,CD14_Mono,CD4_Naive,CD4_TCM,CD8_TEM
ENSG00000164548	TRA2A	32	TRA2A	B,CD4_T,CD8_T,DC,Mono,NK,PBMC	B_intermediate,B_memory,B_naive,CD14_Mono,CD16_Mono,CD4_Naive,CD4_TCM,CD8_TEM,cDC2,NK
ENSG00000164916	FOXK1	32	FOXK1	B,CD4_T,CD8_T,DC,Mono,NK,PBMC	B_naive,CD14_Mono,CD4_Naive,CD4_TCM,CD8_Naive,CD8_TEM,NK,pDC
ENSG00000165487	MICU2	32	MICU2	B,CD4_T,DC,Mono,NK,other,PBMC	B_intermediate,CD14_Mono,CD16_Mono,cDC2
ENSG00000166527	CLEC4D	32	CLEC4D	Mono	CD14_Mono
ENSG00000167186	COQ7	32	COQ7	CD4_T,CD8_T,DC,Mono,other,PBMC	CD14_Mono,CD4_Naive,NK
ENSG00000169252	ADRB2	32	ADRB2	CD8_T,Mono,other_T,PBMC	CD14_Mono,CD16_Mono,CD8_TEM,cDC2
ENSG00000169696	ASPSCR1	32	ASPSCR1	CD8_T,Mono,NK,PBMC	B_intermediate,CD14_Mono,CD4_Naive,CD4_TCM,CD8_TEM
ENSG00000169919	GUSB	32	GUSB	B,CD4_T,CD8_T,DC,Mono,NK,other,PBMC	B_intermediate,B_memory,CD14_Mono,CD16_Mono,CD4_Naive,CD4_TCM,CD8_TEM,cDC2,NK,pDC,Treg
ENSG00000170476	MZB1	32	MZB1	B,DC	B_intermediate,B_naive
ENSG00000171045	TSNARE1	32	TSNARE1	B,CD4_T,DC,Mono,PBMC	B_intermediate,CD14_Mono,CD16_Mono,CD4_Naive,cDC2
ENSG00000171823	FBXL14	32	FBXL14	CD4_T,CD8_T,DC,NK,PBMC	CD4_Naive,CD4_TCM,CD8_TEM,NK
ENSG00000171843	MLLT3	32	MLLT3	B,CD4_T,CD8_T,DC,NK,other,other_T,PBMC	B_intermediate,B_naive,CD16_Mono,CD4_Naive,CD4_TCM,CD4_TEM,CD8_Naive,CD8_TEM,cDC2,MAIT,NK,NK_CD56bright,Platelet,Treg
ENSG00000172116	CD8B	32	CD8B	CD4_T,CD8_T,NK,other_T,PBMC	CD4_Naive,CD4_TCM,CD4_TEM,CD8_Naive,CD8_TEM,dnT,MAIT,NK
ENSG00000172586	CHCHD1	32	CHCHD1	B,CD4_T,PBMC	CD16_Mono,CD4_TCM
ENSG00000174306	ZHX3	32	ZHX3	B,CD4_T,CD8_T,Mono,other,PBMC	B_naive,CD14_Mono,CD16_Mono,CD4_Naive,CD8_TEM
ENSG00000174989	FBXW8	32	FBXW8	B,CD4_T,Mono,NK,other_T,PBMC	B_intermediate,B_naive,CD14_Mono,CD4_Naive,CD4_TCM,CD8_Naive,CD8_TEM,NK
ENSG00000178188	SH2B1	32	SH2B1	CD4_T,CD8_T,Mono,PBMC	B_intermediate,CD14_Mono,CD4_TCM,CD8_TEM
ENSG00000178307	TMEM11	32	TMEM11	CD4_T,CD8_T,Mono,NK,PBMC	CD14_Mono,CD4_Naive,CD4_TCM,CD8_TEM,NK
ENSG00000178852	EFCAB13	32	EFCAB13	B,CD4_T,Mono,other,PBMC	CD4_Naive,CD8_Naive
ENSG00000178935	ZNF552	32	ZNF552	B,CD4_T,CD8_T,DC,Mono,PBMC	CD14_Mono,CD4_Naive,CD4_TCM,CD8_TEM
ENSG00000180902	D2HGDH	32	D2HGDH	CD4_T,CD8_T,Mono,NK,PBMC	CD14_Mono,CD16_Mono,CD4_Naive,CD4_TCM,CD8_TEM,cDC2,MAIT,NK
ENSG00000181467	RAP2B	32	RAP2B	CD4_T,CD8_T,DC,Mono,PBMC	CD14_Mono,CD16_Mono,CD4_Naive,CD4_TCM,CD8_TEM
ENSG00000184349	EFNA5	32	EFNA5	CD8_T,DC,Mono,NK,other,PBMC	CD14_Mono,CD16_Mono,CD8_TEM,cDC2,gdT,NK,NK_CD56bright
ENSG00000185442	FAM174B	32	FAM174B	CD4_T,Mono,PBMC	CD14_Mono,CD4_TCM,Treg
ENSG00000187164	SHTN1	32	SHTN1	DC,Mono,PBMC	CD14_Mono,CD16_Mono,cDC2,pDC,Platelet
ENSG00000187187	ZNF546	32	ZNF546	CD4_T,PBMC	CD4_Naive,CD4_TCM
ENSG00000196417	ZNF765	32	ZNF765	B,CD4_T,CD8_T,DC,Mono,PBMC	CD4_Naive,CD4_TCM,CD8_TEM
ENSG00000196449	YRDC	32	YRDC	CD4_T,CD8_T,Mono,PBMC	CD4_Naive,CD8_TEM
ENSG00000196605	ZNF846	32	ZNF846	CD4_T,CD8_T,Mono,PBMC	CD14_Mono,CD4_Naive
ENSG00000197601	FAR1	32	FAR1	B,CD4_T,CD8_T,DC,Mono,NK,other,PBMC	CD14_Mono,CD16_Mono,CD4_Naive,CD4_TCM,CD8_TEM,NK,Platelet
ENSG00000198034	RPS4X	32	RPS4X	B,CD4_T,CD8_T,DC,Mono,NK,other,PBMC	B_intermediate,B_naive,CD14_Mono,CD16_Mono,CD4_Naive,CD4_TCM,CD4_TEM,CD8_Naive,CD8_TEM,NK,Platelet
ENSG00000198824	CHAMP1	32	CHAMP1	CD4_T,CD8_T,DC,Mono,NK,PBMC	CD4_Naive,CD8_TEM,NK
ENSG00000204104	TRAF3IP1	32	TRAF3IP1	B,CD8_T,Mono,NK,PBMC	B_intermediate,CD14_Mono,CD8_TEM,NK
ENSG00000204370	SDHD	32	SDHD	B,CD4_T,CD8_T,Mono,NK,PBMC	CD14_Mono,CD4_Naive,CD8_TEM,NK
ENSG00000206573	THUMPD3-AS1	32	THUMPD3-AS1	B,CD4_T,CD8_T,Mono,PBMC	CD14_Mono,CD4_Naive,CD4_TCM,CD8_TEM
ENSG00000211450	SELENOH	32	SELENOH	CD4_T,Mono,PBMC	CD14_Mono,CD4_Naive
ENSG00000213694	S1PR3	32	S1PR3	Mono,PBMC	CD14_Mono
ENSG00000213762	ZNF134	32	ZNF134	B,CD4_T,CD8_T,NK,PBMC	B_naive,CD4_Naive,CD4_TCM,CD8_TEM,NK
ENSG00000214113	LYRM4	32	LYRM4	B,CD4_T,CD8_T,DC,Mono,NK,PBMC	B_intermediate,CD14_Mono,CD8_TEM,cDC2,NK
ENSG00000227591	HSD11B1-AS1	32	HSD11B1-AS1	DC,Mono,PBMC	CD14_Mono
ENSG00000227695	DNMBP-AS1	32	DNMBP-AS1	B,DC,Mono,PBMC	B_intermediate,B_naive,CD14_Mono,CD16_Mono
ENSG00000228010	AC073343.2	32	AC073343.2	CD4_T,Mono,PBMC	CD4_Naive
ENSG00000228162	AC097713.1	32	AC097713.1	CD4_T,CD8_T,PBMC	CD4_Naive,CD4_TCM
ENSG00000230732	AC016949.1	32	AC016949.1	B,CD4_T,CD8_T,NK,PBMC	CD8_TEM
ENSG00000234149	AC018511.2	32	AC018511.2	CD8_T,Mono,PBMC	CD14_Mono,CD4_TCM,NK
ENSG00000234511	C5orf58	32	C5orf58	CD4_T,CD8_T,Mono,other,PBMC	CD14_Mono,CD16_Mono,CD4_Naive,CD4_TCM
ENSG00000237945	LINC00649	32	LINC00649	CD4_T,CD8_T,PBMC	CD4_Naive,CD4_TCM,CD8_TEM
ENSG00000241258	CRCP	32	CRCP	B,CD4_T,CD8_T,DC,Mono,NK,other,other_T,PBMC	B_intermediate,B_naive,CD14_Mono,CD4_Naive,CD4_TCM,CD8_TEM,MAIT,NK
ENSG00000248905	FMN1	32	FMN1	CD4_T,CD8_T,DC,Mono,other_T,PBMC	B_naive,CD14_Mono,CD16_Mono,CD4_Naive,CD4_TCM,CD4_TEM,CD8_Naive,CD8_TEM,cDC2,MAIT
ENSG00000249915	PDCD6	32	PDCD6	B,CD4_T,CD8_T,Mono,PBMC	CD14_Mono,CD4_Naive,CD4_TCM,CD8_TEM
ENSG00000257551	HLX-AS1	32	HLX-AS1	DC,Mono	CD14_Mono
ENSG00000260807	AC009041.2	32	AC009041.2	CD4_T	CD4_Naive,CD4_TCM
ENSG00000269404	SPIB	32	SPIB	B,DC	B_intermediate,B_naive,cDC2
ENSG00000274213	AC015912.3	32	AC015912.3	Mono,PBMC	CD14_Mono
ENSG00000275183	LENG9	32	LENG9	Mono,PBMC	CD14_Mono
ENSG00000276231	PIK3R6	32	PIK3R6	Mono,PBMC
ENSG00000279738	AL022311.1	32	AL022311.1	CD4_T,CD8_T,Mono,PBMC	CD14_Mono,CD4_Naive,CD4_TCM,CD8_TEM
ENSG00000280878	AC017002.5	32	AC017002.5	DC,Mono,PBMC	CD14_Mono,CD16_Mono,Platelet,Treg
ENSG00000288080	AC005104.3	32	AC005104.3	B,DC,Mono,PBMC	CD14_Mono,CD16_Mono
ENSG00000001084	GCLC	31	GCLC	B,CD4_T,CD8_T,Mono,NK,PBMC	B_intermediate,B_naive,CD14_Mono,CD16_Mono,CD4_Naive,CD4_TCM,CD8_TEM,NK
ENSG00000001629	ANKIB1	31	ANKIB1	B,CD4_T,CD8_T,DC,Mono,NK,other,other_T,PBMC	CD14_Mono,CD4_Naive,CD4_TCM,CD8_TEM,MAIT,NK
ENSG00000005059	MCUB	31	MCUB	B,CD4_T,CD8_T,Mono,NK,other,other_T,PBMC	B_intermediate,B_naive,CD14_Mono,CD16_Mono,CD4_Naive,CD4_TCM,CD8_TEM,MAIT,NK,Platelet
ENSG00000010244	ZNF207	31	ZNF207	CD8_T,Mono,PBMC	CD14_Mono,CD8_TEM
ENSG00000010404	IDS	31	IDS	B,CD4_T,CD8_T,DC,Mono,NK,other,other_T,PBMC	B_intermediate,B_naive,CD14_Mono,CD16_Mono,CD4_Naive,CD4_TCM,CD4_TEM,CD8_Naive,CD8_TEM,cDC2,dnT,MAIT,NK,Treg
ENSG00000023909	GCLM	31	GCLM	CD4_T,CD8_T,DC,Mono,NK,other_T,PBMC	B_intermediate,CD14_Mono,CD4_TCM,CD8_TEM,NK
ENSG00000027001	MIPEP	31	MIPEP	B,CD4_T,CD8_T,DC,Mono,PBMC	B_naive,CD14_Mono,CD4_Naive,CD4_TCM,CD8_TEM,MAIT,NK
ENSG00000028839	TBPL1	31	TBPL1	CD4_T,CD8_T,DC,Mono,NK,PBMC	CD14_Mono,CD4_Naive,CD4_TCM,CD8_TEM,NK
ENSG00000029534	ANK1	31	ANK1	CD4_T,other,other_T	CD4_TCM,MAIT,Platelet
ENSG00000036054	TBC1D23	31	TBC1D23	B,CD4_T,CD8_T,Mono,other,PBMC	CD14_Mono,CD16_Mono,CD4_Naive,CD4_TCM,CD8_TEM
ENSG00000037757	MRI1	31	MRI1	CD4_T,DC,Mono,PBMC	CD14_Mono,CD4_Naive
ENSG00000039123	MTREX	31	MTREX	CD8_T,DC,Mono,NK,PBMC	CD14_Mono,CD8_TEM
ENSG00000040199	PHLPP2	31	PHLPP2	B,CD4_T,CD8_T,DC,Mono,PBMC	B_intermediate,B_naive,CD14_Mono,CD4_Naive,CD4_TCM,pDC
ENSG00000043093	DCUN1D1	31	DCUN1D1	CD4_T,CD8_T,DC,Mono,NK,PBMC	B_intermediate,CD14_Mono,CD4_Naive,CD4_TCM,CD8_Naive,CD8_TEM,NK
ENSG00000046651	OFD1	31	OFD1	B,CD4_T,CD8_T,DC,Mono,NK,PBMC	B_naive,CD14_Mono,CD4_Naive,CD4_TCM,CD8_TEM,NK
ENSG00000047578	KIAA0556	31	KIAA0556	B,CD4_T,CD8_T,DC,Mono,NK,other,PBMC	B_intermediate,B_naive,CD14_Mono,CD4_Naive,CD4_TCM,CD8_TEM,NK
ENSG00000058600	POLR3E	31	POLR3E	B,CD8_T,DC,Mono,PBMC	B_naive,CD14_Mono,CD16_Mono,CD4_TCM,CD8_TEM
ENSG00000058729	RIOK2	31	RIOK2	B,CD4_T,CD8_T,Mono,PBMC	CD14_Mono,CD4_Naive,CD8_TEM
ENSG00000058804	NDC1	31	NDC1	B,CD4_T,CD8_T,Mono,NK,PBMC	CD14_Mono,CD8_TEM
ENSG00000063244	U2AF2	31	U2AF2	Mono,PBMC
ENSG00000065060	UHRF1BP1	31	UHRF1BP1	B,CD4_T,CD8_T,Mono,NK,other_T,PBMC	B_intermediate,CD14_Mono,CD4_TCM,CD8_TEM
ENSG00000071205	ARHGAP10	31	ARHGAP10	CD4_T,CD8_T,DC,Mono,NK,other,other_T,PBMC	CD14_Mono,CD16_Mono,CD4_Naive,CD4_TCM,CD4_TEM,CD8_TEM,cDC2,MAIT,NK,Treg
ENSG00000075223	SEMA3C	31	SEMA3C	DC,Mono,PBMC	CD14_Mono,CD16_Mono,cDC2,Platelet
ENSG00000082212	ME2	31	ME2	CD4_T,CD8_T,Mono,PBMC	CD14_Mono,CD16_Mono,CD4_Naive,CD4_TCM,CD8_TEM,NK
ENSG00000087263	OGFOD1	31	OGFOD1	B,CD4_T,CD8_T,PBMC	CD16_Mono,CD4_Naive,CD4_TCM,CD8_TEM
ENSG00000088899	LZTS3	31	LZTS3	B,CD4_T,CD8_T,PBMC	B_naive,CD4_Naive,CD4_TCM
ENSG00000090861	AARS	31	AARS	B,CD4_T,CD8_T,Mono,NK,other_T,PBMC	CD14_Mono,CD4_Naive,CD4_TCM,CD8_TEM,MAIT,NK
ENSG00000100109	TFIP11	31	TFIP11	CD4_T,CD8_T,Mono,PBMC	CD14_Mono,CD4_Naive,CD8_TEM
ENSG00000100154	TTC28	31	TTC28	B,CD4_T,CD8_T,DC,NK,other,PBMC	B_intermediate,B_memory,B_naive,CD4_Naive,NK
ENSG00000100994	PYGB	31	PYGB	B,CD4_T,CD8_T,DC,Mono,PBMC	CD4_Naive,CD4_TCM,CD8_TEM
ENSG00000101452	DHX35	31	DHX35	B,CD4_T,CD8_T,Mono,NK,PBMC	CD14_Mono,CD4_Naive,CD4_TCM,CD8_Naive,CD8_TEM,NK
ENSG00000102796	DHRS12	31	DHRS12	CD4_T,CD8_T,Mono,PBMC	CD14_Mono,CD4_Naive,CD4_TCM,CD8_TEM
ENSG00000103047	TANGO6	31	TANGO6	B,CD4_T,CD8_T,DC,Mono,PBMC	B_intermediate,CD14_Mono,CD4_Naive,CD4_TCM
ENSG00000103319	EEF2K	31	EEF2K	B,CD4_T,CD8_T,DC,Mono,NK,PBMC	B_naive,CD14_Mono,CD16_Mono,CD4_Naive,CD4_TCM,CD8_TEM
ENSG00000105197	TIMM50	31	TIMM50	CD4_T,CD8_T,PBMC	CD4_Naive,CD8_TEM
ENSG00000108423	TUBD1	31	TUBD1	B,CD4_T,CD8_T,PBMC	B_intermediate,CD4_TCM,CD8_TEM
ENSG00000108852	MPP2	31	MPP2	CD4_T	CD4_Naive,CD4_TCM
ENSG00000109171	SLAIN2	31	SLAIN2	B,CD4_T,CD8_T,DC,Mono,PBMC	CD14_Mono,CD4_Naive,CD4_TCM,CD8_TEM
ENSG00000109458	GAB1	31	GAB1	B,DC,Mono,NK,other,other_T,PBMC	B_intermediate,CD14_Mono,CD16_Mono,cDC2,ILC,NK,NK_CD56bright,Plasmablast,Platelet
ENSG00000109680	TBC1D19	31	TBC1D19	CD4_T,CD8_T,PBMC	CD4_Naive,CD4_TCM,CD8_TEM
ENSG00000110042	DTX4	31	DTX4	B,DC,Mono,PBMC	B_naive
ENSG00000110048	OSBP	31	OSBP	CD4_T,NK,PBMC	CD4_Naive,NK
ENSG00000110442	COMMD9	31	COMMD9	CD4_T,CD8_T,Mono,NK,PBMC	CD14_Mono,CD4_TCM,CD8_TEM,NK
ENSG00000111361	EIF2B1	31	EIF2B1	CD4_T,CD8_T,Mono,NK,PBMC	B_naive,CD14_Mono,CD4_Naive,CD4_TCM,CD8_TEM
ENSG00000111875	ASF1A	31	ASF1A	CD4_T,CD8_T,Mono,PBMC	CD4_Naive,CD4_TCM,CD8_TEM
ENSG00000112739	PRPF4B	31	PRPF4B	B,CD4_T,CD8_T,DC,Mono,NK,other,other_T,PBMC	B_intermediate,B_naive,CD14_Mono,CD16_Mono,CD4_Naive,CD4_TCM,CD4_TEM,CD8_Naive,CD8_TEM,NK,Treg
ENSG00000113273	ARSB	31	ARSB	B,CD4_T,CD8_T,DC,Mono,other,PBMC	B_intermediate,B_naive,CD14_Mono,CD16_Mono,CD4_TCM
ENSG00000113494	PRLR	31	PRLR	Mono,PBMC	CD14_Mono,CD16_Mono,cDC2
ENSG00000114120	SLC25A36	31	SLC25A36	B,CD4_T,CD8_T,DC,Mono,NK,PBMC	CD14_Mono,CD4_Naive,CD4_TCM
ENSG00000115694	STK25	31	STK25	CD4_T,Mono,PBMC	CD14_Mono,CD4_TCM,CD8_TEM
ENSG00000116127	ALMS1	31	ALMS1	CD4_T,CD8_T,DC,Mono,PBMC	CD4_Naive,CD8_TEM
ENSG00000116560	SFPQ	31	SFPQ	B,CD4_T,CD8_T,DC,Mono,PBMC	CD14_Mono,CD4_Naive,CD4_TCM,CD8_TEM,NK
ENSG00000116906	GNPAT	31	GNPAT	B,CD4_T,CD8_T,Mono,PBMC	CD14_Mono,CD4_Naive,CD4_TCM,CD8_TEM,NK
ENSG00000117691	NENF	31	NENF	CD4_T,CD8_T,Mono,other,PBMC	B_naive,CD14_Mono,CD4_Naive,CD8_TEM
ENSG00000119471	HSDL2	31	HSDL2	CD4_T,CD8_T,DC,Mono,NK,PBMC	CD14_Mono,CD4_Naive
ENSG00000119912	IDE	31	IDE	B,CD4_T,CD8_T,DC,Mono,PBMC	B_intermediate,CD14_Mono,CD8_TEM
ENSG00000119953	SMNDC1	31	SMNDC1	CD4_T,CD8_T,PBMC	CD4_Naive,CD4_TEM
ENSG00000120742	SERP1	31	SERP1	CD4_T,CD8_T,Mono,NK,PBMC	CD14_Mono,CD16_Mono,CD4_Naive,CD4_TCM,CD8_TEM,NK
ENSG00000120784	ZFP30	31	ZFP30	B,CD4_T,CD8_T,DC,PBMC	B_intermediate,B_naive,CD4_Naive,CD4_TCM,CD8_TEM,MAIT,NK,Treg
ENSG00000121879	PIK3CA	31	PIK3CA	B,CD4_T,CD8_T,DC,Mono,NK,other,other_T,PBMC	B_intermediate,B_naive,CD14_Mono,CD16_Mono,CD4_Naive,CD4_TCM,CD8_Naive,CD8_TEM,cDC2,MAIT,NK,Treg
ENSG00000122359	ANXA11	31	ANXA11	B,CD4_T,CD8_T,DC,Mono,NK,PBMC	CD14_Mono,CD16_Mono,CD4_Naive,CD4_TCM,CD8_TEM,NK
ENSG00000122435	TRMT13	31	TRMT13	B,CD4_T,CD8_T,DC,PBMC	B_intermediate,CD4_Naive,CD4_TCM,CD8_TEM,MAIT
ENSG00000122641	INHBA	31	INHBA	DC,Mono,other,PBMC	CD14_Mono,CD16_Mono,cDC2,Platelet
ENSG00000123353	ORMDL2	31	ORMDL2	CD4_T,NK,PBMC	CD4_Naive,CD4_TCM,CD8_TEM
ENSG00000123411	IKZF4	31	IKZF4	Mono,PBMC	CD14_Mono
ENSG00000124491	F13A1	31	F13A1	DC,Mono	CD14_Mono,cDC2,Platelet
ENSG00000125352	RNF113A	31	RNF113A	CD4_T,CD8_T,PBMC	CD8_TEM
ENSG00000127125	PPCS	31	PPCS	B,CD4_T,CD8_T,DC,Mono,PBMC	B_naive,CD8_TEM,NK
ENSG00000129235	TXNDC17	31	TXNDC17	CD4_T,CD8_T,PBMC	CD4_Naive,CD4_TCM
ENSG00000130733	YIPF2	31	YIPF2	CD8_T,Mono,PBMC	CD14_Mono,CD4_Naive
ENSG00000130764	LRRC47	31	LRRC47	CD4_T,CD8_T,Mono,NK,PBMC	CD14_Mono,CD4_Naive,CD4_TCM
ENSG00000131127	ZNF141	31	ZNF141	B,CD4_T,CD8_T,DC,Mono,NK,PBMC	B_intermediate,B_naive,CD14_Mono,CD4_Naive,CD4_TCM,CD8_TEM,NK
ENSG00000132254	ARFIP2	31	ARFIP2	CD4_T,CD8_T,PBMC	CD4_Naive,CD4_TCM
ENSG00000132879	FBXO44	31	FBXO44	CD4_T,CD8_T,NK,PBMC	CD4_TCM,CD8_TEM
ENSG00000133985	TTC9	31	TTC9	B,CD4_T,CD8_T,Mono,PBMC	B_intermediate,CD4_Naive,CD4_TCM
ENSG00000133997	MED6	31	MED6	Mono,PBMC
ENSG00000134330	IAH1	31	IAH1	CD4_T,CD8_T,Mono,PBMC	CD14_Mono,CD16_Mono,CD4_Naive,CD8_Naive,CD8_TEM
ENSG00000134369	NAV1	31	NAV1	B,DC,Mono,PBMC	B_naive,CD14_Mono,CD16_Mono
ENSG00000135387	CAPRIN1	31	CAPRIN1	CD4_T,CD8_T,DC,Mono,PBMC	CD14_Mono,CD4_TCM,CD8_TEM
ENSG00000135596	MICAL1	31	MICAL1	B,CD4_T,CD8_T,Mono,PBMC	B_intermediate,CD14_Mono,CD4_Naive,CD4_TCM,CD8_TEM
ENSG00000135801	TAF5L	31	TAF5L	B,CD4_T,CD8_T,DC,Mono,NK,PBMC	B_intermediate,B_naive,CD14_Mono,CD4_TCM,CD8_TEM,MAIT
ENSG00000135968	GCC2	31	GCC2	B,CD4_T,CD8_T,DC,Mono,NK,other,PBMC	B_intermediate,CD14_Mono,CD4_Naive,CD4_TCM,CD8_TEM,NK,Platelet
ENSG00000136630	HLX	31	HLX	Mono,PBMC	CD14_Mono
ENSG00000136720	HS6ST1	31	HS6ST1	B,CD4_T,CD8_T,DC,Mono,NK,other_T,PBMC	B_naive,CD14_Mono,CD16_Mono,CD4_Naive,CD8_TEM,cDC2,NK
ENSG00000136854	STXBP1	31	STXBP1	DC,Mono	CD14_Mono,CD4_TCM,CD8_Naive
ENSG00000137040	RANBP6	31	RANBP6	CD4_T,CD8_T,Mono,PBMC	CD14_Mono,CD4_Naive,CD4_TCM,CD8_TEM
ENSG00000137106	GRHPR	31	GRHPR	B,CD4_T,CD8_T,Mono,PBMC	B_naive,CD4_Naive,CD4_TCM,CD8_TEM
ENSG00000137221	TJAP1	31	TJAP1	B,CD4_T,CD8_T,Mono,PBMC	CD4_TCM,CD8_TEM
ENSG00000137364	TPMT	31	TPMT	CD4_T,CD8_T,DC,Mono,NK,PBMC	CD14_Mono,CD16_Mono,CD4_TCM,NK
ENSG00000139055	ERP27	31	ERP27	B,CD4_T,CD8_T,DC,NK,PBMC	B_intermediate,CD4_Naive,CD4_TCM,CD8_TEM
ENSG00000139233	LLPH	31	LLPH	CD4_T,CD8_T,Mono,PBMC	CD14_Mono,CD16_Mono,CD4_Naive,CD8_TEM
ENSG00000140264	SERF2	31	SERF2	B,CD4_T,CD8_T,DC,Mono,NK,other,other_T,PBMC	B_intermediate,B_naive,CD14_Mono,CD4_Naive,CD4_TCM,CD8_TEM,dnT,NK,Platelet,Treg
ENSG00000142327	RNPEPL1	31	RNPEPL1	B,CD4_T,CD8_T,PBMC	CD4_Naive
ENSG00000142405	NLRP12	31	NLRP12	DC,Mono	CD14_Mono,cDC2
ENSG00000143033	MTF2	31	MTF2	CD4_T,DC,Mono,other,PBMC	CD14_Mono
ENSG00000143156	NME7	31	NME7	B,CD4_T,CD8_T,Mono,NK,other_T,PBMC	CD14_Mono,CD16_Mono,CD4_Naive,CD4_TCM,CD4_TEM,CD8_Naive,CD8_TEM,NK,Treg
ENSG00000143368	SF3B4	31	SF3B4	CD4_T,PBMC	CD14_Mono,CD4_Naive
ENSG00000145715	RASA1	31	RASA1	B,CD4_T,CD8_T,DC,Mono,NK,other,other_T,PBMC	B_intermediate,CD14_Mono,CD16_Mono,CD4_Naive,CD4_TCM,CD4_TEM,CD8_TEM,cDC2,NK,Treg
ENSG00000146232	NFKBIE	31	NFKBIE	B,CD8_T,Mono,PBMC	CD14_Mono,CD4_TCM
ENSG00000147471	PLPBP	31	PLPBP	CD4_T,CD8_T,Mono,PBMC	CD14_Mono,CD4_Naive,CD8_TEM
ENSG00000148925	BTBD10	31	BTBD10	B,CD4_T,CD8_T,DC,Mono,NK,PBMC	B_intermediate,B_naive,CD14_Mono,CD4_Naive,CD4_TCM,CD8_TEM,MAIT,NK
ENSG00000149499	EML3	31	EML3	CD4_T,Mono,NK,PBMC	CD14_Mono
ENSG00000149646	CNBD2	31	CNBD2	B,CD4_T,NK,PBMC	CD16_Mono,CD4_TCM
ENSG00000151135	TMEM263	31	TMEM263	B,CD4_T,CD8_T,NK,PBMC	B_intermediate,B_naive,CD4_Naive,CD4_TCM,CD8_TEM,cDC2,NK
ENSG00000151502	VPS26B	31	VPS26B	CD4_T,CD8_T,DC,Mono,NK,PBMC	CD4_Naive,CD4_TCM,CD8_TEM,cDC2,NK
ENSG00000151503	NCAPD3	31	NCAPD3	B,CD4_T,CD8_T,DC,Mono,NK,PBMC	B_intermediate,CD4_Naive,CD4_TCM,CD8_TEM,cDC2,NK
ENSG00000151882	CCL28	31	CCL28	B,CD4_T,CD8_T,NK,PBMC	CD4_Naive,CD4_TCM,CD8_Naive
ENSG00000151914	DST	31	DST	CD4_T,DC,Mono,NK,other,PBMC	CD14_Mono,CD16_Mono,CD4_Naive,CD4_TCM,cDC2,NK,Platelet
ENSG00000152464	RPP38	31	RPP38	B,CD4_T,CD8_T,other_T,PBMC	CD4_Naive,CD4_TCM,CD8_Naive,CD8_TEM,MAIT,NK
ENSG00000153234	NR4A2	31	NR4A2	B,CD4_T,CD8_T,DC,Mono,NK,other,other_T,PBMC	B_intermediate,B_memory,B_naive,CD14_Mono,CD16_Mono,CD4_Naive,CD4_TCM,CD4_TEM,CD8_Naive,CD8_TEM,cDC2,dnT,gdT,HSPC,MAIT,NK,NK_CD56bright,pDC,Treg
ENSG00000155115	GTF3C6	31	GTF3C6	B,CD4_T,CD8_T,Mono,PBMC	CD4_Naive,CD4_TCM,CD8_TEM
ENSG00000156136	DCK	31	DCK	B,CD4_T,CD8_T,DC,PBMC	B_intermediate,B_naive,CD4_Naive,CD4_TCM,CD8_TEM
ENSG00000156482	RPL30	31	RPL30	B,CD4_T,CD8_T,DC,Mono,NK,other,PBMC	B_intermediate,B_naive,CD14_Mono,CD16_Mono,CD4_Naive,CD4_TCM,CD8_TEM,cDC2,NK,Platelet
ENSG00000156697	UTP14A	31	UTP14A	CD8_T,Mono,PBMC	CD8_TEM
ENSG00000157800	SLC37A3	31	SLC37A3	B,CD4_T,Mono,NK,PBMC	CD4_Naive,CD8_TEM,NK
ENSG00000158517	NCF1	31	NCF1	CD4_T,DC,Mono,PBMC	CD14_Mono,CD16_Mono,CD4_Naive,CD4_TCM,cDC2
ENSG00000159459	UBR1	31	UBR1	CD4_T,DC,Mono,PBMC	CD14_Mono,CD16_Mono,CD4_Naive,CD4_TCM
ENSG00000159840	ZYX	31	ZYX	CD4_T,Mono,PBMC	CD4_Naive,CD4_TCM
ENSG00000160075	SSU72	31	SSU72	PBMC
ENSG00000160877	NACC1	31	NACC1	CD8_T,NK,PBMC	CD14_Mono,CD8_TEM,NK
ENSG00000160991	ORAI2	31	ORAI2	B,CD4_T,CD8_T,Mono,NK,other,other_T,PBMC	B_intermediate,B_memory,B_naive,CD14_Mono,CD16_Mono,CD4_Naive,CD4_TCM,CD8_TEM,MAIT,NK
ENSG00000162714	ZNF496	31	ZNF496	CD4_T,CD8_T,DC,Mono,PBMC	CD14_Mono,CD4_Naive,CD8_Naive,CD8_TEM,cDC2,NK
ENSG00000163001	CFAP36	31	CFAP36	CD4_T,CD8_T,other_T,PBMC	CD4_Naive,CD4_TCM
ENSG00000163161	ERCC3	31	ERCC3	CD4_T,CD8_T,DC,Mono,PBMC	B_naive,CD14_Mono,CD4_Naive,CD4_TCM,NK,Platelet
ENSG00000163867	ZMYM6	31	ZMYM6	B,CD4_T,CD8_T,Mono,other,other_T,PBMC	B_intermediate,B_naive,CD14_Mono,CD4_Naive,CD4_TCM,CD8_TEM,NK
ENSG00000164104	HMGB2	31	HMGB2	B,CD4_T,CD8_T,Mono,NK,PBMC	CD14_Mono,CD16_Mono,CD4_Naive,CD4_TEM,CD8_TEM,MAIT,NK
ENSG00000164574	GALNT10	31	GALNT10	B,CD4_T,CD8_T,Mono,NK,other,other_T,PBMC	B_naive,CD14_Mono,CD16_Mono,CD4_Naive,CD4_TCM,CD4_TEM,CD8_Naive,CD8_TEM,cDC2,MAIT,NK,Treg
ENSG00000164597	COG5	31	COG5	B,CD4_T,CD8_T,DC,Mono,NK,other_T,PBMC	B_intermediate,B_naive,CD14_Mono,CD16_Mono,CD4_Naive,CD4_TCM,CD8_Naive,CD8_TEM,MAIT,NK,Treg
ENSG00000164687	FABP5	31	FABP5	B,CD8_T,DC,Mono,PBMC	B_intermediate,CD14_Mono,CD8_TEM,cDC2
ENSG00000165102	HGSNAT	31	HGSNAT	B,CD4_T,CD8_T,DC,Mono,NK,other,PBMC	B_intermediate,CD14_Mono,CD4_Naive,CD4_TCM,CD4_TEM,CD8_TEM,MAIT
ENSG00000166169	POLL	31	POLL	CD4_T,CD8_T,PBMC	CD4_Naive
ENSG00000166387	PPFIBP2	31	PPFIBP2	B,CD4_T,CD8_T,DC,Mono,other,PBMC	B_intermediate,B_memory,B_naive,CD14_Mono,CD16_Mono,CD4_Naive,CD8_Naive,Plasmablast,Platelet
ENSG00000166902	MRPL16	31	MRPL16	CD4_T,CD8_T,DC,Mono,other,PBMC	CD14_Mono,CD4_Naive,CD4_TCM,CD8_TEM,NK
ENSG00000168438	CDC40	31	CDC40	B,CD8_T,DC,Mono,NK,PBMC	CD14_Mono,CD8_TEM,NK
ENSG00000168887	C2orf68	31	C2orf68	CD4_T,CD8_T,Mono,other_T,PBMC	CD14_Mono,CD4_Naive,CD8_TEM,NK
ENSG00000168958	MFF	31	MFF	B,CD4_T,DC,Mono,PBMC	B_naive,CD14_Mono,CD4_Naive,CD4_TCM,CD8_TEM,cDC2,Plasmablast
ENSG00000169087	HSPBAP1	31	HSPBAP1	CD4_T,CD8_T,Mono,PBMC	CD14_Mono,CD16_Mono,CD8_TEM
ENSG00000169813	HNRNPF	31	HNRNPF	Mono,other_T,PBMC	B_intermediate,CD14_Mono,CD16_Mono,CD8_TEM
ENSG00000169905	TOR1AIP2	31	TOR1AIP2	B,CD4_T,CD8_T,DC,Mono,NK,PBMC	CD14_Mono,CD16_Mono,CD4_Naive,CD4_TCM,CD8_TEM
ENSG00000170037	CNTROB	31	CNTROB	Mono,PBMC	CD14_Mono
ENSG00000170791	CHCHD7	31	CHCHD7	CD4_T,CD8_T,PBMC	CD16_Mono,CD4_Naive,CD4_TCM
ENSG00000171100	MTM1	31	MTM1	B,CD4_T,DC,Mono,NK,other_T,PBMC	B_naive,CD14_Mono,CD4_Naive,CD4_TCM,CD8_TEM
ENSG00000171790	SLFNL1	31	SLFNL1	CD4_T,CD8_T,DC,NK,PBMC	CD4_Naive,CD8_TEM
ENSG00000171863	RPS7	31	RPS7	B,CD4_T,CD8_T,DC,Mono,NK,other_T,PBMC	CD14_Mono,CD16_Mono,CD4_Naive,CD4_TCM,CD8_TEM,cDC2,MAIT,Platelet
ENSG00000172115	CYCS	31	CYCS	CD4_T,CD8_T,DC,Mono,NK,PBMC	CD14_Mono,CD4_TCM,CD8_TEM,cDC2,NK
ENSG00000172534	HCFC1	31	HCFC1	B,CD4_T,CD8_T,PBMC	B_naive,CD4_Naive,CD4_TCM,CD4_TEM,CD8_TEM
ENSG00000174748	RPL15	31	RPL15	CD4_T,CD8_T,DC,Mono,other,PBMC	CD14_Mono,CD16_Mono,CD4_Naive,CD8_TEM,NK,Platelet
ENSG00000176209	SMIM19	31	SMIM19	CD4_T,CD8_T,Mono,NK,PBMC	CD14_Mono,CD16_Mono,CD4_Naive,CD4_TCM,CD8_TEM
ENSG00000176386	CDC26	31	CDC26	CD4_T,CD8_T,Mono,PBMC	CD14_Mono,CD4_Naive,CD4_TCM,CD8_TEM,NK
ENSG00000178573	MAF	31	MAF	CD4_T,CD8_T,NK,other_T,PBMC	CD4_Naive,CD4_TCM,CD4_TEM,CD8_TEM,cDC2,MAIT,NK,Treg
ENSG00000178623	GPR35	31	GPR35	Mono,PBMC	CD14_Mono
ENSG00000180104	EXOC3	31	EXOC3	CD4_T,CD8_T,DC,Mono,PBMC	CD14_Mono,CD4_Naive,CD4_TCM
ENSG00000180354	MTURN	31	MTURN	B,CD4_T,CD8_T,DC,Mono,NK,other,PBMC	B_intermediate,B_naive,CD4_TCM,CD8_TEM,NK,Platelet
ENSG00000182885	ADGRG3	31	ADGRG3	Mono,NK	CD14_Mono,NK,NK_CD56bright
ENSG00000183023	SLC8A1	31	SLC8A1	DC,Mono,other,PBMC	CD14_Mono,CD16_Mono,Platelet
ENSG00000184068	SREBF2-AS1	31	SREBF2-AS1	CD4_T,CD8_T,Mono,PBMC	CD14_Mono,CD4_Naive,CD4_TCM,CD8_TEM
ENSG00000184436	THAP7	31	THAP7	B,PBMC
ENSG00000185880	TRIM69	31	TRIM69	CD4_T,Mono,PBMC	CD14_Mono,CD4_TCM
ENSG00000185896	LAMP1	31	LAMP1	B,CD4_T,CD8_T,DC,Mono,other_T,PBMC	B_intermediate,CD14_Mono,CD16_Mono,CD4_Naive,CD8_TEM,cDC2
ENSG00000185947	ZNF267	31	ZNF267	B,CD4_T,CD8_T,DC,Mono,NK,other,other_T,PBMC	B_intermediate,B_naive,CD14_Mono,CD16_Mono,CD4_Naive,CD4_TCM,CD8_TEM,MAIT,NK,Platelet
ENSG00000188566	NDOR1	31	NDOR1	CD4_T,DC,Mono,NK,PBMC	CD14_Mono,CD4_TCM,CD8_TEM,NK
ENSG00000196591	HDAC2	31	HDAC2	CD4_T,DC,Mono,other_T,PBMC	CD14_Mono,CD4_Naive,CD4_TCM,MAIT
ENSG00000197045	GMFB	31	GMFB	CD4_T,CD8_T,Mono,PBMC	CD14_Mono,CD4_Naive,CD4_TCM,CD8_TEM
ENSG00000197548	ATG7	31	ATG7	B,CD4_T,CD8_T,DC,Mono,NK,other,PBMC	B_naive,CD14_Mono,CD16_Mono,CD4_Naive,CD8_TEM,cDC2,MAIT,NK,Platelet
ENSG00000198863	RUNDC1	31	RUNDC1	B,CD4_T,Mono,PBMC
ENSG00000204070	SYS1	31	SYS1	B,CD4_T,PBMC	B_naive,CD14_Mono
ENSG00000214407	LINC02085	31	LINC02085	Mono	CD14_Mono,CD16_Mono
ENSG00000226471	Z93930.2	31	Z93930.2	B,CD4_T,CD8_T,DC,Mono,PBMC	B_intermediate,CD14_Mono,CD4_Naive,CD4_TCM,CD8_TEM,NK,Treg
ENSG00000231840	AC073342.1	31	AC073342.1	CD4_T,CD8_T,PBMC	CD4_TCM,CD8_TEM
ENSG00000232729	AC211433.1	31	AC211433.1	B,CD4_T,CD8_T,DC,Mono,PBMC	B_naive,CD14_Mono,CD4_Naive,CD4_TCM,CD8_TEM,NK
ENSG00000234741	GAS5	31	GAS5	B,CD4_T,CD8_T,Mono,NK,other,PBMC	CD14_Mono,CD16_Mono,CD4_Naive,CD4_TCM,CD8_TEM,NK,Platelet
ENSG00000234883	MIR155HG	31	MIR155HG	B,CD4_T,CD8_T,DC,NK,other,PBMC	B_intermediate,B_naive,CD4_TCM,CD8_TEM,cDC2,MAIT,NK,NK_CD56bright,Treg
ENSG00000235194	PPP1R3E	31	PPP1R3E	CD4_T,CD8_T,PBMC	CD4_Naive,CD4_TCM
ENSG00000236830	CBR3-AS1	31	CBR3-AS1	CD4_T,CD8_T,Mono,PBMC	B_naive,CD4_Naive,CD4_TCM,CD8_TEM
ENSG00000237938	AL450998.3	31	AL450998.3	B,DC,Mono,PBMC	CD14_Mono,cDC2
ENSG00000239305	RNF103	31	RNF103	CD4_T,CD8_T,NK,PBMC	CD4_Naive,CD4_TCM,CD8_TEM,NK
ENSG00000247271	ZBED5-AS1	31	ZBED5-AS1	Mono	CD14_Mono,CD16_Mono,Platelet
ENSG00000251136	AF117829.1	31	AF117829.1	CD4_T,CD8_T,DC,Mono,other,PBMC	B_intermediate,CD14_Mono,CD4_Naive,CD4_TCM,CD8_TEM,NK
ENSG00000253829	AC067817.2	31	AC067817.2	Mono,PBMC	CD14_Mono,CD4_TCM
ENSG00000260349	AC087190.1	31	AC087190.1	CD4_T,CD8_T,Mono,NK,PBMC	CD14_Mono,CD4_TCM,CD8_TEM,NK
ENSG00000261222	AC064805.1	31	AC064805.1	Mono	CD14_Mono
ENSG00000263874	LINC00672	31	LINC00672	CD8_T,DC,Mono	CD14_Mono,CD8_TEM,NK
ENSG00000267680	ZNF224	31	ZNF224	CD4_T,CD8_T,Mono,PBMC	B_intermediate,CD14_Mono,CD4_Naive,CD8_TEM
ENSG00000271856	LINC01215	31	LINC01215	B,CD4_T,CD8_T,DC,PBMC	CD4_TCM,CD8_TEM,cDC2
ENSG00000278330	AC018529.2	31	AC018529.2	CD4_T,Mono,PBMC	CD4_Naive,CD4_TCM
ENSG00000285979	AC009090.6	31	AC009090.6	CD4_T,CD8_T,Mono,NK,PBMC	CD14_Mono,CD4_Naive,CD8_TEM
ENSG00000048342	CC2D2A	30	CC2D2A	CD4_T,CD8_T,Mono,PBMC	CD14_Mono,CD4_TCM,CD8_TEM
ENSG00000048392	RRM2B	30	RRM2B	B,CD4_T,CD8_T,DC,Mono,PBMC	B_intermediate,CD14_Mono,CD4_Naive,CD4_TCM,CD8_TEM,cDC2,NK,Treg
ENSG00000050438	SLC4A8	30	SLC4A8	B,CD8_T,Mono,NK,PBMC	B_naive,CD14_Mono,CD8_TEM
ENSG00000056586	RC3H2	30	RC3H2	CD4_T,CD8_T,Mono,NK,other_T,PBMC	CD14_Mono,CD16_Mono,CD4_Naive,CD4_TCM,CD8_TEM,HSPC
ENSG00000062650	WAPL	30	WAPL	B,CD8_T,DC,Mono,PBMC	B_naive,CD14_Mono
ENSG00000068366	ACSL4	30	ACSL4	B,CD4_T,CD8_T,Mono,NK,other,PBMC	CD14_Mono,CD16_Mono,CD4_Naive,CD4_TCM,CD8_TEM,NK,Platelet
ENSG00000073050	XRCC1	30	XRCC1	CD4_T,Mono,NK,PBMC	CD14_Mono,CD4_Naive,CD4_TCM,CD8_TEM,NK
ENSG00000073969	NSF	30	NSF	CD4_T,CD8_T,Mono,other_T,PBMC	CD14_Mono,CD4_Naive,CD4_TCM,CD8_TEM,Treg
ENSG00000075142	SRI	30	SRI	CD8_T,Mono,PBMC	CD14_Mono,CD16_Mono,CD4_Naive,CD4_TCM,CD8_TEM
ENSG00000075945	KIFAP3	30	KIFAP3	B,CD4_T,CD8_T,DC,Mono,NK,other,other_T,PBMC	B_intermediate,B_naive,CD14_Mono,CD16_Mono,CD4_Naive,CD4_TCM,CD8_TEM,cDC2,HSPC,NK,Platelet
ENSG00000081014	AP4E1	30	AP4E1	B,CD4_T,CD8_T,DC,Mono,PBMC	CD14_Mono,CD4_Naive,CD4_TCM,CD8_TEM
ENSG00000083093	PALB2	30	PALB2	CD8_T,PBMC	CD4_Naive,CD8_TEM
ENSG00000100445	SDR39U1	30	SDR39U1	PBMC	CD4_TCM
ENSG00000100938	GMPR2	30	GMPR2	B,CD4_T,CD8_T,Mono,PBMC	CD14_Mono,CD4_Naive,CD4_TCM
ENSG00000101442	ACTR5	30	ACTR5	CD4_T,CD8_T,DC,Mono,NK,PBMC	CD14_Mono,CD4_Naive,CD4_TCM,CD8_TEM
ENSG00000102030	NAA10	30	NAA10	CD4_T,Mono,PBMC	B_intermediate,CD14_Mono,CD4_TCM
ENSG00000103942	HOMER2	30	HOMER2	B,DC,Mono,PBMC	B_naive,CD14_Mono,cDC2
ENSG00000105122	RASAL3	30	RASAL3	B,CD4_T,CD8_T,Mono,PBMC	CD4_TCM,Treg
ENSG00000105186	ANKRD27	30	ANKRD27	CD4_T,CD8_T,Mono,NK,PBMC	CD14_Mono,CD4_Naive,CD4_TCM,CD8_TEM,MAIT,NK
ENSG00000106018	VIPR2	30	VIPR2	CD8_T,NK,PBMC	CD8_TEM,NK
ENSG00000106100	NOD1	30	NOD1	CD4_T,CD8_T,Mono,PBMC	CD14_Mono,CD4_Naive,CD4_TCM,CD4_TEM,CD8_TEM,NK
ENSG00000106392	C1GALT1	30	C1GALT1	B,CD4_T,CD8_T,DC,Mono,PBMC	B_naive,CD14_Mono,CD4_Naive,CD4_TCM,CD8_TEM,Treg
ENSG00000107164	FUBP3	30	FUBP3	B,CD4_T,CD8_T,DC,NK,other_T,PBMC	B_naive,CD14_Mono,CD4_Naive,CD4_TCM,CD8_TEM,NK
ENSG00000107249	GLIS3	30	GLIS3	CD4_T,CD8_T,Mono,PBMC	CD14_Mono,CD4_Naive,CD8_Naive
ENSG00000109452	INPP4B	30	INPP4B	CD4_T,CD8_T,other_T,PBMC	B_naive,CD4_Naive,CD4_TCM,CD4_TEM,CD8_Naive,CD8_TEM,dnT,HSPC,MAIT,Platelet,Treg
ENSG00000109667	SLC2A9	30	SLC2A9	Mono,PBMC	CD14_Mono,CD16_Mono,cDC2
ENSG00000111832	RWDD1	30	RWDD1	CD8_T,Mono,other,PBMC	CD14_Mono,CD16_Mono
ENSG00000112893	MAN2A1	30	MAN2A1	B,CD4_T,CD8_T,DC,Mono,NK,other_T,PBMC	B_intermediate,CD14_Mono,CD4_Naive,CD4_TCM,CD4_TEM,CD8_Naive,CD8_TEM,dnT,gdT,MAIT,NK,pDC,Treg
ENSG00000114473	IQCG	30	IQCG	B,CD4_T,CD8_T,Mono,NK,PBMC	B_intermediate,CD14_Mono,CD4_Naive,CD4_TCM,CD8_TEM,NK
ENSG00000115085	ZAP70	30	ZAP70	CD8_T,PBMC	Treg
ENSG00000115128	SF3B6	30	SF3B6	CD4_T,CD8_T,Mono,other,PBMC	B_naive,CD14_Mono,CD16_Mono,CD4_Naive,CD4_TCM,CD8_TEM
ENSG00000115484	CCT4	30	CCT4	B,Mono,PBMC	CD14_Mono
ENSG00000115760	BIRC6	30	BIRC6	B,CD4_T,CD8_T,Mono,NK,other,PBMC	B_naive,CD14_Mono,CD4_TCM,CD8_TEM,NK,Treg
ENSG00000116161	CACYBP	30	CACYBP	B,CD4_T,Mono,PBMC	B_intermediate,CD14_Mono,CD4_Naive,CD4_TCM,CD8_TEM,NK
ENSG00000116199	FAM20B	30	FAM20B	B,CD4_T,CD8_T,Mono,PBMC	CD14_Mono,CD16_Mono,CD4_Naive,CD4_TCM,CD8_TEM
ENSG00000116675	DNAJC6	30	DNAJC6	CD4_T,CD8_T,other,PBMC	CD4_Naive,CD4_TCM,CD4_TEM,CD8_Naive,CD8_TEM,HSPC
ENSG00000116752	BCAS2	30	BCAS2	B,CD4_T,CD8_T,Mono,other,PBMC	B_naive,CD14_Mono
ENSG00000120675	DNAJC15	30	DNAJC15	B,CD4_T,CD8_T,DC,Mono,NK,other,other_T,PBMC	B_naive,CD14_Mono,CD16_Mono,CD4_Naive,CD4_TCM,CD8_TEM,cDC2,dnT,NK,Treg
ENSG00000121390	PSPC1	30	PSPC1	B,CD4_T,CD8_T,DC,Mono,NK,PBMC	B_intermediate,CD14_Mono,CD4_TCM,CD8_TEM,NK
ENSG00000121417	ZNF211	30	ZNF211	CD4_T,CD8_T,Mono,NK,PBMC	CD4_Naive,CD4_TCM,CD8_TEM
ENSG00000122376	SHLD2	30	SHLD2	B,CD4_T,CD8_T,DC,Mono,other,PBMC	B_intermediate,B_naive,CD14_Mono,CD16_Mono,CD4_Naive,CD4_TCM,CD8_TEM,cDC2,Platelet,Treg
ENSG00000122483	CCDC18	30	CCDC18	CD4_T,CD8_T,Mono,NK,PBMC	CD14_Mono,CD4_Naive,CD4_TCM,CD8_TEM,NK
ENSG00000122783	CYREN	30	CYREN	CD4_T,CD8_T,DC,Mono,NK,PBMC	B_naive,CD14_Mono,CD16_Mono,CD4_Naive,CD4_TCM,CD8_Naive,CD8_TEM,NK
ENSG00000124608	AARS2	30	AARS2	CD4_T,CD8_T,PBMC	CD4_Naive,CD8_TEM
ENSG00000124795	DEK	30	DEK	B,CD4_T,CD8_T,DC,Mono,PBMC	B_naive,CD14_Mono,CD4_Naive,CD4_TCM,CD8_TEM
ENSG00000125875	TBC1D20	30	TBC1D20	CD4_T,CD8_T,DC,Mono,NK,PBMC	CD14_Mono,CD8_TEM,NK
ENSG00000126107	HECTD3	30	HECTD3	CD4_T,CD8_T,Mono,PBMC	CD4_Naive,CD4_TCM,CD8_TEM
ENSG00000126226	PCID2	30	PCID2	B,CD4_T,CD8_T,Mono,NK,PBMC	B_intermediate,B_naive,CD14_Mono,CD16_Mono,CD4_Naive,CD4_TCM,CD8_TEM,NK
ENSG00000126458	RRAS	30	RRAS	Mono	CD14_Mono,CD16_Mono
ENSG00000126870	WDR60	30	WDR60	B,CD4_T,CD8_T,DC,Mono,NK,PBMC	CD14_Mono,CD4_Naive,CD4_TCM,CD8_TEM,cDC2,NK
ENSG00000127054	INTS11	30	INTS11	B,CD4_T,PBMC	CD16_Mono,CD4_Naive
ENSG00000129518	EAPP	30	EAPP	B,CD4_T,DC,Mono,other_T,PBMC	CD14_Mono,CD16_Mono
ENSG00000130347	RTN4IP1	30	RTN4IP1	B,CD4_T,CD8_T,PBMC	B_intermediate,CD4_Naive
ENSG00000132128	LRRC41	30	LRRC41	CD4_T,CD8_T,Mono,PBMC	B_intermediate,B_naive,CD14_Mono,CD4_Naive,CD4_TCM,CD8_TEM
ENSG00000134001	EIF2S1	30	EIF2S1	CD4_T,CD8_T,Mono,PBMC	CD14_Mono,CD4_Naive,CD4_TCM,CD8_TEM,NK
ENSG00000134318	ROCK2	30	ROCK2	B,CD4_T,CD8_T,DC,Mono,NK,PBMC	B_intermediate,CD14_Mono,CD4_Naive,CD4_TCM,CD8_TEM,NK
ENSG00000134532	SOX5	30	SOX5	B,other	B_intermediate,B_memory,B_naive,Platelet
ENSG00000134597	RBMX2	30	RBMX2	CD4_T,CD8_T,Mono,PBMC	CD4_Naive,CD4_TCM
ENSG00000134982	APC	30	APC	B,CD4_T,CD8_T,DC,Mono,PBMC	B_naive,CD14_Mono,CD16_Mono,CD4_Naive,CD4_TCM,CD8_Naive,CD8_TEM,Treg
ENSG00000135052	GOLM1	30	GOLM1	CD8_T,Mono,NK,other_T,PBMC	CD14_Mono,CD16_Mono,CD8_TEM,NK
ENSG00000135297	MTO1	30	MTO1	CD4_T,CD8_T,DC,Mono,PBMC	CD14_Mono,CD8_TEM
ENSG00000135636	DYSF	30	DYSF	Mono,other,PBMC	CD14_Mono,CD16_Mono
ENSG00000135655	USP15	30	USP15	B,CD4_T,CD8_T,Mono,NK,other,PBMC	CD14_Mono,CD16_Mono,CD4_Naive,CD4_TCM,CD8_TEM,cDC2,Treg
ENSG00000135951	TSGA10	30	TSGA10	CD4_T,CD8_T,PBMC	CD8_TEM
ENSG00000136048	DRAM1	30	DRAM1	B,CD4_T,CD8_T,DC,Mono,NK,PBMC	CD14_Mono,CD16_Mono,CD4_TCM,CD8_TEM,cDC2,NK
ENSG00000136147	PHF11	30	PHF11	CD4_T,Mono,NK,PBMC	CD14_Mono,CD4_TCM,MAIT
ENSG00000136169	SETDB2	30	SETDB2	CD4_T,CD8_T,Mono,NK,PBMC	CD14_Mono,CD4_Naive,CD4_TCM,CD8_TEM,NK
ENSG00000137714	FDX1	30	FDX1	B,CD4_T,CD8_T,DC,Mono,NK,other_T,PBMC	B_intermediate,CD14_Mono,CD16_Mono,CD4_TCM,CD8_TEM,NK
ENSG00000138095	LRPPRC	30	LRPPRC	B,CD4_T,CD8_T,DC,Mono,PBMC	B_naive,CD14_Mono,CD16_Mono,CD4_Naive,CD4_TCM,CD8_TEM
ENSG00000138311	ZNF365	30	ZNF365	CD8_T	CD4_TCM,CD8_TEM,Treg
ENSG00000138964	PARVG	30	PARVG	CD8_T,Mono,NK,PBMC	CD4_TCM,CD8_TEM,NK
ENSG00000139278	GLIPR1	30	GLIPR1	B,CD4_T,CD8_T,Mono,NK,PBMC	CD14_Mono,CD4_Naive,CD4_TCM,CD4_TEM,CD8_TEM,MAIT,NK,Treg
ENSG00000139438	FAM222A	30	FAM222A	B,CD8_T,DC,NK,PBMC	B_naive,CD16_Mono,CD4_TCM,CD8_TEM,NK
ENSG00000140350	ANP32A	30	ANP32A	B,CD4_T,CD8_T,DC,Mono,NK,PBMC	B_naive,CD14_Mono,CD4_Naive,CD4_TCM,CD8_TEM,NK
ENSG00000141627	DYM	30	DYM	B,CD4_T,CD8_T,DC,Mono,NK,PBMC	CD14_Mono,CD16_Mono,CD4_Naive,CD4_TCM,CD8_TEM,cDC2,NK
ENSG00000142396	ERVK3-1	30	ERVK3-1	CD8_T,PBMC
ENSG00000144233	AMMECR1L	30	AMMECR1L	CD4_T,CD8_T,Mono,PBMC	CD4_Naive,CD4_TCM
ENSG00000144589	STK11IP	30	STK11IP	DC,PBMC
ENSG00000144747	TMF1	30	TMF1	CD8_T,DC,Mono,PBMC	CD14_Mono,CD8_Naive,CD8_TEM
ENSG00000144909	OSBPL11	30	OSBPL11	CD8_T,Mono,NK,other,PBMC	CD14_Mono,CD4_TCM,CD8_TEM,NK,Platelet
ENSG00000146576	C7orf26	30	C7orf26	CD4_T,Mono,PBMC	CD8_TEM
ENSG00000146859	TMEM140	30	TMEM140	B,CD4_T,CD8_T,Mono,NK,other_T,PBMC	B_intermediate,CD14_Mono,CD16_Mono,CD4_Naive,CD4_TCM,CD8_TEM,NK
ENSG00000147144	CCDC120	30	CCDC120	B,CD4_T,CD8_T,PBMC
ENSG00000147168	IL2RG	30	IL2RG	CD4_T,CD8_T,DC,Mono,NK,PBMC	CD4_TCM,CD8_TEM
ENSG00000147533	GOLGA7	30	GOLGA7	B,CD4_T,CD8_T,DC,PBMC	CD14_Mono,CD4_Naive,CD4_TCM,CD8_TEM
ENSG00000147789	ZNF7	30	ZNF7	B,CD4_T,CD8_T,Mono,NK,PBMC	CD4_Naive,CD4_TCM,CD8_TEM,NK
ENSG00000147854	UHRF2	30	UHRF2	B,CD4_T,CD8_T,DC,Mono,NK,other,PBMC	B_intermediate,B_naive,CD14_Mono,CD4_Naive,CD4_TCM,CD8_TEM,cDC2,dnT,NK,Treg
ENSG00000152061	RABGAP1L	30	RABGAP1L	B,CD4_T,CD8_T,DC,Mono,NK,other,other_T,PBMC	B_intermediate,B_memory,B_naive,CD14_Mono,CD4_TCM,CD4_TEM,CD8_TEM,cDC2,MAIT,NK,Platelet,Treg
ENSG00000152642	GPD1L	30	GPD1L	CD4_T,CD8_T,DC,other,PBMC	CD4_TCM,CD8_TEM
ENSG00000153029	MR1	30	MR1	CD4_T,CD8_T,Mono,NK,other,PBMC	CD14_Mono,CD4_Naive,CD4_TCM,CD8_TEM,cDC2
ENSG00000153487	ING1	30	ING1	CD4_T,CD8_T,Mono,NK,PBMC	CD14_Mono,CD8_TEM,NK
ENSG00000153936	HS2ST1	30	HS2ST1	B,CD4_T,CD8_T,DC,Mono,other,other_T,PBMC	B_intermediate,B_naive,CD14_Mono,CD4_Naive,CD4_TCM,CD4_TEM,CD8_Naive,CD8_TEM,MAIT,NK,Treg
ENSG00000155363	MOV10	30	MOV10	CD4_T,Mono,PBMC	CD14_Mono,CD16_Mono,CD4_Naive,CD4_TEM,CD8_TEM,Treg
ENSG00000156467	UQCRB	30	UQCRB	B,CD4_T,CD8_T,Mono,NK,other,PBMC	B_intermediate,CD14_Mono,CD16_Mono,CD4_Naive,CD4_TCM,CD8_Naive,CD8_TEM,dnT,NK,Platelet,Treg
ENSG00000157540	DYRK1A	30	DYRK1A	B,CD4_T,CD8_T,Mono,NK,other_T,PBMC	CD14_Mono,CD4_Naive,CD4_TCM,CD8_TEM,cDC2,MAIT,NK
ENSG00000158109	TPRG1L	30	TPRG1L	CD4_T,CD8_T,PBMC	CD16_Mono,CD4_Naive,CD8_TEM
ENSG00000159692	CTBP1	30	CTBP1	B,other_T,PBMC	CD4_Naive,CD4_TCM
ENSG00000159873	CCDC117	30	CCDC117	B,CD4_T,CD8_T,Mono,other,PBMC	CD14_Mono,CD4_Naive,CD4_TCM,CD8_TEM
ENSG00000161904	LEMD2	30	LEMD2	CD4_T,other_T,PBMC	CD4_Naive
ENSG00000162341	TPCN2	30	TPCN2	B,DC,Mono,other,PBMC	CD14_Mono,CD16_Mono,CD4_TCM
ENSG00000162946	DISC1	30	DISC1	B,CD4_T,CD8_T,DC,Mono,PBMC	CD14_Mono,CD4_Naive,CD4_TCM,CD8_TEM
ENSG00000163590	PPM1L	30	PPM1L	B,CD4_T,CD8_T,DC,Mono,NK,other,PBMC	B_intermediate,B_memory,B_naive,CD14_Mono,CD16_Mono,CD8_TEM,Platelet
ENSG00000163644	PPM1K	30	PPM1K	B,CD4_T,CD8_T,DC,PBMC	B_naive,CD4_Naive,CD4_TCM,CD8_TEM,cDC2
ENSG00000164111	ANXA5	30	ANXA5	B,CD4_T,CD8_T,DC,Mono,NK,other,PBMC	CD14_Mono,CD16_Mono,CD8_TEM,cDC2,MAIT,NK,NK_Proliferating,pDC,Platelet
ENSG00000164332	UBLCP1	30	UBLCP1	B,CD4_T,CD8_T,Mono,other_T,PBMC	CD14_Mono,CD4_TCM,CD8_TEM
ENSG00000164512	ANKRD55	30	ANKRD55	CD4_T	CD4_Naive
ENSG00000166225	FRS2	30	FRS2	CD4_T,CD8_T,DC,Mono,NK,PBMC	CD14_Mono,CD4_Naive,CD4_TCM,CD8_TEM,NK,Treg
ENSG00000166405	RIC3	30	RIC3	B,CD4_T,CD8_T,DC,other,PBMC	B_intermediate,B_naive,CD4_Naive,CD4_TCM,CD8_TEM,Treg
ENSG00000166477	LEO1	30	LEO1	B,CD4_T,CD8_T,Mono,PBMC	CD14_Mono,CD4_Naive
ENSG00000166685	COG1	30	COG1	CD4_T,CD8_T,Mono,NK,PBMC	CD14_Mono,CD4_Naive,CD8_TEM
ENSG00000166780	BMERB1	30	BMERB1	B,CD4_T,CD8_T,DC,Mono,NK,PBMC	CD14_Mono,CD4_Naive,CD4_TCM,CD4_TEM,CD8_Naive,CD8_TEM,MAIT,NK
ENSG00000167004	PDIA3	30	PDIA3	B,CD4_T,CD8_T,DC,Mono,NK,PBMC	CD14_Mono,CD16_Mono,CD8_TEM,cDC2,MAIT,NK,Treg
ENSG00000167962	ZNF598	30	ZNF598	CD4_T,Mono,PBMC	CD14_Mono,CD4_TCM
ENSG00000168016	TRANK1	30	TRANK1	B,CD4_T,CD8_T,Mono,NK,PBMC	CD4_Naive,CD8_TEM,NK
ENSG00000168386	FILIP1L	30	FILIP1L	B,CD4_T,CD8_T,DC,Mono,NK,other,PBMC	B_intermediate,B_memory,B_naive,CD14_Mono,CD16_Mono,CD4_Naive,CD4_TCM,CD4_TEM,CD8_Naive,CD8_TEM,NK,Platelet
ENSG00000169570	DTWD2	30	DTWD2	CD4_T,CD8_T,Mono,PBMC	CD4_Naive,CD8_TEM,NK
ENSG00000170540	ARL6IP1	30	ARL6IP1	B,CD4_T,CD8_T,Mono,PBMC	CD14_Mono,CD4_Naive,CD8_TEM
ENSG00000170619	COMMD5	30	COMMD5	CD4_T,CD8_T,Mono,NK,PBMC	CD14_Mono,CD8_TEM,NK
ENSG00000171109	MFN1	30	MFN1	B,CD4_T,CD8_T,DC,Mono,NK,PBMC	B_intermediate,CD4_Naive,CD4_TCM,CD8_TEM,cDC2,NK
ENSG00000171476	HOPX	30	HOPX	CD8_T,other,PBMC	CD8_TEM
ENSG00000171503	ETFDH	30	ETFDH	B,CD4_T,CD8_T,Mono,other_T,PBMC	CD14_Mono,CD4_Naive,CD4_TCM,CD8_TEM
ENSG00000171962	DRC3	30	DRC3	B,DC,Mono,PBMC	CD14_Mono,NK
ENSG00000173064	HECTD4	30	HECTD4	B,CD4_T,CD8_T,DC,Mono,NK,other,other_T,PBMC	B_intermediate,B_naive,CD14_Mono,CD16_Mono,CD4_TCM,CD8_TEM,NK,Treg
ENSG00000173083	HPSE	30	HPSE	Mono,other	CD14_Mono,CD16_Mono
ENSG00000173221	GLRX	30	GLRX	CD4_T,CD8_T,DC,Mono,NK,PBMC	CD14_Mono,CD4_Naive,CD8_TEM,MAIT
ENSG00000173950	XXYLT1	30	XXYLT1	B,CD4_T,CD8_T,DC,Mono,PBMC	CD14_Mono,CD8_TEM,Treg
ENSG00000174010	KLHL15	30	KLHL15	B,CD4_T,CD8_T,DC,Mono,NK,PBMC	CD14_Mono,CD4_Naive,CD4_TCM
ENSG00000176853	FAM91A1	30	FAM91A1	B,CD4_T,CD8_T,Mono,PBMC	B_intermediate,CD14_Mono,CD4_Naive,CD8_TEM
ENSG00000176915	ANKLE2	30	ANKLE2	B,CD4_T,CD8_T,PBMC	B_intermediate,CD8_TEM
ENSG00000177337	DLGAP1-AS1	30	DLGAP1-AS1	CD4_T,CD8_T,Mono,PBMC	CD14_Mono,CD4_Naive,CD8_TEM
ENSG00000178425	NT5DC1	30	NT5DC1	B,CD4_T,CD8_T,DC,Mono,other,other_T,PBMC	B_intermediate,B_naive,CD14_Mono,CD4_Naive,CD4_TCM,CD4_TEM,CD8_TEM,NK
ENSG00000181381	DDX60L	30	DDX60L	CD4_T,DC,Mono,other,PBMC	CD14_Mono,CD16_Mono,CD4_Naive,CD4_TCM,CD8_TEM,cDC2,Platelet
ENSG00000183696	UPP1	30	UPP1	CD4_T,CD8_T,DC,Mono,NK,other,other_T,PBMC	CD14_Mono,CD16_Mono,CD4_Naive,CD4_TCM,CD8_Naive,CD8_TEM,cDC2,NK,Platelet,Treg
ENSG00000184743	ATL3	30	ATL3	B,CD4_T,CD8_T,Mono,PBMC	CD14_Mono,CD4_Naive,CD8_TEM
ENSG00000185236	RAB11B	30	RAB11B	CD4_T,PBMC	CD4_Naive,CD4_TCM
ENSG00000186020	ZNF529	30	ZNF529	B,CD4_T,CD8_T,Mono,NK,other_T,PBMC	B_intermediate,CD14_Mono,CD4_Naive,CD4_TCM,NK
ENSG00000186815	TPCN1	30	TPCN1	B,CD4_T,CD8_T,Mono,PBMC	B_naive,CD14_Mono,CD4_Naive,CD4_TCM,cDC2,Treg
ENSG00000187231	SESTD1	30	SESTD1	B,CD4_T,CD8_T,DC,Mono,NK,other,PBMC	B_intermediate,B_naive,CD14_Mono,CD16_Mono,CD4_Naive,CD4_TCM,CD8_Naive,CD8_TEM,cDC2,dnT,NK,Platelet
ENSG00000187260	WDR86	30	WDR86	B,CD4_T,other_T	B_intermediate,B_naive,CD4_TCM,MAIT
ENSG00000187555	USP7	30	USP7	B,CD4_T,CD8_T,DC,Mono,other_T,PBMC	B_intermediate,B_naive,CD14_Mono,CD4_Naive,CD4_TCM,CD8_TEM
ENSG00000189362	NEMP2	30	NEMP2	CD4_T,CD8_T,Mono,PBMC	CD14_Mono,CD4_Naive,CD4_TCM,CD8_TEM
ENSG00000196116	TDRD7	30	TDRD7	B,CD4_T,CD8_T,Mono,NK,PBMC	B_intermediate,CD14_Mono,CD4_TCM,CD8_TEM
ENSG00000196810	CTBP1-DT	30	CTBP1-DT	CD4_T,CD8_T,PBMC	CD4_Naive,CD8_TEM
ENSG00000196912	ANKRD36B	30	ANKRD36B	B,CD4_T,CD8_T,DC,NK,PBMC	CD4_Naive,CD4_TCM,CD8_TEM,cDC2,NK
ENSG00000196937	FAM3C	30	FAM3C	B,CD4_T,CD8_T,DC,Mono,NK,other,other_T,PBMC	B_intermediate,B_naive,CD4_Naive,CD4_TCM,CD8_TEM,cDC2,NK
ENSG00000196954	CASP4	30	CASP4	CD4_T,CD8_T,DC,Mono,NK,PBMC	CD14_Mono,CD8_TEM,NK,Treg
ENSG00000196998	WDR45	30	WDR45	CD4_T,Mono,PBMC	B_naive,CD14_Mono,CD8_TEM,Treg
ENSG00000197483	ZNF628	30	ZNF628	DC,Mono,PBMC	CD14_Mono,CD16_Mono
ENSG00000197753	LHFPL5	30	LHFPL5	B,CD4_T,CD8_T,Mono,PBMC	CD14_Mono,CD4_Naive,CD4_TCM
ENSG00000198189	HSD17B11	30	HSD17B11	CD4_T,CD8_T,Mono,PBMC	CD8_TEM
ENSG00000198482	ZNF808	30	ZNF808	CD4_T,CD8_T,Mono,other_T,PBMC	CD14_Mono,CD16_Mono,CD4_Naive,CD8_TEM
ENSG00000198734	F5	30	F5	CD4_T,Mono,PBMC	CD14_Mono,CD4_TCM,Treg
ENSG00000198783	ZNF830	30	ZNF830	Mono,PBMC	B_naive,CD14_Mono
ENSG00000198799	LRIG2	30	LRIG2	CD4_T,CD8_T,Mono,PBMC	CD14_Mono,CD4_Naive,CD4_TCM,CD8_TEM
ENSG00000198919	DZIP3	30	DZIP3	B,CD4_T,CD8_T,DC,NK,other_T,PBMC	B_intermediate,B_naive,CD4_Naive,CD4_TCM,CD8_Naive,CD8_TEM,NK
ENSG00000203721	LINC00862	30	LINC00862	CD4_T,Mono,PBMC	CD14_Mono,CD4_Naive,CD8_Naive
ENSG00000204628	RACK1	30	RACK1	B,CD4_T,CD8_T,DC,Mono,NK,other,PBMC	B_naive,CD14_Mono,CD16_Mono,CD4_Naive,CD4_TCM,CD8_TEM,NK,Platelet
ENSG00000205581	HMGN1	30	HMGN1	CD4_T,Mono,NK,other,PBMC	CD14_Mono,CD16_Mono,CD4_Naive
ENSG00000213123	TCTEX1D2	30	TCTEX1D2	B,CD4_T,CD8_T,PBMC	CD4_Naive,CD4_TCM
ENSG00000213281	NRAS	30	NRAS	CD4_T,Mono,NK,PBMC	CD4_Naive,CD4_TCM,NK
ENSG00000221866	PLXNA4	30	PLXNA4	CD4_T,CD8_T,DC,NK,other,PBMC	CD4_TCM,CD8_Naive,CD8_TEM,NK
ENSG00000223704	LINC01422	30	LINC01422	B,CD4_T,CD8_T,NK,PBMC	CD4_TCM,CD8_TEM
ENSG00000225484	NUTM2B-AS1	30	NUTM2B-AS1	B,CD4_T,CD8_T,Mono,other,PBMC	CD14_Mono,CD4_TCM,CD8_TEM,cDC2
ENSG00000227240	AL136456.1	30	AL136456.1	CD4_T,CD8_T,other,other_T,PBMC	CD4_Naive,CD4_TCM,CD4_TEM,CD8_TEM,ILC,MAIT,NK_CD56bright,Treg
ENSG00000228436	AL139260.1	30	AL139260.1	B,CD4_T,CD8_T,Mono,NK,PBMC	CD4_Naive,CD8_TEM,NK
ENSG00000231312	MAP4K3-DT	30	MAP4K3-DT	CD4_T,DC,Mono,PBMC	B_intermediate,CD14_Mono,CD16_Mono,CD4_Naive,CD4_TCM
ENSG00000236559	AL117381.1	30	AL117381.1	CD8_T,Mono,NK,PBMC	CD8_TEM,NK
ENSG00000240254	B4GALT4-AS1	30	B4GALT4-AS1	B,CD4_T,CD8_T,DC,Mono,PBMC	CD14_Mono,CD4_Naive,CD4_TCM,cDC2,MAIT
ENSG00000242290	ZBTB20-AS5	30	ZBTB20-AS5	B,CD4_T,CD8_T,PBMC	B_intermediate,B_naive,CD16_Mono,CD4_Naive,CD4_TCM,CD8_TEM
ENSG00000248309	MEF2C-AS1	30	MEF2C-AS1	B,DC,Mono,PBMC	B_intermediate,B_naive,CD14_Mono,CD16_Mono
ENSG00000255031	AP002807.1	30	AP002807.1	Mono,NK,PBMC	CD14_Mono
ENSG00000258274	AC012085.2	30	AC012085.2	CD4_T,CD8_T,NK,PBMC	CD4_Naive,CD4_TCM,CD8_TEM,NK
ENSG00000258455	AL158801.3	30	AL158801.3	CD4_T,CD8_T,Mono,NK,PBMC	CD14_Mono,CD4_Naive,CD4_TCM,NK
ENSG00000262655	SPON1	30	SPON1	CD4_T,CD8_T,PBMC	CD4_Naive,CD4_TCM,CD4_TEM,CD8_Naive,CD8_TEM,dnT,MAIT,Treg
ENSG00000268015	AC010320.2	30	AC010320.2	B,CD4_T,Mono,PBMC	CD4_Naive,CD4_TCM,CD8_TEM
ENSG00000268205	AC005261.1	30	AC005261.1	CD4_T,CD8_T,NK,PBMC	CD4_Naive,CD4_TCM,CD8_TEM,NK
ENSG00000272054	AC007390.2	30	AC007390.2	CD4_T,CD8_T,PBMC	CD4_Naive,CD4_TCM,CD8_Naive,CD8_TEM
ENSG00000278129	ZNF8	30	ZNF8	CD4_T,CD8_T,Mono,PBMC	CD14_Mono,CD4_Naive,CD8_TEM
ENSG00000284825	AL121935.1	30	AL121935.1	CD4_T,other_T	CD4_TCM,MAIT
ENSG00000287124	AL512603.2	30	AL512603.2	B,CD8_T,DC,Mono,other,PBMC	CD14_Mono,CD16_Mono,CD4_Naive,CD8_TEM,cDC2,Platelet
ENSG00000287625	AC022210.2	30	AC022210.2	B,CD4_T,CD8_T,PBMC	B_naive,CD4_Naive,CD8_TEM
ENSG00000004142	POLDIP2	29	POLDIP2	DC,Mono,NK,PBMC	CD14_Mono,CD8_TEM
ENSG00000004866	ST7	29	ST7	B,CD4_T,CD8_T,DC,Mono,NK,PBMC	CD14_Mono,CD16_Mono,CD4_Naive,CD4_TCM,CD8_Naive,CD8_TEM,cDC2,NK
ENSG00000005249	PRKAR2B	29	PRKAR2B	DC,Mono,other,PBMC	CD14_Mono,CD16_Mono,cDC2,Platelet
ENSG00000010318	PHF7	29	PHF7	CD4_T,CD8_T,PBMC	CD4_Naive,CD4_TCM,CD8_TEM
ENSG00000023318	ERP44	29	ERP44	B,CD4_T,CD8_T,Mono,NK,other,PBMC	B_naive,CD14_Mono,CD4_Naive,CD4_TCM,CD8_TEM,MAIT
ENSG00000023516	AKAP11	29	AKAP11	B,CD4_T,Mono,other_T,PBMC	B_intermediate,B_naive,CD14_Mono,CD16_Mono,CD4_Naive,CD4_TCM,CD8_TEM,NK,Treg
ENSG00000040487	SLC66A1	29	SLC66A1	CD4_T,Mono,PBMC	CD4_Naive,CD8_TEM,NK
ENSG00000064703	DDX20	29	DDX20	B,CD4_T,CD8_T,Mono,PBMC	CD4_Naive
ENSG00000065308	TRAM2	29	TRAM2	B,CD4_T,CD8_T,Mono,NK,PBMC	B_naive,CD14_Mono,CD4_Naive,CD4_TCM,CD8_TEM,NK
ENSG00000067248	DHX29	29	DHX29	CD4_T,DC,Mono,other_T,PBMC	CD14_Mono,CD4_Naive,CD4_TCM,CD8_Naive,CD8_TEM
ENSG00000072858	SIDT1	29	SIDT1	B,CD4_T,CD8_T,DC,NK,other,PBMC	B_naive,CD4_Naive,CD4_TCM,CD4_TEM,CD8_Naive,CD8_TEM,cDC2,NK,Platelet
ENSG00000074706	IPCEF1	29	IPCEF1	CD4_T,CD8_T,DC,Mono,other_T,PBMC	CD14_Mono,CD4_Naive,CD4_TCM,CD8_TEM,NK,Treg
ENSG00000076356	PLXNA2	29	PLXNA2	DC,Mono,PBMC	CD14_Mono,CD16_Mono
ENSG00000077380	DYNC1I2	29	DYNC1I2	B,CD4_T,CD8_T,Mono,NK,PBMC	CD14_Mono,CD8_TEM
ENSG00000080298	RFX3	29	RFX3	B,CD4_T,CD8_T,DC,Mono,NK,PBMC	B_intermediate,B_memory,B_naive,CD14_Mono,CD16_Mono,CD4_Naive,CD4_TCM,CD8_Naive,CD8_TEM,cDC2,NK
ENSG00000081087	OSTM1	29	OSTM1	B,CD4_T,CD8_T,DC,Mono,NK,PBMC	B_naive,CD14_Mono,CD4_Naive,CD4_TCM,CD8_TEM,MAIT,NK
ENSG00000086289	EPDR1	29	EPDR1	CD8_T,DC,Mono,NK	CD14_Mono,CD8_TEM,NK
ENSG00000088826	SMOX	29	SMOX	DC,Mono	CD14_Mono,cDC2
ENSG00000094880	CDC23	29	CDC23	CD4_T,CD8_T,DC,NK,PBMC	CD4_Naive,CD4_TCM,CD8_TEM
ENSG00000099204	ABLIM1	29	ABLIM1	B,CD4_T,CD8_T,DC,NK,other,other_T,PBMC	B_intermediate,B_memory,B_naive,CD4_Naive,CD4_TCM,CD4_TEM,CD8_Naive,CD8_TEM,cDC2,dnT,gdT,ILC,MAIT,NK,NK_CD56bright,pDC,Platelet,Treg
ENSG00000100297	MCM5	29	MCM5	DC,Mono,NK,PBMC	CD14_Mono,cDC2
ENSG00000100417	PMM1	29	PMM1	CD8_T,NK,PBMC
ENSG00000101132	PFDN4	29	PFDN4	B,CD4_T,CD8_T,NK,PBMC	CD4_TCM,CD8_TEM,NK
ENSG00000101695	RNF125	29	RNF125	B,CD4_T,CD8_T,DC,NK,other,other_T,PBMC	B_intermediate,B_naive,CD16_Mono,CD4_Naive,CD4_TCM,CD4_TEM,CD8_Naive,CD8_TEM,cDC2,MAIT,NK,NK_CD56bright,Plasmablast,Platelet,Treg
ENSG00000104154	SLC30A4	29	SLC30A4	B,DC,Mono,NK,PBMC	CD14_Mono,CD8_TEM,NK
ENSG00000104290	FZD3	29	FZD3	B,CD4_T,CD8_T,DC,NK,PBMC	B_intermediate,CD4_Naive,CD4_TCM,CD8_TEM,cDC2,NK
ENSG00000104325	DECR1	29	DECR1	CD4_T,CD8_T,DC,Mono,NK,other_T,PBMC	CD14_Mono,CD16_Mono,CD4_Naive,CD8_TEM,cDC2,NK
ENSG00000104679	R3HCC1	29	R3HCC1	CD4_T,Mono,PBMC	CD14_Mono,CD4_Naive,CD4_TCM
ENSG00000104763	ASAH1	29	ASAH1	B,CD4_T,CD8_T,DC,Mono,NK,other,PBMC	B_intermediate,B_memory,B_naive,CD14_Mono,CD16_Mono,CD4_Naive,CD8_TEM,cDC2,NK,Platelet
ENSG00000105204	DYRK1B	29	DYRK1B	CD8_T,Mono,PBMC	NK
ENSG00000106771	TMEM245	29	TMEM245	B,CD4_T,CD8_T,DC,Mono,NK,other,other_T,PBMC	B_naive,CD14_Mono,CD4_Naive,CD4_TCM,CD4_TEM,CD8_Naive,CD8_TEM,dnT,MAIT,NK,Platelet,Treg
ENSG00000107290	SETX	29	SETX	CD4_T,DC,Mono,PBMC	B_naive,CD14_Mono,CD4_Naive
ENSG00000107362	ABHD17B	29	ABHD17B	B,CD4_T,CD8_T,Mono,other_T,PBMC	B_intermediate,B_naive,CD14_Mono,CD4_Naive,CD4_TCM,CD8_TEM,dnT,NK
ENSG00000108091	CCDC6	29	CCDC6	B,CD4_T,CD8_T,DC,Mono,NK,other,other_T,PBMC	B_intermediate,B_memory,B_naive,CD14_Mono,CD16_Mono,CD4_Naive,CD4_TCM,CD8_Naive,CD8_TEM,cDC2,MAIT,NK,NK_CD56bright
ENSG00000108384	RAD51C	29	RAD51C	CD4_T,CD8_T,DC,NK,PBMC	CD4_Naive,CD8_TEM,NK
ENSG00000108433	GOSR2	29	GOSR2	B,CD4_T,CD8_T,DC,Mono,NK,PBMC	B_intermediate,B_naive,CD14_Mono,CD4_Naive,CD4_TCM,CD8_TEM,NK
ENSG00000109445	ZNF330	29	ZNF330	B,CD4_T,CD8_T,Mono,PBMC	CD14_Mono
ENSG00000110851	PRDM4	29	PRDM4	B,CD4_T,CD8_T,DC,Mono,other_T,PBMC	B_intermediate,B_naive,CD14_Mono,CD16_Mono,CD4_Naive,CD4_TCM,NK
ENSG00000111880	RNGTT	29	RNGTT	B,CD4_T,CD8_T,Mono,NK,PBMC	B_intermediate,B_naive,CD14_Mono,CD4_Naive,CD4_TCM,CD8_TEM,MAIT,NK
ENSG00000112303	VNN2	29	VNN2	CD8_T,Mono,NK,PBMC	CD14_Mono,CD16_Mono,CD8_TEM
ENSG00000113318	MSH3	29	MSH3	B,CD4_T,CD8_T,DC,Mono,NK,PBMC	CD14_Mono,CD16_Mono,CD4_Naive,CD4_TCM,CD8_TEM,MAIT,Platelet
ENSG00000113749	HRH2	29	HRH2	Mono,PBMC	CD14_Mono,CD16_Mono
ENSG00000114491	UMPS	29	UMPS	B,CD4_T,CD8_T,DC,Mono,NK,PBMC	CD4_Naive,CD4_TCM,CD8_Naive
ENSG00000117528	ABCD3	29	ABCD3	B,CD4_T,CD8_T,DC,Mono,NK,other,other_T,PBMC	CD14_Mono,CD4_Naive,CD4_TCM,CD8_Naive,CD8_TEM,cDC2,NK
ENSG00000117899	MESD	29	MESD	B,CD4_T,CD8_T,Mono,PBMC	B_naive,CD14_Mono,CD4_Naive,CD8_TEM,NK
ENSG00000119707	RBM25	29	RBM25	B,CD4_T,DC,Mono,PBMC	CD8_TEM
ENSG00000119778	ATAD2B	29	ATAD2B	B,CD4_T,CD8_T,DC,Mono,NK,other_T,PBMC	B_intermediate,CD14_Mono,CD16_Mono,CD4_Naive,CD4_TCM,CD8_TEM,cDC2,MAIT,NK
ENSG00000120647	CCDC77	29	CCDC77	B,CD4_T,PBMC	CD4_Naive
ENSG00000122008	POLK	29	POLK	B,CD4_T,CD8_T,Mono,other_T,PBMC	B_intermediate,B_naive,CD14_Mono,CD4_Naive,CD4_TCM,CD8_TEM
ENSG00000122432	SPATA1	29	SPATA1	B,CD4_T,CD8_T,DC,Mono,PBMC	CD14_Mono,CD4_Naive,NK
ENSG00000124299	PEPD	29	PEPD	CD4_T,CD8_T,Mono,NK,PBMC	CD14_Mono,CD4_Naive,CD4_TCM,CD8_TEM,NK
ENSG00000124688	MAD2L1BP	29	MAD2L1BP	CD4_T,Mono,PBMC	CD14_Mono,CD4_Naive
ENSG00000124766	SOX4	29	SOX4	B,CD4_T,CD8_T,DC,Mono,NK,other,PBMC	B_intermediate,B_naive,CD14_Mono,CD16_Mono,CD4_Naive,CD4_TCM,CD8_Naive,CD8_TEM,cDC2,gdT,HSPC,NK,NK_CD56bright,NK_Proliferating,pDC,Treg
ENSG00000130818	ZNF426	29	ZNF426	B,CD4_T,CD8_T,Mono,PBMC	B_naive,CD14_Mono,CD4_Naive,CD4_TCM,CD8_TEM,NK
ENSG00000131069	ACSS2	29	ACSS2	CD4_T,Mono,PBMC	CD4_Naive
ENSG00000132141	CCT6B	29	CCT6B	CD4_T,CD8_T,Mono,PBMC	CD14_Mono,CD4_Naive,CD4_TCM,CD8_TEM,cDC2
ENSG00000133193	FAM104A	29	FAM104A	CD4_T,CD8_T,DC,Mono,NK,PBMC	CD14_Mono,CD4_Naive,CD4_TCM,CD8_TEM
ENSG00000133835	HSD17B4	29	HSD17B4	B,CD4_T,Mono,PBMC	B_intermediate,CD14_Mono,CD16_Mono,CD8_TEM
ENSG00000134480	CCNH	29	CCNH	B,CD4_T,CD8_T,DC,Mono,NK,other,other_T,PBMC	B_intermediate,B_naive,CD14_Mono,CD16_Mono,CD4_CTL,CD4_Naive,CD4_TCM,CD4_TEM,CD8_TEM,cDC2,dnT,gdT,MAIT,NK,NK_Proliferating,Platelet,Treg
ENSG00000134508	CABLES1	29	CABLES1	B,DC,Mono,other	B_intermediate,CD14_Mono,cDC2,Plasmablast
ENSG00000134602	STK26	29	STK26	B,CD4_T,CD8_T,Mono,other_T,PBMC	CD14_Mono,CD4_Naive,CD4_TCM,CD8_TEM,MAIT
ENSG00000134758	RNF138	29	RNF138	B,CD4_T,CD8_T,DC,Mono,NK,PBMC	B_intermediate,B_naive,CD14_Mono,CD16_Mono,CD4_Naive,CD4_TCM,CD4_TEM,CD8_Naive,CD8_TEM,NK,Treg
ENSG00000135108	FBXO21	29	FBXO21	B,CD4_T,CD8_T,DC,Mono,other,PBMC	B_intermediate,B_naive,CD14_Mono,CD16_Mono,CD4_Naive,CD4_TCM,CD8_TEM
ENSG00000135624	CCT7	29	CCT7	CD4_T,Mono,PBMC	CD4_TCM
ENSG00000136732	GYPC	29	GYPC	B,CD4_T,CD8_T,DC,Mono,NK,other,PBMC	B_intermediate,CD14_Mono,CD16_Mono,CD4_Naive,CD4_TCM,CD4_TEM,CD8_Naive,CD8_TEM,cDC2,NK
ENSG00000137494	ANKRD42	29	ANKRD42	CD4_T,CD8_T,Mono,PBMC	B_naive,CD14_Mono,CD16_Mono,CD4_Naive,NK
ENSG00000138119	MYOF	29	MYOF	DC,Mono,other,PBMC	CD14_Mono,cDC2
ENSG00000138496	PARP9	29	PARP9	B,CD4_T,CD8_T,DC,Mono,PBMC	CD14_Mono,CD16_Mono,CD8_TEM
ENSG00000138623	SEMA7A	29	SEMA7A	B,DC	B_intermediate,B_naive,cDC2
ENSG00000138646	HERC5	29	HERC5	B,CD4_T,CD8_T,DC,Mono,NK,other,other_T,PBMC	B_intermediate,B_naive,CD14_Mono,CD4_CTL,CD4_Naive,CD4_TCM,CD4_TEM,CD8_Naive,CD8_TEM,cDC2,dnT,gdT,MAIT,NK,NK_CD56bright,Platelet,Treg
ENSG00000140307	GTF2A2	29	GTF2A2	B,CD4_T,CD8_T,Mono,PBMC	NK
ENSG00000140694	PARN	29	PARN	B,CD4_T,CD8_T,DC,Mono,NK,PBMC	B_naive,CD14_Mono,CD4_Naive,CD4_TCM,CD8_TEM,cDC2,NK
ENSG00000142168	SOD1	29	SOD1	B,CD4_T,CD8_T,Mono,NK,other,PBMC	B_naive,CD14_Mono,CD16_Mono,CD4_Naive,CD4_TCM,CD8_TEM,NK
ENSG00000143322	ABL2	29	ABL2	B,CD4_T,CD8_T,Mono,other,PBMC	B_naive,CD14_Mono,CD4_Naive,CD4_TCM,CD8_TEM
ENSG00000145220	LYAR	29	LYAR	CD4_T,CD8_T,Mono,NK,PBMC	CD14_Mono,CD16_Mono,CD4_TCM,CD4_TEM,CD8_TEM,NK
ENSG00000147251	DOCK11	29	DOCK11	B,CD4_T,CD8_T,DC,Mono,NK,other_T,PBMC	B_intermediate,B_naive,CD14_Mono,CD4_Naive,CD4_TCM,CD8_Naive,CD8_TEM,dnT
ENSG00000151150	ANK3	29	ANK3	B,CD4_T,CD8_T,DC,NK,other,other_T,PBMC	B_intermediate,B_memory,B_naive,CD4_CTL,CD4_Naive,CD4_TCM,CD4_TEM,CD8_Naive,CD8_TEM,cDC2,dnT,MAIT,NK,NK_CD56bright,Treg
ENSG00000151612	ZNF827	29	ZNF827	B,CD4_T,CD8_T,DC,NK,other,other_T,PBMC	B_intermediate,B_naive,CD4_Naive,CD4_TCM,CD4_TEM,CD8_TEM,MAIT,NK,Platelet,Treg
ENSG00000151718	WWC2	29	WWC2	CD4_T,CD8_T,Mono,NK,other_T,PBMC	CD14_Mono,CD16_Mono,CD4_Naive,CD4_TCM,CD8_TEM,MAIT,NK
ENSG00000151725	CENPU	29	CENPU	Mono,NK	CD14_Mono
ENSG00000151748	SAV1	29	SAV1	B,CD4_T,CD8_T,DC,Mono,PBMC	B_intermediate,B_naive,CD14_Mono,CD4_TCM,CD8_TEM,NK
ENSG00000152795	HNRNPDL	29	HNRNPDL	B,CD4_T,CD8_T,Mono,other,PBMC	B_naive,CD14_Mono,CD16_Mono,CD4_Naive,CD8_TEM
ENSG00000153064	BANK1	29	BANK1	B,DC,other,PBMC	B_intermediate,B_naive,pDC
ENSG00000153879	CEBPG	29	CEBPG	CD4_T,CD8_T,Mono,PBMC	CD14_Mono
ENSG00000154114	TBCEL	29	TBCEL	B,CD4_T,CD8_T,Mono,NK,PBMC	CD14_Mono,CD4_Naive,CD4_TCM,CD8_Naive,CD8_TEM
ENSG00000154144	TBRG1	29	TBRG1	CD4_T,CD8_T,DC,Mono,PBMC	CD4_Naive,CD4_TCM,CD8_TEM
ENSG00000154889	MPPE1	29	MPPE1	CD4_T,CD8_T,DC,Mono,NK,other_T,PBMC	CD14_Mono,CD4_Naive,CD4_TCM,CD8_TEM,NK
ENSG00000155380	SLC16A1	29	SLC16A1	B,CD4_T,CD8_T,DC,Mono,NK,other,PBMC	CD14_Mono,CD4_Naive,CD4_TCM,CD8_TEM
ENSG00000156384	SFR1	29	SFR1	CD4_T,Mono,PBMC	CD14_Mono,CD4_Naive,CD4_TCM,CD8_TEM,NK
ENSG00000157106	SMG1	29	SMG1	B,CD4_T,CD8_T,DC,Mono,NK,PBMC	B_intermediate,B_naive,CD14_Mono,CD16_Mono,CD8_TEM,NK,Treg
ENSG00000158122	PRXL2C	29	PRXL2C	B,CD4_T,CD8_T,DC,Mono,NK,PBMC	B_intermediate,B_naive,CD14_Mono,CD16_Mono,CD4_Naive,CD4_TCM,CD8_Naive,CD8_TEM,NK,NK_CD56bright
ENSG00000160049	DFFA	29	DFFA	CD4_T,CD8_T,DC,other,other_T,PBMC	CD4_TCM,CD8_TEM
ENSG00000164609	SLU7	29	SLU7	DC,Mono,PBMC	CD14_Mono
ENSG00000164902	PHAX	29	PHAX	B,CD4_T,CD8_T,NK,PBMC	B_intermediate,CD4_TCM,CD8_TEM,NK
ENSG00000165650	PDZD8	29	PDZD8	CD4_T,CD8_T,DC,Mono,NK,other,PBMC	B_naive,CD14_Mono,CD4_Naive,CD4_TCM,CD8_TEM,cDC2,HSPC,MAIT,NK,Treg
ENSG00000166004	CEP295	29	CEP295	B,CD4_T,CD8_T,Mono,PBMC	B_naive,CD14_Mono,CD4_Naive,CD4_TCM,CD8_TEM
ENSG00000166483	WEE1	29	WEE1	B,CD8_T,DC,PBMC	CD4_TCM,CD8_TEM
ENSG00000166900	STX3	29	STX3	CD8_T,DC,Mono,NK,PBMC	CD14_Mono
ENSG00000171466	ZNF562	29	ZNF562	B,CD4_T,CD8_T,Mono,PBMC	CD8_TEM,NK
ENSG00000171953	ATPAF2	29	ATPAF2	CD4_T,CD8_T,DC,Mono,PBMC	CD14_Mono,CD4_Naive,CD4_TCM,CD8_TEM,NK
ENSG00000173281	PPP1R3B	29	PPP1R3B	CD4_T,Mono,PBMC	CD14_Mono,CD16_Mono,CD4_TCM,CD8_TEM
ENSG00000174171	AC020659.1	29	AC020659.1	CD4_T,CD8_T,other_T,PBMC	CD4_TCM,CD8_TEM,MAIT
ENSG00000175348	TMEM9B	29	TMEM9B	B,CD4_T,CD8_T,Mono,PBMC	CD14_Mono,CD4_Naive,CD4_TCM,CD8_TEM
ENSG00000175471	MCTP1	29	MCTP1	B,CD8_T,DC,Mono,NK,other,other_T,PBMC	B_intermediate,CD14_Mono,CD16_Mono,CD8_TEM,cDC2,NK,Platelet
ENSG00000176105	YES1	29	YES1	B,CD4_T,CD8_T,DC,NK,other,other_T,PBMC	B_intermediate,CD4_Naive,CD4_TCM,CD4_TEM,CD8_TEM,cDC2,dnT,MAIT,NK,Platelet
ENSG00000176160	HSF5	29	HSF5	CD4_T,CD8_T,PBMC	B_naive,CD4_TCM,CD8_TEM
ENSG00000176658	MYO1D	29	MYO1D	B,CD4_T,CD8_T,DC,NK,other_T,PBMC	B_intermediate,B_naive,CD4_Naive,CD4_TCM,CD4_TEM,CD8_TEM,MAIT,NK
ENSG00000177125	ZBTB34	29	ZBTB34	CD8_T,Mono,PBMC	CD14_Mono,CD8_TEM
ENSG00000179743	AL450998.2	29	AL450998.2	CD4_T,CD8_T,DC,Mono,NK,PBMC	CD4_Naive,CD4_TCM,CD8_TEM
ENSG00000181007	ZFP82	29	ZFP82	B,CD4_T,CD8_T,DC,NK,PBMC	CD4_Naive,CD4_TCM,CD8_TEM,NK
ENSG00000181847	TIGIT	29	TIGIT	CD4_T,CD8_T,NK,other_T,PBMC	CD4_TCM,CD8_TEM,NK,Treg
ENSG00000184277	TM2D3	29	TM2D3	CD4_T,CD8_T,DC,Mono,NK,PBMC	CD14_Mono,CD4_TCM,CD8_TEM
ENSG00000184368	MAP7D2	29	MAP7D2	B,CD4_T,CD8_T,Mono,PBMC	CD14_Mono,CD4_Naive,CD4_TCM,CD8_TEM
ENSG00000184470	TXNRD2	29	TXNRD2	B,CD4_T,Mono,PBMC	CD14_Mono,CD4_TCM
ENSG00000184752	NDUFA12	29	NDUFA12	B,CD4_T,CD8_T,Mono,other_T,PBMC	CD14_Mono,CD16_Mono,CD4_TCM,CD8_TEM,NK,Treg
ENSG00000185787	MORF4L1	29	MORF4L1	B,CD4_T,Mono,PBMC	CD14_Mono
ENSG00000186104	CYP2R1	29	CYP2R1	B,CD4_T,CD8_T,PBMC	B_naive,CD4_TCM,CD8_TEM,NK
ENSG00000186577	SMIM29	29	SMIM29	B,CD4_T,CD8_T,Mono,PBMC	CD14_Mono
ENSG00000188322	SBK1	29	SBK1	CD4_T,CD8_T,NK,PBMC	CD4_Naive,CD4_TCM,CD8_TEM,NK
ENSG00000189144	ZNF573	29	ZNF573	CD4_T,CD8_T,DC,PBMC	B_intermediate,B_naive,CD4_Naive,CD4_TCM,CD8_TEM
ENSG00000189241	TSPYL1	29	TSPYL1	CD4_T,CD8_T,Mono,NK,PBMC	CD14_Mono,NK
ENSG00000196460	RFX8	29	RFX8	Mono,other	CD14_Mono
ENSG00000196470	SIAH1	29	SIAH1	B,CD4_T,CD8_T,Mono,NK,PBMC	CD14_Mono,CD16_Mono,CD4_Naive,CD4_TCM,CD8_TEM,NK
ENSG00000196781	TLE1	29	TLE1	B,CD8_T,DC,Mono,NK,other_T,PBMC	B_intermediate,B_memory,B_naive,CD14_Mono,CD16_Mono,CD4_TEM,CD8_TEM,cDC2,MAIT,NK,Plasmablast
ENSG00000197635	DPP4	29	DPP4	CD4_T,CD8_T,DC,other_T,PBMC	CD4_Naive,CD4_TCM,CD4_TEM,cDC2,MAIT,Treg
ENSG00000197930	ERO1A	29	ERO1A	B,CD4_T,CD8_T,Mono,other_T,PBMC	CD14_Mono,CD4_Naive,CD4_TCM,CD8_TEM
ENSG00000198301	SDAD1	29	SDAD1	B,CD4_T,CD8_T,DC,Mono,NK,PBMC	CD14_Mono,CD4_Naive,CD4_TCM,CD8_TEM
ENSG00000198513	ATL1	29	ATL1	CD8_T,NK	CD8_TEM,NK
ENSG00000198839	ZNF277	29	ZNF277	CD4_T,CD8_T,DC,Mono,other,PBMC	CD14_Mono,CD16_Mono,CD4_Naive,CD4_TCM,cDC2,Platelet
ENSG00000203326	ZNF525	29	ZNF525	B,CD4_T,CD8_T,PBMC	B_intermediate,B_naive,CD4_Naive,CD4_TCM,CD8_TEM
ENSG00000206199	ANKUB1	29	ANKUB1	B,CD4_T,CD8_T,DC,Mono,NK,PBMC	CD14_Mono,CD16_Mono,CD4_Naive,CD4_TCM,CD4_TEM,CD8_TEM,NK
ENSG00000213085	CFAP45	29	CFAP45	B,CD4_T,Mono,PBMC	B_naive,CD14_Mono,CD4_TCM
ENSG00000214456	PLIN5	29	PLIN5	Mono	CD14_Mono
ENSG00000226742	HSBP1L1	29	HSBP1L1	CD4_T,CD8_T,Mono,PBMC	CD14_Mono,CD4_Naive,CD4_TCM
ENSG00000228363	AC015971.1	29	AC015971.1	CD4_T,CD8_T,Mono,PBMC	CD4_Naive,CD4_TCM
ENSG00000239569	KMT2E-AS1	29	KMT2E-AS1	CD4_T,CD8_T,Mono,NK,PBMC	CD14_Mono,CD16_Mono,NK
ENSG00000242094	FOXP1-IT1	29	FOXP1-IT1	B,CD4_T,Mono,PBMC	CD14_Mono,CD4_Naive,CD4_TCM
ENSG00000251314	AC104123.1	29	AC104123.1	CD4_T,CD8_T,Mono,PBMC	CD14_Mono,CD4_Naive,CD4_TCM,CD8_TEM
ENSG00000253133	AC009630.1	29	AC009630.1	B,CD4_T,CD8_T,Mono,NK,PBMC	B_intermediate,CD14_Mono,CD4_Naive,CD4_TCM,Platelet
ENSG00000258928	AL358333.2	29	AL358333.2	CD8_T,Mono,NK,PBMC	CD16_Mono,CD8_TEM,NK
ENSG00000259201	AC090971.2	29	AC090971.2	CD8_T,Mono,PBMC	CD14_Mono,CD16_Mono,CD4_Naive,CD4_TCM
ENSG00000259456	ADNP-AS1	29	ADNP-AS1	CD4_T,CD8_T,Mono,PBMC	CD4_Naive,CD4_TCM
ENSG00000261267	AC026470.2	29	AC026470.2	CD4_T,CD8_T,NK,other_T,PBMC	CD14_Mono,CD4_Naive,CD4_TCM,CD8_TEM,NK
ENSG00000266053	NDUFV2-AS1	29	NDUFV2-AS1	B,CD4_T,CD8_T,DC,Mono,other_T,PBMC	B_intermediate,B_naive,CD14_Mono,CD4_Naive,CD4_TCM,CD8_Naive,CD8_TEM,cDC2
ENSG00000273118	AC093865.1	29	AC093865.1	CD4_T,CD8_T,NK,other,other_T,PBMC	CD4_TCM,CD8_TEM,MAIT,NK,Treg
ENSG00000275052	PPP4R3B	29	PPP4R3B	CD4_T,CD8_T,DC,Mono,PBMC	CD14_Mono,CD4_Naive,CD4_TCM,CD8_TEM
ENSG00000285080	AC068724.3	29	AC068724.3	CD4_T,CD8_T,DC,Mono,NK,PBMC	CD14_Mono,CD16_Mono,CD4_Naive,CD4_TCM,CD8_TEM
ENSG00000286536	AL591506.1	29	AL591506.1	Mono	CD14_Mono
ENSG00000004766	VPS50	28	VPS50	B,CD4_T,CD8_T,DC,Mono,PBMC	B_intermediate,CD14_Mono,CD16_Mono,CD4_TCM,CD8_TEM
ENSG00000006327	TNFRSF12A	28	TNFRSF12A	DC,Mono	CD14_Mono
ENSG00000008324	SS18L2	28	SS18L2	CD4_T,CD8_T,DC,other,PBMC	CD4_Naive
ENSG00000011009	LYPLA2	28	LYPLA2	B,CD4_T,CD8_T,Mono,PBMC	CD14_Mono,CD4_TCM,CD8_TEM
ENSG00000035928	RFC1	28	RFC1	CD4_T,CD8_T,DC,Mono,other,PBMC	CD14_Mono
ENSG00000049541	RFC2	28	RFC2	B,CD4_T,CD8_T,Mono,NK,PBMC	B_naive,CD14_Mono,CD4_Naive,CD8_TEM
ENSG00000058799	YIPF1	28	YIPF1	CD4_T,CD8_T,NK,PBMC	CD8_TEM
ENSG00000067365	METTL22	28	METTL22	B,CD4_T,DC,Mono,NK,PBMC	CD14_Mono,CD4_Naive,CD4_TCM
ENSG00000068394	GPKOW	28	GPKOW	CD8_T,PBMC	CD8_TEM
ENSG00000068697	LAPTM4A	28	LAPTM4A	CD4_T,CD8_T,Mono,NK,other,other_T,PBMC	B_intermediate,CD16_Mono,CD4_Naive,CD4_TCM,CD8_Naive,CD8_TEM,MAIT,NK,Treg
ENSG00000078140	UBE2K	28	UBE2K	B,CD4_T,DC,Mono,PBMC	CD14_Mono
ENSG00000078674	PCM1	28	PCM1	B,CD4_T,CD8_T,DC,Mono,NK,other,PBMC	B_intermediate,B_naive,CD14_Mono,CD4_Naive,CD4_TCM,CD8_Naive,CD8_TEM,NK,Platelet
ENSG00000080561	MID2	28	MID2	CD4_T,CD8_T,PBMC	CD4_Naive,CD4_TCM,CD8_Naive,CD8_TEM
ENSG00000084093	REST	28	REST	CD4_T,CD8_T,Mono,NK,other,PBMC	CD4_Naive,CD4_TCM,CD8_TEM,NK
ENSG00000087008	ACOX3	28	ACOX3	B,CD4_T,CD8_T,DC,Mono,NK,PBMC	CD4_Naive,CD4_TCM,CD8_TEM,NK,Treg
ENSG00000099810	MTAP	28	MTAP	CD4_T,CD8_T,DC,Mono,NK,other_T,PBMC	CD14_Mono,CD4_Naive,CD8_TEM,NK
ENSG00000099937	SERPIND1	28	SERPIND1	CD4_T,Mono,PBMC	CD14_Mono,CD4_Naive
ENSG00000100220	RTCB	28	RTCB	B,CD4_T,CD8_T,DC,Mono,NK,other,PBMC	CD14_Mono,CD4_Naive,CD4_TCM,CD8_TEM,Treg
ENSG00000100532	CGRRF1	28	CGRRF1	B,CD4_T,Mono,PBMC	CD14_Mono,CD4_Naive,CD8_TEM,Treg
ENSG00000100629	CEP128	28	CEP128	B,CD4_T,CD8_T,DC,Mono,NK,other_T,PBMC	B_intermediate,B_naive,CD14_Mono,CD4_Naive,CD4_TCM,CD4_TEM,CD8_TEM,cDC2,dnT,MAIT,NK,Treg
ENSG00000100764	PSMC1	28	PSMC1	CD8_T,DC,PBMC	CD14_Mono,CD8_TEM
ENSG00000101188	NTSR1	28	NTSR1	Mono	CD14_Mono
ENSG00000104974	LILRA1	28	LILRA1	Mono	CD14_Mono,CD16_Mono
ENSG00000105698	USF2	28	USF2	B,CD4_T,CD8_T,DC,other,PBMC	CD8_TEM
ENSG00000106636	YKT6	28	YKT6	CD4_T,other_T,PBMC	CD4_Naive,CD4_TCM,CD8_TEM,MAIT
ENSG00000107443	CCNJ	28	CCNJ	B,CD4_T,DC,Mono,PBMC	CD14_Mono,CD8_TEM
ENSG00000108509	CAMTA2	28	CAMTA2	CD4_T,Mono,PBMC	CD14_Mono,CD4_Naive
ENSG00000109466	KLHL2	28	KLHL2	B,CD4_T,CD8_T,DC,Mono,NK,other,other_T,PBMC	B_intermediate,B_naive,CD14_Mono,CD4_Naive,CD4_TCM,CD8_TEM,cDC2,dnT,NK,Treg
ENSG00000109743	BST1	28	BST1	Mono,PBMC	CD14_Mono
ENSG00000111412	C12orf49	28	C12orf49	B,CD4_T,CD8_T,DC,PBMC	B_intermediate,B_naive,CD4_TCM,CD8_TEM
ENSG00000111530	CAND1	28	CAND1	B,CD4_T,CD8_T,DC,Mono,PBMC	B_intermediate,B_naive,CD14_Mono,cDC2
ENSG00000112367	FIG4	28	FIG4	B,CD8_T,Mono,PBMC	CD14_Mono,CD16_Mono,CD8_TEM,NK
ENSG00000113532	ST8SIA4	28	ST8SIA4	B,CD4_T,CD8_T,DC,Mono,NK,other,other_T,PBMC	B_intermediate,B_memory,B_naive,CD14_Mono,CD16_Mono,CD4_Naive,CD4_TCM,CD8_TEM,cDC2,dnT,NK
ENSG00000115020	PIKFYVE	28	PIKFYVE	B,CD4_T,CD8_T,DC,Mono,PBMC	B_intermediate,B_naive,CD14_Mono,CD16_Mono,CD4_Naive,CD4_TCM,CD8_TEM,cDC2
ENSG00000116044	NFE2L2	28	NFE2L2	B,CD4_T,CD8_T,DC,Mono,NK,other,other_T,PBMC	CD14_Mono,CD4_Naive,CD4_TCM,CD8_Naive,CD8_TEM,MAIT,NK,NK_CD56bright,Treg
ENSG00000116750	UCHL5	28	UCHL5	B,CD4_T,CD8_T,DC,Mono,PBMC	CD14_Mono,CD4_Naive,CD4_TCM,CD8_TEM
ENSG00000116898	MRPS15	28	MRPS15	CD4_T,CD8_T,PBMC	CD14_Mono,CD4_Naive,CD4_TCM
ENSG00000117862	TXNDC12	28	TXNDC12	B,CD4_T,CD8_T,DC,Mono,PBMC	B_intermediate,CD14_Mono,CD16_Mono,CD4_TCM
ENSG00000118762	PKD2	28	PKD2	B,CD4_T,CD8_T,DC,Mono,NK,other,PBMC	B_intermediate,B_naive,CD14_Mono,CD4_Naive,CD8_TEM,MAIT
ENSG00000119487	MAPKAP1	28	MAPKAP1	CD4_T,DC,Mono,other,PBMC	CD14_Mono,CD4_Naive,Platelet
ENSG00000121057	AKAP1	28	AKAP1	CD4_T,CD8_T,PBMC	CD4_TCM,CD8_TEM
ENSG00000122417	ODF2L	28	ODF2L	B,CD4_T,CD8_T,DC,Mono,PBMC	B_naive,CD14_Mono,CD16_Mono,CD4_Naive,CD4_TCM,cDC2,Platelet,Treg
ENSG00000122515	ZMIZ2	28	ZMIZ2	B,CD4_T,CD8_T,Mono,PBMC	CD14_Mono,CD4_Naive,CD4_TCM,CD8_TEM
ENSG00000124177	CHD6	28	CHD6	B,CD4_T,CD8_T,Mono,NK,other,PBMC	B_intermediate,B_naive,CD14_Mono,CD4_Naive,CD4_TCM,CD8_TEM,NK
ENSG00000126216	TUBGCP3	28	TUBGCP3	B,CD4_T,CD8_T,DC,Mono,NK,other_T,PBMC	CD14_Mono,CD4_Naive,CD4_TCM,CD4_TEM,CD8_TEM,dnT,MAIT,NK,Treg
ENSG00000126524	SBDS	28	SBDS	B,CD4_T,CD8_T,DC,Mono,other,PBMC	CD14_Mono,CD16_Mono,CD8_TEM,Platelet
ENSG00000126777	KTN1	28	KTN1	B,CD4_T,CD8_T,Mono,PBMC	B_intermediate,CD14_Mono,CD4_Naive,CD4_TCM,CD8_TEM
ENSG00000127993	RBM48	28	RBM48	CD4_T,CD8_T,Mono,PBMC	CD14_Mono,CD4_Naive,CD4_TCM,CD8_TEM,NK
ENSG00000129675	ARHGEF6	28	ARHGEF6	B,CD4_T,CD8_T,Mono,NK,PBMC	B_naive,CD14_Mono,CD4_Naive,CD4_TCM,CD8_TEM,NK
ENSG00000131408	NR1H2	28	NR1H2	B,CD4_T,CD8_T,DC,Mono,PBMC	CD14_Mono,CD4_Naive
ENSG00000131626	PPFIA1	28	PPFIA1	B,CD4_T,CD8_T,DC,Mono,NK,other,other_T,PBMC	CD14_Mono,CD16_Mono,CD4_Naive,CD4_TCM,CD4_TEM,CD8_TEM,cDC2,MAIT,NK
ENSG00000131697	NPHP4	28	NPHP4	B,PBMC	CD14_Mono,CD16_Mono,CD4_TCM,Plasmablast
ENSG00000134996	OSTF1	28	OSTF1	CD4_T,CD8_T,Mono,NK,other_T,PBMC	CD14_Mono,CD16_Mono,CD4_Naive,CD4_TCM,CD8_TEM,MAIT,NK
ENSG00000135972	MRPS9	28	MRPS9	B,CD4_T,CD8_T,DC,Mono,NK,PBMC	CD14_Mono,CD4_Naive,CD4_TCM,NK
ENSG00000136026	CKAP4	28	CKAP4	B,CD8_T,DC,Mono,PBMC	B_intermediate,B_naive,CD14_Mono,CD16_Mono,CD4_Naive,CD4_TCM,cDC2
ENSG00000136319	TTC5	28	TTC5	CD4_T,CD8_T,PBMC	CD4_Naive,CD4_TCM
ENSG00000136634	IL10	28	IL10	Mono	CD14_Mono
ENSG00000136875	PRPF4	28	PRPF4	B,CD4_T,CD8_T,Mono,PBMC	B_intermediate,CD4_TCM
ENSG00000137154	RPS6	28	RPS6	B,CD4_T,CD8_T,Mono,NK,other,other_T,PBMC	B_intermediate,CD14_Mono,CD16_Mono,CD4_Naive,CD4_TCM,CD4_TEM,CD8_Naive,CD8_TEM,MAIT,NK,Platelet
ENSG00000137449	CPEB2	28	CPEB2	B,CD4_T,CD8_T,DC,Mono,other,PBMC	B_naive,CD14_Mono,CD16_Mono,CD4_Naive,CD4_TCM,CD8_TEM,cDC2,NK_CD56bright,Platelet,Treg
ENSG00000138768	USO1	28	USO1	B,CD4_T,CD8_T,Mono,PBMC	CD14_Mono,CD4_Naive,CD4_TCM
ENSG00000138777	PPA2	28	PPA2	B,CD4_T,CD8_T,Mono,NK,PBMC	B_intermediate,B_naive,CD14_Mono,CD4_Naive,CD4_TCM,CD8_TEM
ENSG00000139514	SLC7A1	28	SLC7A1	B,CD4_T,CD8_T,DC,Mono,NK,other_T,PBMC	B_intermediate,B_naive,CD14_Mono,CD4_Naive,CD4_TCM,CD4_TEM,CD8_Naive,CD8_TEM,cDC2,MAIT,NK,Treg
ENSG00000139946	PELI2	28	PELI2	B,CD4_T,CD8_T,DC,Mono,NK,other,other_T,PBMC	B_intermediate,CD14_Mono,CD16_Mono,CD4_Naive,CD4_TCM,CD4_TEM,CD8_Naive,CD8_TEM,cDC2,gdT,MAIT,NK,NK_Proliferating,Platelet,Treg
ENSG00000140199	SLC12A6	28	SLC12A6	B,CD4_T,CD8_T,DC,Mono,NK,other,other_T,PBMC	CD14_Mono,CD4_Naive,CD4_TCM,CD8_Naive,CD8_TEM,HSPC,Platelet,Treg
ENSG00000140262	TCF12	28	TCF12	B,CD4_T,CD8_T,Mono,NK,other,PBMC	B_intermediate,B_naive,CD14_Mono,CD16_Mono,CD4_Naive,CD4_TCM,CD8_Naive,CD8_TEM,gdT,NK,Treg
ENSG00000140299	BNIP2	28	BNIP2	Mono,NK,other_T,PBMC	CD14_Mono,NK
ENSG00000140718	FTO	28	FTO	B,CD4_T,CD8_T,DC,Mono,NK,other,PBMC	B_intermediate,CD14_Mono,CD16_Mono,CD4_Naive,CD4_TCM,CD8_TEM,MAIT,NK
ENSG00000143390	RFX5	28	RFX5	CD4_T,PBMC	CD14_Mono
ENSG00000145354	CISD2	28	CISD2	CD4_T,CD8_T,DC,Mono,NK,PBMC	CD14_Mono,CD4_Naive,CD8_TEM,cDC2
ENSG00000145439	CBR4	28	CBR4	B,CD4_T,CD8_T,Mono,PBMC	CD14_Mono,CD8_TEM,NK
ENSG00000145623	OSMR	28	OSMR	CD4_T,CD8_T,Mono,PBMC	CD4_Naive,CD4_TCM,CD8_TEM
ENSG00000145982	FARS2	28	FARS2	B,CD4_T,CD8_T,DC,Mono,other,PBMC	B_intermediate,B_naive,CD14_Mono,CD4_Naive,CD4_TCM,CD4_TEM,CD8_TEM,NK
ENSG00000146426	TIAM2	28	TIAM2	B,CD4_T,CD8_T,Mono,other,PBMC	B_intermediate,B_memory,B_naive,CD14_Mono,CD16_Mono,CD4_Naive,CD4_TCM,CD8_TEM,NK,Plasmablast
ENSG00000146842	TMEM209	28	TMEM209	CD4_T,CD8_T,Mono,NK,PBMC	CD14_Mono,CD4_Naive,CD4_TCM,CD8_Naive,CD8_TEM
ENSG00000147224	PRPS1	28	PRPS1	CD4_T,CD8_T,PBMC	CD4_Naive,CD4_TCM,CD8_TEM
ENSG00000147535	PLPP5	28	PLPP5	B,CD4_T,CD8_T,PBMC	B_intermediate,B_naive,CD14_Mono,CD4_Naive,NK
ENSG00000150672	DLG2	28	DLG2	B,CD4_T,CD8_T,DC,NK,other_T,PBMC	B_intermediate,B_naive,CD4_Naive,CD4_TCM,CD8_TEM,Platelet
ENSG00000151665	PIGF	28	PIGF	CD4_T,CD8_T,other_T,PBMC	CD14_Mono,CD4_TCM,CD8_TEM
ENSG00000153187	HNRNPU	28	HNRNPU	B,CD4_T,CD8_T,Mono,NK,PBMC	CD14_Mono,CD4_Naive,CD4_TCM,CD8_TEM,MAIT,NK
ENSG00000154930	ACSS1	28	ACSS1	B,CD4_T,CD8_T,Mono,NK,other,other_T,PBMC	CD14_Mono,CD16_Mono,CD4_TCM,CD8_TEM,NK
ENSG00000155561	NUP205	28	NUP205	B,CD4_T,CD8_T,Mono,PBMC	B_intermediate,B_naive,CD14_Mono,CD4_Naive,CD4_TCM,CD8_TEM
ENSG00000156050	FAM161B	28	FAM161B	CD4_T,DC,NK,PBMC	CD4_TCM,CD8_TEM,NK
ENSG00000157259	GATAD1	28	GATAD1	CD4_T,CD8_T,DC,Mono,PBMC	CD14_Mono,CD8_TEM
ENSG00000157593	SLC35B2	28	SLC35B2	Mono,PBMC	CD14_Mono,NK
ENSG00000158747	NBL1	28	NBL1	CD4_T,CD8_T,NK,PBMC	CD4_Naive,CD4_TCM,CD8_TEM
ENSG00000159231	CBR3	28	CBR3	CD4_T,PBMC	CD4_Naive,CD4_TCM,CD8_Naive
ENSG00000159267	HLCS	28	HLCS	B,CD4_T,CD8_T,DC,Mono,NK,PBMC	CD14_Mono,CD4_Naive,CD4_TCM,CD4_TEM,CD8_TEM,NK
ENSG00000160688	FLAD1	28	FLAD1	CD8_T,PBMC	CD4_Naive,CD8_Naive,CD8_TEM
ENSG00000162852	CNST	28	CNST	B,CD4_T,CD8_T,DC,Mono,NK,other,other_T,PBMC	B_intermediate,B_naive,CD14_Mono,CD16_Mono,CD4_Naive,CD4_TCM,CD4_TEM,CD8_TEM,MAIT,NK,NK_CD56bright,Treg
ENSG00000163507	CIP2A	28	CIP2A	CD4_T,CD8_T,Mono,NK,PBMC	CD14_Mono,CD16_Mono,CD4_Naive,CD8_TEM
ENSG00000163534	FCRL1	28	FCRL1	B,PBMC	B_naive
ENSG00000163564	PYHIN1	28	PYHIN1	B,CD4_T,CD8_T,NK,other_T,PBMC	CD4_Naive,CD4_TCM,CD8_Naive,CD8_TEM,MAIT,NK,pDC,Treg
ENSG00000163607	GTPBP8	28	GTPBP8	B,CD4_T,Mono,NK,PBMC	CD14_Mono,CD4_Naive,CD4_TCM,CD8_TEM
ENSG00000163611	SPICE1	28	SPICE1	B,CD4_T,CD8_T,PBMC	CD14_Mono,CD4_Naive
ENSG00000164080	RAD54L2	28	RAD54L2	CD4_T,DC,Mono,PBMC	B_intermediate,CD14_Mono,CD16_Mono,CD4_Naive,CD4_TCM,NK
ENSG00000164347	GFM2	28	GFM2	B,CD4_T,CD8_T,Mono,NK,PBMC	B_naive,CD14_Mono,CD4_Naive,CD4_TCM,CD8_TEM,NK
ENSG00000164483	SAMD3	28	SAMD3	CD4_T,CD8_T,NK,other,other_T,PBMC	CD4_Naive,CD4_TCM,CD8_TEM,NK
ENSG00000164823	OSGIN2	28	OSGIN2	CD4_T,CD8_T,DC,Mono,PBMC	CD14_Mono,CD16_Mono,CD4_Naive,CD4_TCM,CD8_TEM
ENSG00000164896	FASTK	28	FASTK	PBMC	CD4_Naive,CD4_TCM
ENSG00000165501	LRR1	28	LRR1	CD4_T,CD8_T,DC,Mono,PBMC
ENSG00000166012	TAF1D	28	TAF1D	B,CD4_T,Mono,other,PBMC	CD14_Mono
ENSG00000168014	C2CD3	28	C2CD3	B,CD4_T,CD8_T,Mono,NK,PBMC	B_naive,CD14_Mono,CD4_Naive,CD4_TCM,CD8_TEM,NK
ENSG00000168291	PDHB	28	PDHB	CD4_T,CD8_T,Mono,NK,PBMC	CD14_Mono,CD8_TEM
ENSG00000168904	LRRC28	28	LRRC28	CD4_T,CD8_T,Mono,NK,PBMC	CD14_Mono,CD4_Naive,CD4_TCM,CD8_TEM
ENSG00000172172	MRPL13	28	MRPL13	B,CD4_T,CD8_T,Mono,PBMC	CD14_Mono,CD16_Mono,CD4_Naive,CD4_TCM,CD8_TEM
ENSG00000173960	UBXN2A	28	UBXN2A	B,CD4_T,CD8_T,DC,Mono,NK,PBMC	CD14_Mono,CD4_TCM,CD8_TEM,cDC2
ENSG00000174106	LEMD3	28	LEMD3	B,CD4_T,CD8_T,DC,Mono,NK,PBMC	B_naive,CD14_Mono,CD4_Naive,CD4_TCM,CD8_TEM,MAIT,NK,Platelet
ENSG00000175416	CLTB	28	CLTB	CD4_T,Mono,PBMC	CD4_Naive,NK
ENSG00000175895	PLEKHF2	28	PLEKHF2	B,CD4_T,CD8_T,DC,Mono,NK,PBMC	B_intermediate,B_naive,CD14_Mono,CD4_Naive,CD4_TCM,CD8_TEM,dnT,NK
ENSG00000176396	EID2	28	EID2	B,CD4_T,CD8_T,PBMC	CD4_Naive,CD4_TCM
ENSG00000176595	KBTBD11	28	KBTBD11	CD4_T,DC,Mono,PBMC	CD14_Mono,CD4_Naive
ENSG00000176994	SMCR8	28	SMCR8	CD8_T,PBMC	CD4_TEM,CD8_TEM
ENSG00000177688	SUMO4	28	SUMO4	CD4_T,CD8_T,PBMC	CD4_Naive,CD8_TEM
ENSG00000177971	IMP3	28	IMP3	PBMC
ENSG00000178149	DALRD3	28	DALRD3	B,CD4_T,Mono,PBMC	CD14_Mono,CD4_Naive,CD4_TCM,cDC2,NK
ENSG00000179119	SPTY2D1	28	SPTY2D1	CD4_T,CD8_T,NK,other_T,PBMC	CD4_Naive,CD4_TCM,CD8_TEM,NK,Treg
ENSG00000180957	PITPNB	28	PITPNB	CD4_T,CD8_T,Mono,NK,other,other_T,PBMC	CD14_Mono,CD16_Mono,CD4_Naive,CD4_TCM,CD8_Naive,CD8_TEM,NK,Platelet
ENSG00000182512	GLRX5	28	GLRX5	B,CD4_T,CD8_T,DC,Mono,PBMC	CD4_Naive
ENSG00000182628	SKA2	28	SKA2	CD4_T,CD8_T,DC,NK,PBMC	CD16_Mono,CD4_Naive,NK
ENSG00000182985	CADM1	28	CADM1	B,CD4_T,CD8_T,DC,NK,other,other_T,PBMC	B_intermediate,CD4_TCM,CD4_TEM,CD8_TEM,cDC2,dnT,MAIT,NK,Treg
ENSG00000183258	DDX41	28	DDX41	NK,PBMC	CD8_TEM,NK
ENSG00000183486	MX2	28	MX2	B,CD4_T,CD8_T,DC,Mono,NK,other,PBMC	B_intermediate,B_naive,CD14_Mono,CD16_Mono,CD4_Naive,CD4_TCM,CD8_TEM,cDC2,NK
ENSG00000184677	ZBTB40	28	ZBTB40	B,CD4_T,DC,Mono,NK,PBMC	CD14_Mono,CD16_Mono,CD4_Naive,NK
ENSG00000185115	NSMCE3	28	NSMCE3	CD4_T,CD8_T,DC,Mono,NK,PBMC	CD4_Naive,CD4_TCM,CD8_Naive,CD8_TEM,NK
ENSG00000185920	PTCH1	28	PTCH1	CD4_T,CD8_T,NK,PBMC	B_memory,CD4_Naive,CD4_TCM,CD4_TEM,CD8_Naive,CD8_TEM,NK,Treg
ENSG00000187535	IFT140	28	IFT140	CD4_T	CD4_Naive,CD4_TCM,CD8_Naive
ENSG00000188404	SELL	28	SELL	B,CD4_T,CD8_T,DC,Mono,NK,other_T,PBMC	B_naive,CD14_Mono,CD4_Naive,CD4_TCM,CD8_TEM,cDC2,dnT,NK,Treg
ENSG00000197323	TRIM33	28	TRIM33	CD4_T,CD8_T,DC,Mono,other,PBMC	CD14_Mono,CD4_Naive,CD4_TCM,CD8_TEM
ENSG00000197860	SGTB	28	SGTB	B,CD4_T,CD8_T,Mono,NK,other_T,PBMC	CD14_Mono,CD16_Mono,CD4_Naive,CD4_TCM,CD8_TEM,Treg
ENSG00000198130	HIBCH	28	HIBCH	B,CD4_T,CD8_T,DC,Mono,NK,other_T,PBMC	B_intermediate,CD14_Mono,CD4_TCM,CD4_TEM,CD8_TEM,NK,Treg
ENSG00000198346	ZNF813	28	ZNF813	B,CD4_T,CD8_T,PBMC	CD4_Naive,CD4_TCM,CD8_TEM
ENSG00000198874	TYW1	28	TYW1	B,CD4_T,CD8_T,DC,Mono,NK,other,PBMC	B_intermediate,CD14_Mono,CD4_Naive,CD4_TCM,CD8_TEM,MAIT,NK,Platelet
ENSG00000204161	TMEM273	28	TMEM273	DC,Mono	B_intermediate,CD14_Mono,CD16_Mono,cDC2
ENSG00000204524	ZNF805	28	ZNF805	B,CD4_T,CD8_T,Mono,PBMC	B_naive,CD4_TCM,CD8_TEM
ENSG00000204954	C12orf73	28	C12orf73	B,CD4_T,DC,PBMC	B_intermediate,B_naive,CD4_Naive,NK
ENSG00000213079	SCAF8	28	SCAF8	B,CD4_T,CD8_T,DC,Mono,NK,PBMC	B_intermediate,CD14_Mono,CD4_Naive,CD4_TCM,CD8_TEM,NK
ENSG00000215193	PEX26	28	PEX26	B,CD4_T,CD8_T,Mono,NK,PBMC	CD14_Mono,CD4_Naive,CD4_TCM,CD8_TEM
ENSG00000223482	NUTM2A-AS1	28	NUTM2A-AS1	B,CD4_T,CD8_T,Mono,NK,other,other_T,PBMC	CD14_Mono,CD16_Mono,CD4_Naive,CD4_TCM,CD8_TEM,HSPC,NK
ENSG00000224101	ELMO1-AS1	28	ELMO1-AS1	CD4_T,CD8_T,PBMC	CD4_TCM,CD8_TEM
ENSG00000225313	AL513327.1	28	AL513327.1	CD4_T,Mono,PBMC	CD14_Mono,CD4_Naive,CD8_Naive,CD8_TEM,Treg
ENSG00000225614	ZNF469	28	ZNF469	DC,Mono	CD14_Mono,CD16_Mono
ENSG00000225885	AC023590.1	28	AC023590.1	CD4_T,DC,PBMC	B_intermediate,B_naive,CD4_Naive,CD4_TCM
ENSG00000228655	AC079793.1	28	AC079793.1	B,CD4_T,CD8_T,DC,Mono,NK,other,other_T,PBMC	CD14_Mono,CD4_Naive,CD4_TCM,CD4_TEM,CD8_TEM,NK
ENSG00000229152	ANKRD10-IT1	28	ANKRD10-IT1	Mono,NK,PBMC	CD14_Mono,Platelet
ENSG00000229327	AL391839.1	28	AL391839.1	CD4_T,CD8_T,Mono,NK,PBMC	CD14_Mono,CD4_Naive,CD4_TCM,CD8_TEM,NK
ENSG00000230013	CT70	28	CT70	Mono	CD14_Mono
ENSG00000235635	AC016644.1	28	AC016644.1	CD4_T,CD8_T,Mono,PBMC	CD14_Mono,CD4_Naive,CD4_TCM,CD8_TEM
ENSG00000236017	ASMTL-AS1	28	ASMTL-AS1	Mono,PBMC
ENSG00000240963	AL645465.1	28	AL645465.1	B,CD4_T,CD8_T,Mono,NK,PBMC	CD14_Mono,CD4_Naive,CD4_TCM,CD4_TEM,CD8_TEM,NK
ENSG00000241343	RPL36A	28	RPL36A	B,CD4_T,CD8_T,DC,Mono,NK,other,PBMC	B_intermediate,CD14_Mono,CD16_Mono,CD4_Naive,CD4_TCM,CD8_TEM,NK,Platelet
ENSG00000242259	C22orf39	28	C22orf39	CD4_T,CD8_T,Mono,NK,PBMC	CD14_Mono,CD4_TCM,CD8_TEM
ENSG00000242802	AP5Z1	28	AP5Z1	B,CD4_T,CD8_T,NK,PBMC	B_naive,CD4_Naive,CD4_TCM,CD8_TEM,NK
ENSG00000243176	AC092944.1	28	AC092944.1	CD4_T,Mono,NK,PBMC	CD14_Mono
ENSG00000243335	KCTD7	28	KCTD7	B,CD4_T,CD8_T,Mono,NK,other,PBMC	CD14_Mono,CD4_Naive,CD4_TCM,CD8_TEM,NK
ENSG00000243943	ZNF512	28	ZNF512	CD4_T,CD8_T,Mono,other_T,PBMC	CD14_Mono,CD4_Naive,CD4_TCM,CD8_Naive
ENSG00000245848	CEBPA	28	CEBPA	Mono,PBMC	CD14_Mono,CD16_Mono
ENSG00000248969	AC137810.1	28	AC137810.1	CD4_T,CD8_T,other_T,PBMC	CD4_Naive,CD4_TCM,CD4_TEM,CD8_Naive,CD8_TEM,Treg
ENSG00000250166	AC053513.1	28	AC053513.1	CD4_T,CD8_T,Mono,NK,other_T,PBMC	B_intermediate,CD14_Mono,CD16_Mono,CD4_Naive,CD4_TCM,CD4_TEM,CD8_TEM,NK
ENSG00000254469	AP002495.1	28	AP002495.1	B,CD4_T,CD8_T,NK,PBMC	B_intermediate,B_naive,CD4_Naive,CD4_TCM,CD8_TEM
ENSG00000254604	AP002336.2	28	AP002336.2	CD4_T,CD8_T,DC,Mono,NK,PBMC	CD14_Mono,CD16_Mono,CD4_Naive,CD4_TCM,CD8_TEM,NK
ENSG00000258227	CLEC5A	28	CLEC5A	Mono	CD14_Mono
ENSG00000260911	AC135050.3	28	AC135050.3	Mono	CD14_Mono
ENSG00000261505	AL031714.1	28	AL031714.1	B,CD4_T,CD8_T,PBMC
ENSG00000269535	AC010320.4	28	AC010320.4	CD4_T,CD8_T,PBMC	CD4_Naive,CD4_TCM
ENSG00000271964	AC090948.1	28	AC090948.1	CD4_T,CD8_T,PBMC	CD4_TCM
ENSG00000272758	AC083798.2	28	AC083798.2	CD4_T,CD8_T,Mono,PBMC	CD8_TEM
ENSG00000274767	AC243829.1	28	AC243829.1	Mono,NK	CD14_Mono,NK
ENSG00000281649	EBLN3P	28	EBLN3P	B,CD4_T,DC,Mono,other_T,PBMC	B_naive,CD14_Mono
ENSG00000284669	AC092053.3	28	AC092053.3	CD4_T,CD8_T,Mono,NK,PBMC	CD14_Mono,CD4_Naive,CD4_TCM,CD8_TEM,NK
ENSG00000285710	AC012184.4	28	AC012184.4	CD4_T,CD8_T,PBMC	CD4_Naive
ENSG00000287978	AC245407.2	28	AC245407.2	CD4_T,DC,Mono,other,PBMC	CD14_Mono,Platelet
ENSG00000011405	PIK3C2A	27	PIK3C2A	B,CD4_T,CD8_T,DC,Mono,PBMC	CD14_Mono
ENSG00000034713	GABARAPL2	27	GABARAPL2	B,CD4_T,CD8_T,Mono,PBMC	B_naive,CD14_Mono,CD16_Mono,CD4_Naive,CD4_TCM
ENSG00000037241	RPL26L1	27	RPL26L1	CD4_T,CD8_T,PBMC	CD4_TCM
ENSG00000047315	POLR2B	27	POLR2B	B,CD4_T,CD8_T,Mono,PBMC	B_intermediate,B_naive,CD8_TEM
ENSG00000050393	MCUR1	27	MCUR1	CD8_T,DC,Mono,NK,PBMC	CD14_Mono,CD4_TCM,CD8_TEM,cDC2,NK
ENSG00000056277	ZNF280C	27	ZNF280C	Mono,PBMC	CD14_Mono,CD4_Naive,CD4_TCM,CD8_TEM,NK
ENSG00000068784	SRBD1	27	SRBD1	CD4_T,CD8_T,Mono,NK,PBMC	B_naive,CD14_Mono,CD16_Mono,CD4_TCM
ENSG00000068878	PSME4	27	PSME4	B,CD4_T,CD8_T,DC,Mono,NK,other,other_T,PBMC	B_intermediate,CD14_Mono,CD16_Mono,CD4_Naive,CD4_TCM,CD4_TEM,CD8_Naive,CD8_TEM,MAIT,NK,Treg
ENSG00000070018	LRP6	27	LRP6	CD4_T	CD4_Naive,CD4_TCM
ENSG00000077514	POLD3	27	POLD3	B,CD4_T,CD8_T,Mono,PBMC	CD14_Mono,CD4_Naive,CD8_TEM
ENSG00000081377	CDC14B	27	CDC14B	CD4_T,CD8_T,NK,PBMC	CD4_Naive,CD4_TCM,CD8_TEM,NK
ENSG00000083642	PDS5B	27	PDS5B	B,CD4_T,CD8_T,DC,Mono,NK,PBMC	CD14_Mono,CD4_Naive,CD4_TCM,CD8_Naive,CD8_TEM,NK
ENSG00000083844	ZNF264	27	ZNF264	CD4_T,CD8_T,DC,Mono,NK,other_T,PBMC	B_intermediate,CD14_Mono,CD4_Naive,CD4_TCM,CD8_TEM
ENSG00000084764	MAPRE3	27	MAPRE3	B,DC,Mono,NK,other,PBMC	B_naive,CD14_Mono,CD4_TCM,cDC2,NK
ENSG00000085274	MYNN	27	MYNN	B,CD4_T,CD8_T,Mono,PBMC	CD14_Mono,CD4_Naive,CD4_TCM,CD8_TEM,NK
ENSG00000089248	ERP29	27	ERP29	DC,PBMC	CD16_Mono,CD8_TEM,NK
ENSG00000091039	OSBPL8	27	OSBPL8	B,CD4_T,CD8_T,DC,Mono,NK,other_T,PBMC	B_intermediate,B_naive,CD14_Mono,CD16_Mono,CD4_Naive,CD4_TCM,CD4_TEM,CD8_Naive,CD8_TEM,cDC2,MAIT,NK,Treg
ENSG00000091157	WDR7	27	WDR7	CD4_T,DC,Mono,NK,other,PBMC	CD14_Mono,CD16_Mono,CD4_Naive,CD4_TCM,CD4_TEM,CD8_TEM,cDC2,dnT,MAIT,NK,NK_CD56bright
ENSG00000091409	ITGA6	27	ITGA6	CD4_T,CD8_T,NK,other,PBMC	CD4_Naive,CD4_TCM,CD8_Naive,CD8_TEM,NK,Treg
ENSG00000099940	SNAP29	27	SNAP29	CD4_T,CD8_T,DC,Mono,NK,PBMC	CD14_Mono,CD4_Naive,CD4_TCM,CD8_TEM,NK
ENSG00000100504	PYGL	27	PYGL	DC,Mono,PBMC	CD14_Mono
ENSG00000100519	PSMC6	27	PSMC6	CD4_T,Mono,other_T,PBMC	MAIT
ENSG00000100554	ATP6V1D	27	ATP6V1D	B,CD4_T,CD8_T,Mono,NK,PBMC	B_naive,CD4_Naive,CD4_TCM,CD8_TEM,NK
ENSG00000102547	CAB39L	27	CAB39L	CD4_T,CD8_T,Mono,PBMC	CD14_Mono,CD4_TCM,CD8_TEM
ENSG00000102984	ZNF821	27	ZNF821	B,CD4_T,CD8_T,Mono,NK,other_T,PBMC	B_naive,CD14_Mono,CD4_TCM,CD8_TEM
ENSG00000106080	FKBP14	27	FKBP14	B,CD4_T,CD8_T,DC,Mono,PBMC	CD14_Mono,CD16_Mono,CD8_TEM,cDC2
ENSG00000106244	PDAP1	27	PDAP1	CD4_T,CD8_T,Mono,PBMC	B_naive,CD14_Mono,CD4_Naive,CD4_TCM,CD8_TEM,NK
ENSG00000106351	AGFG2	27	AGFG2	CD4_T,CD8_T,other_T	CD4_Naive,CD4_TCM,CD8_TEM
ENSG00000106479	ZNF862	27	ZNF862	CD4_T,CD8_T,PBMC	CD14_Mono,CD4_Naive,CD8_TEM
ENSG00000107242	PIP5K1B	27	PIP5K1B	B,Mono,other,PBMC	B_intermediate,B_naive,CD14_Mono,HSPC
ENSG00000107566	ERLIN1	27	ERLIN1	CD4_T,CD8_T,Mono,PBMC	CD14_Mono,CD4_Naive,CD8_TEM
ENSG00000108671	PSMD11	27	PSMD11	CD4_T,CD8_T,other_T,PBMC	CD14_Mono,CD4_Naive,CD4_TCM
ENSG00000108784	NAGLU	27	NAGLU	B,CD8_T,DC,Mono,PBMC	CD14_Mono,CD8_TEM
ENSG00000109861	CTSC	27	CTSC	B,CD4_T,CD8_T,DC,Mono,NK,other_T,PBMC	B_naive,CD14_Mono,CD16_Mono,CD4_TCM,CD8_TEM,NK,Platelet
ENSG00000111335	OAS2	27	OAS2	CD4_T,CD8_T,Mono,NK,other_T,PBMC	CD4_TCM,CD8_TEM,NK
ENSG00000111731	C2CD5	27	C2CD5	CD4_T,CD8_T,Mono,NK,other,other_T,PBMC	B_intermediate,CD14_Mono,CD16_Mono,CD4_Naive,CD4_TCM,CD8_TEM,MAIT,NK
ENSG00000112144	ICK	27	ICK	B,CD4_T,CD8_T,Mono,PBMC	CD14_Mono,CD4_Naive,CD4_TCM,CD8_TEM
ENSG00000112299	VNN1	27	VNN1	Mono,PBMC	CD14_Mono,CD16_Mono
ENSG00000112679	DUSP22	27	DUSP22	B,CD4_T,CD8_T,DC,Mono,other_T,PBMC	CD14_Mono,CD4_TCM,CD8_Naive,CD8_TEM
ENSG00000115806	GORASP2	27	GORASP2	B,CD4_T,DC,Mono,PBMC	B_intermediate,CD14_Mono,CD4_Naive,CD4_TCM,CD4_TEM,CD8_TEM,NK,Platelet
ENSG00000119820	YIPF4	27	YIPF4	B,CD4_T,CD8_T,Mono,PBMC	CD14_Mono,CD4_Naive,CD4_TCM,CD8_TEM,NK
ENSG00000120539	MASTL	27	MASTL	B,CD4_T,CD8_T,Mono,PBMC	B_naive,CD14_Mono,CD4_Naive,CD4_TCM,CD8_TEM
ENSG00000120868	APAF1	27	APAF1	B,CD4_T,CD8_T,DC,Mono,other,PBMC	CD14_Mono,CD16_Mono,CD4_Naive,CD8_Naive,CD8_TEM,cDC2
ENSG00000122033	MTIF3	27	MTIF3	CD4_T,CD8_T,Mono,NK,PBMC	CD4_Naive,CD8_TEM
ENSG00000122741	DCAF10	27	DCAF10	CD4_T,CD8_T,Mono,NK,PBMC	B_naive,CD4_Naive,CD4_TCM,MAIT,NK
ENSG00000124171	PARD6B	27	PARD6B	CD4_T,CD8_T,DC,other_T,PBMC	CD4_Naive
ENSG00000125871	MGME1	27	MGME1	CD4_T,CD8_T,DC,Mono,PBMC	CD16_Mono,CD8_TEM
ENSG00000127481	UBR4	27	UBR4	B,CD4_T,CD8_T,Mono,NK,other,PBMC	B_naive,CD14_Mono,CD8_TEM,HSPC,NK
ENSG00000129295	LRRC6	27	LRRC6	CD4_T,Mono,PBMC	CD4_Naive
ENSG00000129625	REEP5	27	REEP5	B,CD4_T,CD8_T,Mono,NK,PBMC	B_intermediate,CD14_Mono,CD4_Naive,CD4_TCM,CD8_TEM,NK
ENSG00000130726	TRIM28	27	TRIM28	Mono,PBMC
ENSG00000131828	PDHA1	27	PDHA1	B,CD8_T,Mono,NK,PBMC	CD14_Mono,CD16_Mono,CD4_Naive,MAIT,NK
ENSG00000132589	FLOT2	27	FLOT2	B,CD4_T,CD8_T,DC,Mono,PBMC	CD14_Mono,CD4_Naive,CD4_TCM,CD8_TEM
ENSG00000132603	NIP7	27	NIP7	B,CD4_T,CD8_T,PBMC	CD4_Naive,CD4_TCM,CD8_TEM
ENSG00000133106	EPSTI1	27	EPSTI1	B,CD4_T,CD8_T,DC,Mono,NK,other_T,PBMC	B_naive,CD14_Mono,CD16_Mono,CD4_Naive,CD4_TCM,CD4_TEM,CD8_TEM,cDC2,MAIT,NK,Treg
ENSG00000134250	NOTCH2	27	NOTCH2	B,CD4_T,CD8_T,DC,Mono,other,PBMC	B_intermediate,CD14_Mono,CD16_Mono,CD4_Naive,CD4_TCM
ENSG00000134748	PRPF38A	27	PRPF38A	CD4_T,CD8_T,Mono,PBMC	CD4_TCM,CD8_TEM,dnT
ENSG00000135148	TRAFD1	27	TRAFD1	CD4_T,CD8_T,Mono,PBMC	B_intermediate,CD14_Mono,CD8_TEM,NK
ENSG00000135776	ABCB10	27	ABCB10	CD4_T,CD8_T,Mono,other_T,PBMC	CD14_Mono,CD16_Mono,CD4_TCM,CD8_TEM,MAIT
ENSG00000137834	SMAD6	27	SMAD6	DC,Mono	CD14_Mono,CD16_Mono,cDC2
ENSG00000141425	RPRD1A	27	RPRD1A	B,CD4_T,CD8_T,DC,Mono,NK,other,PBMC	CD14_Mono,CD16_Mono,CD4_Naive,CD4_TCM,CD8_Naive,CD8_TEM,cDC2,NK
ENSG00000143633	C1orf131	27	C1orf131	CD4_T,CD8_T,DC,PBMC	CD4_Naive,CD4_TCM,CD8_TEM,NK
ENSG00000145041	DCAF1	27	DCAF1	CD4_T,CD8_T,Mono,NK,PBMC	CD14_Mono,CD4_Naive,CD4_TCM,CD8_TEM
ENSG00000145741	BTF3	27	BTF3	CD4_T,CD8_T,DC,Mono,NK,other,other_T,PBMC	B_naive,CD14_Mono,CD4_Naive,CD8_TEM,MAIT,NK
ENSG00000145912	NHP2	27	NHP2	CD4_T,CD8_T,Mono,NK,other,PBMC	CD4_Naive,CD8_TEM
ENSG00000146909	NOM1	27	NOM1	CD4_T,CD8_T,Mono,PBMC	CD14_Mono,CD4_Naive,CD4_TCM,CD8_TEM
ENSG00000147119	CHST7	27	CHST7	CD4_T,DC,Mono,PBMC	CD14_Mono,CD16_Mono,CD4_TCM
ENSG00000147140	NONO	27	NONO	B,CD4_T,DC,Mono,PBMC	CD14_Mono,cDC2,NK
ENSG00000147872	PLIN2	27	PLIN2	B,CD4_T,CD8_T,DC,Mono,NK,other_T,PBMC	CD14_Mono,CD16_Mono,CD4_TCM,CD8_TEM,cDC2,NK
ENSG00000148110	MFSD14B	27	MFSD14B	B,CD4_T,CD8_T,DC,Mono,NK,PBMC	B_naive,CD14_Mono,CD4_TCM,NK
ENSG00000149136	SSRP1	27	SSRP1	CD4_T,Mono,PBMC	CD14_Mono,CD4_Naive
ENSG00000149657	LSM14B	27	LSM14B	CD8_T,Mono,PBMC	CD14_Mono,CD4_Naive,CD4_TCM,CD8_TEM,MAIT,NK
ENSG00000150764	DIXDC1	27	DIXDC1	DC,Mono	CD14_Mono,cDC2
ENSG00000150782	IL18	27	IL18	DC,Mono,PBMC	CD14_Mono
ENSG00000151500	THYN1	27	THYN1	CD8_T,PBMC	CD4_TCM
ENSG00000151553	FAM160B1	27	FAM160B1	B,CD4_T,CD8_T,DC,Mono,NK,other,other_T,PBMC	CD4_Naive,CD4_TCM,CD4_TEM,CD8_TEM,dnT,Treg
ENSG00000152492	CCDC50	27	CCDC50	B,CD4_T,CD8_T,DC,Mono,NK,PBMC	B_intermediate,B_memory,B_naive,CD14_Mono,CD16_Mono,CD4_TCM,CD8_TEM,cDC2,NK,Treg
ENSG00000152582	SPEF2	27	SPEF2	CD4_T,CD8_T,PBMC	CD4_Naive,CD4_TCM,CD4_TEM,CD8_TEM,Treg
ENSG00000152804	HHEX	27	HHEX	B,DC,Mono,PBMC	CD16_Mono
ENSG00000153157	SYCP2L	27	SYCP2L	DC,Mono	CD14_Mono,pDC
ENSG00000154310	TNIK	27	TNIK	CD4_T,CD8_T,DC,NK,other,other_T,PBMC	CD4_Naive,CD4_TCM,CD4_TEM,CD8_Naive,CD8_TEM,dnT,MAIT,NK,Platelet,Treg
ENSG00000155329	ZCCHC10	27	ZCCHC10	B,CD4_T,CD8_T,Mono,other,PBMC	CD14_Mono,CD4_Naive,CD4_TCM,CD8_TEM
ENSG00000155506	LARP1	27	LARP1	B,CD4_T,CD8_T,Mono,NK,other,PBMC	CD14_Mono,CD16_Mono,CD4_Naive,CD4_TCM,CD8_TEM
ENSG00000156232	WHAMM	27	WHAMM	B,CD4_T,CD8_T,DC,Mono,NK,other,other_T,PBMC	B_intermediate,B_memory,B_naive,CD14_Mono,CD4_Naive,CD4_TCM,CD4_TEM,CD8_Naive,CD8_TEM,cDC2,MAIT,NK,Platelet,Treg
ENSG00000156587	UBE2L6	27	UBE2L6	CD4_T,Mono,PBMC	CD14_Mono,CD4_TCM
ENSG00000156876	SASS6	27	SASS6	CD4_T,CD8_T,NK,PBMC	B_intermediate,CD8_TEM
ENSG00000157107	FCHO2	27	FCHO2	B,CD8_T,Mono,PBMC	B_naive,CD14_Mono,CD4_TCM,CD8_TEM,NK
ENSG00000157538	VPS26C	27	VPS26C	B,CD4_T,CD8_T,Mono,other,other_T,PBMC	B_naive,CD14_Mono,CD4_Naive,CD4_TCM,CD8_TEM
ENSG00000159592	GPBP1L1	27	GPBP1L1	CD4_T,CD8_T,DC,Mono,other,PBMC	CD14_Mono,CD4_Naive,CD4_TCM
ENSG00000164142	FAM160A1	27	FAM160A1	CD4_T,CD8_T,DC,Mono,other,other_T,PBMC	B_intermediate,CD16_Mono,CD4_Naive,CD4_TCM,CD8_Naive,CD8_TEM,cDC2,MAIT
ENSG00000164144	ARFIP1	27	ARFIP1	B,CD4_T,CD8_T,Mono,PBMC	CD14_Mono,CD4_TCM,CD8_TEM
ENSG00000166025	AMOTL1	27	AMOTL1	DC,Mono,NK,other,PBMC	CD14_Mono,NK
ENSG00000166323	C11orf65	27	C11orf65	CD4_T,CD8_T,Mono,PBMC	CD14_Mono,CD4_Naive
ENSG00000166848	TERF2IP	27	TERF2IP	B,CD4_T,CD8_T,Mono,NK,other_T,PBMC	CD14_Mono,CD16_Mono,CD4_Naive,CD4_TCM,CD8_TEM,MAIT,NK
ENSG00000168280	KIF5C	27	KIF5C	B,CD4_T,CD8_T,other_T,PBMC	B_intermediate,B_naive,CD4_Naive,CD4_TCM,CD4_TEM,CD8_Naive,CD8_TEM,cDC2,MAIT,Treg
ENSG00000168795	ZBTB5	27	ZBTB5	B,CD4_T,CD8_T,Mono,PBMC	B_intermediate,B_naive,CD14_Mono,CD4_Naive,CD4_TCM,CD8_TEM
ENSG00000168826	ZBTB49	27	ZBTB49	CD4_T,CD8_T,Mono,other_T,PBMC	CD14_Mono,CD16_Mono,CD4_Naive,CD4_TCM,CD8_Naive,CD8_TEM,MAIT
ENSG00000169764	UGP2	27	UGP2	B,CD4_T,CD8_T,DC,Mono,PBMC	CD14_Mono,CD4_Naive,CD4_TCM,CD8_TEM,MAIT,Treg
ENSG00000170142	UBE2E1	27	UBE2E1	B,CD4_T,CD8_T,DC,Mono,NK,other,PBMC	CD14_Mono,CD16_Mono,CD4_Naive,CD4_TCM,CD8_Naive,CD8_TEM,MAIT,NK
ENSG00000170340	B3GNT2	27	B3GNT2	CD4_T,CD8_T,Mono,NK,other_T,PBMC	CD14_Mono,CD4_Naive,CD4_TCM,CD8_Naive,CD8_TEM,MAIT,NK
ENSG00000171115	GIMAP8	27	GIMAP8	CD4_T	CD4_Naive
ENSG00000171135	JAGN1	27	JAGN1	B,CD4_T,CD8_T,PBMC
ENSG00000171150	SOCS5	27	SOCS5	B,NK,PBMC	CD4_Naive
ENSG00000171202	TMEM126A	27	TMEM126A	CD4_T,CD8_T,NK,PBMC	CD8_TEM
ENSG00000171729	TMEM51	27	TMEM51	DC,Mono	CD14_Mono,CD16_Mono,cDC2
ENSG00000171817	ZNF540	27	ZNF540	B,CD4_T,CD8_T,other_T,PBMC	B_intermediate,CD4_Naive,CD4_TCM,CD8_TEM,cDC2,MAIT,Treg
ENSG00000172273	HINFP	27	HINFP	CD4_T,CD8_T,other_T,PBMC	CD4_Naive,CD4_TCM
ENSG00000172673	THEMIS	27	THEMIS	CD4_T,CD8_T,NK,other,other_T,PBMC	CD4_Naive,CD4_TCM,CD4_TEM,CD8_TEM,dnT,MAIT,NK,NK_Proliferating,Plasmablast
ENSG00000173110	HSPA6	27	HSPA6	Mono	CD14_Mono,CD16_Mono
ENSG00000173818	ENDOV	27	ENDOV	B,CD4_T,DC,Mono,PBMC	CD14_Mono,CD4_Naive,CD4_TCM
ENSG00000174373	RALGAPA1	27	RALGAPA1	B,CD4_T,CD8_T,DC,Mono,NK,other,PBMC	CD14_Mono,CD16_Mono,CD4_TCM,CD8_TEM,NK,Platelet
ENSG00000174840	PDE12	27	PDE12	CD4_T,CD8_T,PBMC	CD14_Mono,CD4_TCM,CD8_TEM,NK
ENSG00000175104	TRAF6	27	TRAF6	B,CD4_T,CD8_T,Mono,other_T,PBMC	CD14_Mono,CD4_Naive,CD4_TEM,CD8_TEM
ENSG00000175611	LINC00476	27	LINC00476	B,CD4_T,CD8_T,DC,NK,other_T,PBMC	B_naive,CD14_Mono,CD4_Naive,CD4_TCM,CD8_TEM,NK
ENSG00000176641	RNF152	27	RNF152	Mono,PBMC	CD14_Mono
ENSG00000177728	TMEM94	27	TMEM94	CD4_T,CD8_T,Mono,NK,other_T,PBMC	CD14_Mono,CD4_Naive,CD4_TCM,CD8_TEM
ENSG00000177733	HNRNPA0	27	HNRNPA0	CD4_T,Mono,NK,PBMC	CD14_Mono,CD4_Naive,CD4_TCM
ENSG00000178252	WDR6	27	WDR6	B,CD4_T,CD8_T,DC,PBMC	CD4_Naive,CD4_TCM
ENSG00000178385	PLEKHM3	27	PLEKHM3	B,CD4_T,CD8_T,DC,Mono,NK,PBMC	CD4_Naive,CD4_TCM,CD8_TEM,cDC2,NK
ENSG00000179295	PTPN11	27	PTPN11	B,CD4_T,CD8_T,other,other_T,PBMC	CD4_Naive,CD4_TCM
ENSG00000180008	SOCS4	27	SOCS4	B,CD4_T,CD8_T,DC,Mono,NK,PBMC	CD16_Mono,CD4_Naive,CD8_TEM
ENSG00000181350	LRRC75A	27	LRRC75A	CD4_T,CD8_T,Mono,other,PBMC	B_intermediate,CD4_Naive,CD4_TCM,CD8_TEM
ENSG00000181817	LSM10	27	LSM10	B,CD4_T,Mono,NK,PBMC	CD14_Mono,CD4_Naive,CD4_TCM
ENSG00000181873	IBA57	27	IBA57	CD4_T,Mono,PBMC	CD14_Mono,CD4_Naive,CD4_TCM
ENSG00000182307	C8orf33	27	C8orf33	B,CD4_T,CD8_T,Mono,other_T,PBMC	B_intermediate,CD4_Naive,CD4_TCM,CD8_TEM
ENSG00000183431	SF3A3	27	SF3A3	B,CD4_T,CD8_T,PBMC	CD4_TCM,CD8_TEM
ENSG00000183520	UTP11	27	UTP11	CD4_T,CD8_T,Mono,PBMC	CD14_Mono,CD4_Naive,CD4_TCM,CD8_TEM
ENSG00000183918	SH2D1A	27	SH2D1A	CD4_T,CD8_T,PBMC	CD8_TEM
ENSG00000185420	SMYD3	27	SMYD3	B,CD4_T,CD8_T,DC,Mono,NK,other,other_T,PBMC	B_intermediate,B_naive,CD14_Mono,CD16_Mono,CD4_Naive,CD4_TCM,CD4_TEM,CD8_TEM,NK,Platelet
ENSG00000187210	GCNT1	27	GCNT1	B,Mono,NK,PBMC	B_naive,CD14_Mono,CD16_Mono,NK
ENSG00000187954	CYHR1	27	CYHR1	CD4_T,PBMC	CD14_Mono,CD4_Naive,CD4_TCM
ENSG00000188342	GTF2F2	27	GTF2F2	B,CD4_T,CD8_T,Mono,NK,other_T,PBMC	B_naive,CD14_Mono,CD16_Mono,CD4_Naive,CD4_TCM,CD8_TEM,MAIT,NK
ENSG00000188352	FOCAD	27	FOCAD	CD4_T,CD8_T,DC,Mono,other_T,PBMC	B_intermediate,CD14_Mono,CD4_Naive,CD4_TCM,CD8_Naive,CD8_TEM
ENSG00000196367	TRRAP	27	TRRAP	B,CD4_T,CD8_T,DC,Mono,other_T,PBMC	B_intermediate,B_naive,CD14_Mono,CD16_Mono,CD4_Naive,CD4_TCM
ENSG00000196792	STRN3	27	STRN3	B,CD4_T,CD8_T,DC,Mono,NK,other,other_T,PBMC	B_intermediate,B_naive,CD14_Mono,CD4_Naive,CD4_TCM,CD8_Naive,CD8_TEM,cDC2,NK
ENSG00000196865	NHLRC2	27	NHLRC2	CD4_T,CD8_T,DC,Mono,NK,other,PBMC	CD14_Mono,CD4_Naive,CD4_TCM,CD8_TEM
ENSG00000198060	2025-03-05	27	2025-03-05	CD4_T,CD8_T,Mono,NK,PBMC	B_naive,CD14_Mono,CD4_Naive,CD4_TCM,CD8_TEM,NK
ENSG00000198198	SZT2	27	SZT2	B,CD4_T,CD8_T,Mono,PBMC	CD14_Mono,CD4_Naive,CD4_TCM,CD8_TEM
ENSG00000205903	ZNF316	27	ZNF316	CD4_T,CD8_T,Mono,PBMC	CD8_TEM,NK
ENSG00000213799	ZNF845	27	ZNF845	B,CD4_T,CD8_T,Mono,PBMC	CD14_Mono,CD4_Naive,CD4_TCM,CD8_TEM
ENSG00000214517	PPME1	27	PPME1	B,CD4_T,CD8_T,Mono,PBMC	B_intermediate,CD14_Mono,CD4_Naive,CD4_TCM,CD8_TEM,NK
ENSG00000214719	AC005562.1	27	AC005562.1	CD4_T,CD8_T,Mono,PBMC	CD14_Mono,CD16_Mono,CD4_Naive,CD4_TCM,CD8_TEM,NK
ENSG00000221914	PPP2R2A	27	PPP2R2A	B,CD4_T,CD8_T,Mono,NK,other,PBMC	B_intermediate,B_naive,CD14_Mono,CD4_Naive,CD4_TCM,CD8_TEM,NK
ENSG00000224470	ATXN1L	27	ATXN1L	CD4_T,CD8_T,PBMC	CD4_TCM,CD8_TEM,NK
ENSG00000228804	AC072022.1	27	AC072022.1	Mono,PBMC	CD14_Mono,cDC2
ENSG00000230606	AC092683.1	27	AC092683.1	CD4_T,CD8_T,NK,PBMC	CD4_TCM,CD8_TEM,NK
ENSG00000232160	RAP2C-AS1	27	RAP2C-AS1	B,CD4_T,CD8_T,Mono,PBMC	CD14_Mono,CD4_Naive,CD4_TCM,CD8_TEM,MAIT,NK
ENSG00000234222	LIX1L-AS1	27	LIX1L-AS1	CD4_T,CD8_T,Mono,PBMC	CD14_Mono,CD4_TCM
ENSG00000234545	FAM133B	27	FAM133B	CD4_T,DC,Mono,PBMC	CD14_Mono,CD4_TCM
ENSG00000237400	AC006960.2	27	AC006960.2	CD8_T,Mono,NK,PBMC	CD14_Mono,CD8_Naive,CD8_TEM,NK
ENSG00000245275	SAP30L-AS1	27	SAP30L-AS1	CD4_T,CD8_T,DC,PBMC	CD4_Naive,CD4_TCM,CD8_Naive,CD8_TEM,NK
ENSG00000250159	AC106791.1	27	AC106791.1	CD4_T,CD8_T,PBMC	B_intermediate,CD4_Naive,CD4_TCM,CD8_TEM
ENSG00000251309	AP002075.1	27	AP002075.1	B,PBMC	B_intermediate,B_naive
ENSG00000253394	LINC00534	27	LINC00534	B,CD8_T,Mono,NK,PBMC	CD14_Mono,CD8_TEM,NK
ENSG00000253720	AC022973.3	27	AC022973.3	CD4_T,CD8_T,DC,PBMC	B_intermediate,CD8_TEM
ENSG00000253729	PRKDC	27	PRKDC	CD4_T,DC,Mono,other,PBMC	CD14_Mono,CD4_Naive,CD4_TCM
ENSG00000253982	AC100810.1	27	AC100810.1	CD4_T,CD8_T,NK,other_T,PBMC	CD14_Mono,CD4_Naive,CD4_TCM,CD8_Naive,NK
ENSG00000256690	AP001160.1	27	AP001160.1	Mono	CD14_Mono
ENSG00000259097	AL163932.1	27	AL163932.1	CD4_T,CD8_T	CD4_Naive,CD8_Naive
ENSG00000259577	CERNA1	27	CERNA1	B,CD4_T,CD8_T,PBMC	CD4_Naive,CD4_TCM
ENSG00000259865	AL390728.6	27	AL390728.6	B,CD4_T,CD8_T,PBMC	CD14_Mono
ENSG00000261008	LINC01572	27	LINC01572	B,CD4_T,CD8_T,DC,Mono,PBMC	B_naive,CD14_Mono,CD4_Naive,CD4_TCM
ENSG00000264895	AC006141.1	27	AC006141.1	CD4_T,CD8_T,PBMC	CD4_Naive,CD8_TEM,NK
ENSG00000269220	LINC00528	27	LINC00528	DC,Mono,NK,PBMC	CD14_Mono,CD16_Mono,NK
ENSG00000269335	IKBKG	27	IKBKG	PBMC
ENSG00000274422	AC245060.5	27	AC245060.5	CD8_T,Mono,PBMC	CD14_Mono,CD8_TEM,NK
ENSG00000275700	AATF	27	AATF	B,CD4_T,CD8_T,DC,Mono,NK,PBMC	B_intermediate,CD14_Mono,CD16_Mono,CD4_Naive,CD4_TCM,CD8_Naive,CD8_TEM,NK
ENSG00000281404	LINC01176	27	LINC01176	CD4_T,CD8_T,Mono,NK,PBMC	CD4_TCM,CD8_TEM
ENSG00000283103	AC010642.2	27	AC010642.2	CD4_T,CD8_T,DC,Mono,PBMC	CD14_Mono,CD4_Naive,CD4_TCM,CD8_TEM,cDC2
ENSG00000285728	AC098484.4	27	AC098484.4	B,CD4_T,CD8_T,DC,NK,PBMC	CD4_Naive,CD4_TCM,CD8_TEM,NK
ENSG00000002016	RAD52	26	RAD52	CD4_T,CD8_T,Mono,PBMC	CD14_Mono,CD4_Naive,CD4_TEM,CD8_TEM
ENSG00000005075	POLR2J	26	POLR2J	B,CD4_T,CD8_T,DC,Mono,PBMC	CD14_Mono,CD4_Naive
ENSG00000005100	DHX33	26	DHX33	CD4_T,CD8_T,PBMC	CD8_TEM
ENSG00000019995	ZRANB1	26	ZRANB1	B,CD4_T,Mono,other_T,PBMC	B_naive,CD4_Naive
ENSG00000036549	AC118549.1	26	AC118549.1	B,CD4_T,CD8_T,DC,Mono,NK,other,other_T,PBMC	B_intermediate,CD14_Mono,CD16_Mono,CD4_Naive,CD4_TCM,CD8_TEM,MAIT,NK
ENSG00000047410	TPR	26	TPR	CD4_T,CD8_T,DC,Mono,NK,other,PBMC	CD14_Mono,CD4_Naive,CD4_TCM,CD8_TEM,NK
ENSG00000051620	HEBP2	26	HEBP2	B,CD4_T,CD8_T,Mono,PBMC	CD14_Mono,CD4_Naive,CD4_TCM,CD8_TEM
ENSG00000054983	GALC	26	GALC	B,CD4_T,CD8_T,Mono,NK,other,other_T,PBMC	B_intermediate,CD14_Mono,CD4_TCM,CD8_TEM,MAIT,NK
ENSG00000069188	SDK2	26	SDK2	CD4_T,DC,Mono,other,PBMC	B_intermediate,B_naive,CD14_Mono,CD16_Mono,CD4_Naive,CD8_Naive,cDC2
ENSG00000070785	EIF2B3	26	EIF2B3	B,CD8_T,Mono,PBMC	B_intermediate,CD14_Mono,CD4_TCM,CD8_TEM,Treg
ENSG00000071189	SNX13	26	SNX13	B,Mono,NK,PBMC	CD14_Mono,NK
ENSG00000073605	GSDMB	26	GSDMB	CD4_T,CD8_T	CD4_Naive,CD4_TCM,CD8_TEM
ENSG00000075539	FRYL	26	FRYL	CD4_T,CD8_T,DC,Mono,NK,other,other_T,PBMC	CD14_Mono,CD4_Naive,CD4_TCM,CD8_Naive,CD8_TEM,MAIT,NK,Treg
ENSG00000076242	MLH1	26	MLH1	B,CD4_T,Mono,NK,PBMC	CD14_Mono,CD4_TCM
ENSG00000076650	GPATCH1	26	GPATCH1	CD4_T,CD8_T,Mono,PBMC	CD14_Mono,CD8_TEM,Platelet
ENSG00000079134	THOC1	26	THOC1	B,CD4_T,CD8_T,DC,Mono,NK,PBMC	B_intermediate,CD14_Mono,CD4_TCM,Treg
ENSG00000086475	SEPHS1	26	SEPHS1	CD4_T,CD8_T,DC,other_T,PBMC	CD4_Naive,CD8_TEM
ENSG00000092531	SNAP23	26	SNAP23	CD4_T,CD8_T,Mono,other,PBMC	B_intermediate,CD14_Mono,CD4_TCM,CD8_TEM
ENSG00000096746	HNRNPH3	26	HNRNPH3	Mono,PBMC	CD14_Mono
ENSG00000100523	DDHD1	26	DDHD1	B,CD4_T,CD8_T,DC,Mono,NK,other,other_T,PBMC	B_intermediate,B_naive,CD14_Mono,CD16_Mono,CD4_Naive,CD4_TCM,CD8_TEM,cDC2,dnT,MAIT,NK,Platelet,Treg
ENSG00000101940	WDR13	26	WDR13	B,CD4_T,Mono,PBMC
ENSG00000102780	DGKH	26	DGKH	CD4_T,CD8_T,Mono,other,PBMC	CD14_Mono,CD4_Naive,CD4_TCM,CD8_TEM,dnT,Treg
ENSG00000104047	DTWD1	26	DTWD1	CD4_T,DC,Mono,PBMC	CD14_Mono,NK
ENSG00000106686	SPATA6L	26	SPATA6L	CD4_T,CD8_T,PBMC	CD4_Naive,CD4_TCM,CD8_TEM
ENSG00000107104	KANK1	26	KANK1	B,CD4_T,CD8_T,other,PBMC	B_intermediate,CD4_Naive,CD4_TCM,CD4_TEM,CD8_Naive,Treg
ENSG00000107651	SEC23IP	26	SEC23IP	CD4_T,CD8_T,DC,PBMC	B_naive,CD14_Mono,CD4_Naive,CD4_TCM,CD8_TEM,NK
ENSG00000107771	CCSER2	26	CCSER2	B,CD4_T,CD8_T,DC,Mono,NK,other,other_T,PBMC	B_intermediate,B_memory,B_naive,CD14_Mono,CD16_Mono,CD4_Naive,CD4_TCM,CD4_TEM,CD8_Naive,CD8_TEM,cDC2,HSPC,MAIT,NK,NK_CD56bright,Platelet,Treg
ENSG00000107779	BMPR1A	26	BMPR1A	B,CD4_T,CD8_T,NK,PBMC	CD4_Naive,CD4_TCM,CD8_TEM
ENSG00000107890	ANKRD26	26	ANKRD26	CD4_T,CD8_T,PBMC	CD4_Naive,CD4_TCM,CD8_TEM
ENSG00000108861	DUSP3	26	DUSP3	PBMC
ENSG00000111142	METAP2	26	METAP2	B,CD4_T,Mono,PBMC	B_naive,CD14_Mono
ENSG00000113161	HMGCR	26	HMGCR	B,CD4_T,CD8_T,Mono,NK,PBMC	CD14_Mono,CD4_TCM,CD8_TEM,NK,Platelet
ENSG00000114770	ABCC5	26	ABCC5	CD8_T,Mono,other,PBMC	CD14_Mono,CD8_TEM
ENSG00000115073	ACTR1B	26	ACTR1B	CD8_T,PBMC	CD4_TCM
ENSG00000115159	GPD2	26	GPD2	CD4_T,CD8_T,DC,Mono,NK,other,PBMC	B_intermediate,CD14_Mono,CD16_Mono,CD4_Naive,cDC2,Plasmablast,Platelet
ENSG00000115392	FANCL	26	FANCL	B,CD8_T,DC,Mono,NK,other,other_T,PBMC	CD14_Mono,CD16_Mono,cDC2,MAIT
ENSG00000116157	GPX7	26	GPX7	CD4_T,CD8_T,PBMC	CD4_Naive,CD4_TCM
ENSG00000116350	SRSF4	26	SRSF4	B,CD4_T,CD8_T,Mono,PBMC	CD14_Mono,CD4_Naive,CD4_TCM,CD8_TEM
ENSG00000116731	PRDM2	26	PRDM2	B,CD4_T,CD8_T,DC,Mono,NK,other,other_T,PBMC	B_intermediate,B_naive,CD14_Mono,CD4_CTL,CD4_Naive,CD4_TCM,CD4_TEM,CD8_Naive,CD8_TEM,cDC2,dnT,HSPC,MAIT,NK,NK_CD56bright,Platelet,Treg
ENSG00000116977	LGALS8	26	LGALS8	B,CD4_T,CD8_T,Mono,NK,other_T,PBMC	B_intermediate,B_naive,CD14_Mono,CD16_Mono,CD4_Naive,CD4_TCM,CD4_TEM,CD8_TEM,cDC2,MAIT,NK
ENSG00000117009	KMO	26	KMO	B,Mono,PBMC	B_intermediate,CD14_Mono,CD16_Mono,cDC2
ENSG00000117481	NSUN4	26	NSUN4	CD4_T,CD8_T,DC,Mono,PBMC	CD14_Mono,CD4_Naive,CD4_TCM,CD8_TEM
ENSG00000119139	TJP2	26	TJP2	CD4_T,DC,Mono,PBMC	CD14_Mono,CD16_Mono,CD4_Naive,cDC2
ENSG00000119285	HEATR1	26	HEATR1	B,CD4_T,CD8_T,DC,Mono,NK,other,other_T,PBMC	B_intermediate,B_naive,CD14_Mono,CD4_Naive,CD4_TCM,CD8_Naive,CD8_TEM,NK,Treg
ENSG00000121152	NCAPH	26	NCAPH	CD4_T	CD4_TCM,CD8_TEM,Treg
ENSG00000121410	A1BG	26	A1BG	B,CD4_T,CD8_T,Mono,PBMC	CD14_Mono,CD4_Naive,CD4_TCM,CD8_TEM
ENSG00000123240	OPTN	26	OPTN	CD4_T,CD8_T,DC,NK,other,other_T,PBMC	B_intermediate,B_naive,CD4_Naive,CD4_TCM,CD8_TEM,NK
ENSG00000126091	ST3GAL3	26	ST3GAL3	B,CD4_T,CD8_T,DC,Mono,NK,other,PBMC	CD14_Mono,CD4_Naive,CD4_TCM,CD8_TEM
ENSG00000128872	TMOD2	26	TMOD2	B,CD4_T,Mono,PBMC	B_naive,CD14_Mono,CD4_Naive
ENSG00000129103	SUMF2	26	SUMF2	CD4_T,CD8_T,DC,Mono,NK,PBMC	CD14_Mono,CD16_Mono,CD4_Naive,CD8_Naive,NK
ENSG00000130958	SLC35D2	26	SLC35D2	CD4_T,CD8_T,Mono,PBMC	CD8_TEM
ENSG00000132434	LANCL2	26	LANCL2	B,CD4_T,CD8_T,Mono,NK,PBMC	B_intermediate,B_naive,CD14_Mono,CD16_Mono,CD4_Naive,CD4_TCM,CD8_Naive,CD8_TEM,MAIT,NK
ENSG00000132842	AP3B1	26	AP3B1	CD4_T,CD8_T,DC,Mono,other,PBMC	CD14_Mono,CD4_TCM,CD8_TEM,Platelet
ENSG00000132963	POMP	26	POMP	CD4_T,CD8_T,PBMC	CD4_Naive,CD4_TCM,CD8_TEM
ENSG00000133195	SLC39A11	26	SLC39A11	B,CD4_T,CD8_T,DC,Mono,NK,other,PBMC	CD14_Mono,CD4_Naive,CD8_TEM,NK
ENSG00000133794	ARNTL	26	ARNTL	B,CD4_T,CD8_T,DC,Mono,NK,other,other_T,PBMC	B_intermediate,B_naive,CD14_Mono,CD4_Naive,CD4_TCM,CD8_TEM,cDC2,NK
ENSG00000134802	SLC43A3	26	SLC43A3	DC,Mono,PBMC	CD14_Mono,CD16_Mono
ENSG00000136152	COG3	26	COG3	CD4_T,CD8_T,DC,Mono,PBMC	CD14_Mono,CD4_Naive,CD4_TCM,CD8_TEM
ENSG00000137054	POLR1E	26	POLR1E	B,CD4_T,CD8_T,PBMC	CD4_Naive,CD4_TCM,CD8_TEM
ENSG00000137504	CREBZF	26	CREBZF	CD4_T,CD8_T,PBMC	CD14_Mono,CD4_Naive,CD4_TCM,CD8_TEM
ENSG00000141086	CTRL	26	CTRL	B,CD4_T,CD8_T,Mono,NK,PBMC	B_naive,CD14_Mono,CD4_TCM,CD8_TEM
ENSG00000141646	SMAD4	26	SMAD4	B,CD4_T,CD8_T,DC,Mono,PBMC	B_naive,CD14_Mono,CD4_Naive,CD4_TCM,CD8_TEM
ENSG00000143183	TMCO1	26	TMCO1	B,CD4_T,CD8_T,DC,Mono,NK,PBMC	CD14_Mono,CD4_Naive,CD4_TCM,CD8_TEM,NK
ENSG00000143344	RGL1	26	RGL1	CD4_T,DC,Mono,PBMC	CD14_Mono,CD4_Naive,CD4_TCM,cDC2
ENSG00000143771	CNIH4	26	CNIH4	CD4_T,CD8_T,DC,Mono,NK,other,PBMC	CD14_Mono,CD4_Naive,CD4_TCM,CD8_TEM,NK
ENSG00000145428	RNF175	26	RNF175	CD4_T,Mono	CD14_Mono,CD4_Naive
ENSG00000146281	PM20D2	26	PM20D2	CD4_T,CD8_T,PBMC	CD16_Mono,CD4_Naive,CD4_TCM
ENSG00000148634	HERC4	26	HERC4	CD4_T,CD8_T,Mono,other,PBMC	CD14_Mono,CD4_Naive,CD4_TCM,CD8_Naive,CD8_TEM
ENSG00000148985	PGAP2	26	PGAP2	B,CD4_T,CD8_T,Mono,PBMC	CD14_Mono
ENSG00000150681	RGS18	26	RGS18	DC,Mono,other,PBMC	CD14_Mono,CD16_Mono,Platelet
ENSG00000150768	DLAT	26	DLAT	B,CD4_T,CD8_T,DC,PBMC	CD8_TEM
ENSG00000151689	INPP1	26	INPP1	CD8_T,Mono,NK,PBMC	CD14_Mono,CD8_TEM,NK
ENSG00000153037	SRP19	26	SRP19	CD4_T,CD8_T,Mono,PBMC	CD14_Mono,CD4_Naive,CD4_TCM,CD4_TEM,CD8_TEM
ENSG00000153823	PID1	26	PID1	DC,Mono,other,PBMC	CD14_Mono,CD16_Mono,cDC2,Platelet
ENSG00000155621	C9orf85	26	C9orf85	CD4_T,CD8_T,Mono,NK,other_T,PBMC	CD14_Mono,CD4_Naive,CD4_TCM,CD8_TEM,MAIT
ENSG00000156650	KAT6B	26	KAT6B	B,CD4_T,CD8_T,DC,Mono,NK,other_T,PBMC	B_intermediate,B_naive,CD14_Mono,CD16_Mono,CD4_Naive,CD4_TCM,CD4_TEM,CD8_Naive,CD8_TEM,MAIT,NK,Treg
ENSG00000158473	CD1D	26	CD1D	DC,Mono,PBMC	CD16_Mono
ENSG00000159479	MED8	26	MED8	CD4_T,CD8_T,Mono,PBMC	CD4_Naive
ENSG00000163389	POGLUT1	26	POGLUT1	B,CD4_T,CD8_T,Mono,NK,PBMC	B_intermediate,CD14_Mono,CD4_Naive,CD4_TCM,CD8_TEM,cDC2,NK
ENSG00000163755	HPS3	26	HPS3	CD4_T,CD8_T,DC,Mono,PBMC	CD14_Mono,CD4_Naive,CD8_TEM,NK
ENSG00000163785	RYK	26	RYK	B,CD4_T,CD8_T,DC,Mono,PBMC	B_intermediate,CD14_Mono,CD16_Mono,CD4_Naive,CD4_TCM,CD8_TEM,cDC2,pDC,Treg
ENSG00000164023	SGMS2	26	SGMS2	DC,Mono,other,PBMC	CD14_Mono,CD16_Mono,Platelet
ENSG00000164032	H2AFZ	26	H2AFZ	B,CD4_T,DC,Mono,NK,other,PBMC	B_intermediate,CD14_Mono,CD16_Mono,CD4_Naive,CD4_TCM,CD8_TEM,cDC2
ENSG00000164919	COX6C	26	COX6C	B,CD4_T,CD8_T,Mono,NK,other,PBMC	CD14_Mono,CD16_Mono,CD4_Naive,CD4_TCM,CD8_TEM,NK
ENSG00000165055	METTL2B	26	METTL2B	CD4_T,CD8_T,Mono,PBMC	CD14_Mono,CD4_TCM,CD8_TEM
ENSG00000165060	FXN	26	FXN	B,CD4_T,CD8_T,Mono,PBMC	CD14_Mono,CD4_Naive,CD8_TEM
ENSG00000165119	HNRNPK	26	HNRNPK	B,CD4_T,CD8_T,Mono,NK,PBMC	CD14_Mono,CD4_Naive,CD8_TEM
ENSG00000166797	CIAO2A	26	CIAO2A	CD4_T,CD8_T,Mono,PBMC	CD4_Naive,CD8_TEM
ENSG00000167904	TMEM68	26	TMEM68	CD8_T,NK,PBMC	CD8_TEM
ENSG00000168275	COA6	26	COA6	CD4_T,CD8_T,PBMC	CD4_Naive,CD4_TCM
ENSG00000169247	SH3TC2	26	SH3TC2	Mono	CD14_Mono
ENSG00000171824	EXOSC10	26	EXOSC10	DC,Mono,other_T,PBMC	CD14_Mono,CD4_TCM
ENSG00000173349	SFT2D3	26	SFT2D3	CD4_T,DC,Mono,PBMC	CD14_Mono
ENSG00000175984	DENND2C	26	DENND2C	B,CD4_T,CD8_T,NK,PBMC	CD4_TCM,NK
ENSG00000176624	MEX3C	26	MEX3C	B,CD4_T,CD8_T,DC,Mono,NK,other,other_T,PBMC	B_intermediate,CD14_Mono,CD16_Mono,CD4_Naive,CD4_TCM,CD8_TEM,MAIT,NK
ENSG00000176903	PNMA1	26	PNMA1	CD4_T,CD8_T,PBMC	CD8_TEM
ENSG00000177082	WDR73	26	WDR73	B,CD4_T,CD8_T,Mono,PBMC	B_naive,CD14_Mono,CD8_TEM
ENSG00000178163	ZNF518B	26	ZNF518B	B,CD4_T,CD8_T,Mono,NK,PBMC	B_naive,CD4_Naive,CD4_TCM
ENSG00000179387	ELMOD2	26	ELMOD2	CD4_T,CD8_T,NK,other,PBMC	CD14_Mono,CD4_Naive,CD4_TCM,CD8_TEM,NK
ENSG00000182149	IST1	26	IST1	B,CD4_T,CD8_T,Mono,NK,PBMC	B_naive,CD14_Mono,CD8_TEM
ENSG00000183826	BTBD9	26	BTBD9	B,CD4_T,CD8_T,Mono,NK,other,PBMC	B_intermediate,B_naive,CD14_Mono,CD16_Mono,CD4_Naive,CD4_TCM,CD8_TEM,NK
ENSG00000184271	POU6F1	26	POU6F1	B,CD4_T,DC,Mono,PBMC	CD14_Mono,CD4_Naive,CD4_TCM,cDC2
ENSG00000184497	TMEM255B	26	TMEM255B	Mono	CD14_Mono
ENSG00000186017	ZNF566	26	ZNF566	B,CD4_T,CD8_T,PBMC	CD4_Naive,CD4_TCM,CD8_TEM
ENSG00000188785	ZNF548	26	ZNF548	B,CD4_T,CD8_T,NK,PBMC	B_naive,CD4_TCM,CD8_TEM,NK
ENSG00000196268	ZNF493	26	ZNF493	B,CD4_T,CD8_T,Mono,NK,PBMC	B_intermediate,CD14_Mono,CD16_Mono,CD4_Naive,CD4_TCM,CD8_TEM,NK,Platelet
ENSG00000196597	ZNF782	26	ZNF782	B,CD4_T,CD8_T,DC,Mono,NK,other_T,PBMC	B_naive,CD14_Mono,CD4_Naive,CD4_TCM,CD8_TEM,MAIT,NK
ENSG00000197050	ZNF420	26	ZNF420	CD4_T,CD8_T,NK,PBMC	CD4_Naive,CD4_TCM,CD8_TEM,NK,Platelet
ENSG00000197057	DTHD1	26	DTHD1	CD8_T,NK,other_T,PBMC	CD16_Mono,CD4_TEM,CD8_TEM,dnT,NK
ENSG00000198000	NOL8	26	NOL8	B,CD4_T,CD8_T,DC,Mono,PBMC	B_intermediate,CD14_Mono,CD4_Naive,CD4_TCM,CD8_TEM,Treg
ENSG00000198252	STYX	26	STYX	CD4_T,CD8_T,NK,PBMC	CD4_Naive,CD4_TCM,CD8_TEM
ENSG00000198612	COPS8	26	COPS8	CD4_T,Mono,PBMC	CD14_Mono,Treg
ENSG00000198912	C1orf174	26	C1orf174	B,CD4_T,CD8_T,Mono,NK,PBMC	CD4_Naive,CD4_TCM,CD8_TEM,NK
ENSG00000203879	GDI1	26	GDI1	CD4_T,PBMC
ENSG00000211642	IGLV10-54	26	IGLV10-54	Mono	CD14_Mono,Plasmablast
ENSG00000213995	NAXD	26	NAXD	CD4_T,CD8_T,Mono,NK,PBMC	CD14_Mono,CD4_Naive,CD8_TEM,NK
ENSG00000224184	MIR3681HG	26	MIR3681HG	B,Mono	B_intermediate,B_memory,CD14_Mono,CD16_Mono
ENSG00000225205	AC078883.1	26	AC078883.1	B,CD4_T,CD8_T,Mono,PBMC	CD4_Naive,CD4_TCM,CD8_TEM
ENSG00000226849	AL109811.1	26	AL109811.1	CD4_T,CD8_T,NK,PBMC	CD4_Naive,CD8_TEM
ENSG00000229140	CCDC26	26	CCDC26	DC,Mono	CD14_Mono,cDC2
ENSG00000232077	LINC01031	26	LINC01031	CD4_T,CD8_T,other_T,PBMC	CD4_TCM,CD4_TEM,CD8_TEM
ENSG00000235527	HIPK1-AS1	26	HIPK1-AS1	CD4_T,CD8_T,NK,PBMC	CD4_Naive,CD4_TCM,CD8_TEM,cDC2,NK
ENSG00000235919	ASH1L-AS1	26	ASH1L-AS1	CD4_T,PBMC	CD4_TCM
ENSG00000246223	LINC01550	26	LINC01550	CD4_T,PBMC	CD4_Naive,CD4_TCM
ENSG00000249835	VCAN-AS1	26	VCAN-AS1	DC,Mono,PBMC	CD14_Mono,CD16_Mono,cDC2
ENSG00000250602	AC093535.1	26	AC093535.1	CD4_T,CD8_T,NK,other,PBMC	CD4_Naive,CD4_TCM,CD8_TEM,NK
ENSG00000253593	AC110741.1	26	AC110741.1	Mono	CD14_Mono
ENSG00000253645	AC108863.2	26	AC108863.2	CD4_T,CD8_T,Mono,PBMC	CD14_Mono,CD4_Naive,CD4_TCM,CD8_TEM
ENSG00000255929	AP000943.2	26	AP000943.2	Mono,PBMC	CD14_Mono,CD16_Mono
ENSG00000257093	DENND11	26	DENND11	B,CD4_T,CD8_T,DC,Mono,NK,other,other_T,PBMC	B_intermediate,B_naive,CD14_Mono,CD16_Mono,CD4_Naive,CD4_TCM,CD4_TEM,CD8_TEM,cDC2,MAIT,NK
ENSG00000261592	AC010531.3	26	AC010531.3	Mono,PBMC	CD14_Mono,cDC2
ENSG00000264924	AC090772.1	26	AC090772.1	CD4_T,CD8_T,other_T,PBMC	CD4_Naive,CD4_TCM,CD8_TEM,MAIT
ENSG00000265681	RPL17	26	RPL17	B,CD4_T,CD8_T,DC,Mono,NK,other,PBMC	B_naive,CD14_Mono,CD16_Mono,CD4_Naive,CD4_TCM,CD8_TEM,cDC2,NK,Platelet
ENSG00000270379	HEATR9	26	HEATR9	CD8_T,NK	CD8_TEM,NK
ENSG00000271938	AC103724.4	26	AC103724.4	CD4_T,PBMC	CD4_Naive,CD4_TCM
ENSG00000284999	AL591518.1	26	AL591518.1	DC,Mono	CD14_Mono,cDC2
ENSG00000286020	AC011997.2	26	AC011997.2	CD4_T,PBMC	CD4_Naive,CD4_TCM,Treg
ENSG00000286245	AC125437.3	26	AC125437.3	B,CD4_T,CD8_T,Mono,NK,PBMC	CD14_Mono,CD4_Naive,NK
ENSG00000006007	GDE1	25	GDE1	CD4_T,CD8_T,Mono,NK,other_T,PBMC	B_naive,CD14_Mono,CD16_Mono,CD4_Naive,CD4_TCM,CD8_TEM,NK
ENSG00000006634	DBF4	25	DBF4	B,CD4_T,CD8_T,DC,Mono,PBMC	CD14_Mono,CD16_Mono,CD4_TCM
ENSG00000006704	GTF2IRD1	25	GTF2IRD1	DC,Mono	CD14_Mono,CD4_TCM
ENSG00000008226	DLEC1	25	DLEC1	CD4_T,Mono,PBMC	CD14_Mono,CD4_TCM,CD8_TEM
ENSG00000009307	CSDE1	25	CSDE1	CD8_T,NK,PBMC	CD14_Mono,CD8_TEM
ENSG00000032219	ARID4A	25	ARID4A	B,CD4_T,DC,Mono,other,PBMC	B_naive,CD14_Mono,CD4_Naive
ENSG00000038210	PI4K2B	25	PI4K2B	CD4_T,CD8_T,Mono,NK,PBMC	CD14_Mono,CD16_Mono,CD4_Naive,CD4_TCM,CD8_TEM
ENSG00000040341	STAU2	25	STAU2	B,CD4_T,CD8_T,Mono,NK,other_T,PBMC	B_naive,CD14_Mono,CD16_Mono,CD4_TCM,CD8_TEM,MAIT,NK
ENSG00000065427	KARS	25	KARS	B,CD4_T,CD8_T,Mono,other,PBMC	CD14_Mono,CD4_Naive,CD4_TCM,CD8_TEM
ENSG00000066654	THUMPD1	25	THUMPD1	B,Mono,other,PBMC	B_intermediate,B_naive,CD14_Mono,HSPC
ENSG00000066739	ATG2B	25	ATG2B	B,CD4_T,CD8_T,DC,Mono,other_T,PBMC	B_naive,CD14_Mono,CD4_Naive,CD4_TCM,CD8_TEM,NK,Treg
ENSG00000067064	IDI1	25	IDI1	B,CD4_T,CD8_T,DC,Mono,NK,other,PBMC	B_intermediate,B_memory,B_naive,CD14_Mono,CD16_Mono,CD4_Naive,CD4_TCM,CD8_Naive,CD8_TEM,cDC2,Treg
ENSG00000078618	NRDC	25	NRDC	B,CD4_T,CD8_T,Mono,NK,other,PBMC	CD14_Mono,CD4_Naive
ENSG00000083223	TUT7	25	TUT7	B,CD4_T,CD8_T,DC,Mono,other,other_T,PBMC	B_intermediate,B_naive,CD14_Mono,CD16_Mono,CD4_Naive,CD4_TCM,CD8_TEM,cDC2,Treg
ENSG00000086758	HUWE1	25	HUWE1	B,CD4_T,CD8_T,Mono,NK,PBMC	B_naive,CD14_Mono,CD4_Naive,CD4_TCM,CD8_TEM,NK,Treg
ENSG00000087253	LPCAT2	25	LPCAT2	DC,Mono,other,PBMC	CD14_Mono,CD16_Mono,cDC2
ENSG00000087470	DNM1L	25	DNM1L	CD4_T,CD8_T,Mono,PBMC	CD14_Mono,CD16_Mono
ENSG00000088205	DDX18	25	DDX18	B,CD4_T,CD8_T,DC,Mono,NK,other_T,PBMC	B_intermediate,CD14_Mono,CD4_Naive,CD4_TCM,CD8_TEM,MAIT,NK
ENSG00000091732	ZC3HC1	25	ZC3HC1	B,CD4_T,Mono,PBMC	CD4_Naive
ENSG00000096401	CDC5L	25	CDC5L	CD4_T,CD8_T,Mono,PBMC	CD14_Mono,CD4_Naive,CD8_TEM
ENSG00000097033	SH3GLB1	25	SH3GLB1	CD4_T,CD8_T,DC,Mono,PBMC	CD14_Mono,CD4_Naive,CD4_TCM,CD8_TEM
ENSG00000100225	FBXO7	25	FBXO7	CD8_T,Mono,other,PBMC	CD8_TEM
ENSG00000100299	ARSA	25	ARSA	PBMC	CD14_Mono
ENSG00000101384	JAG1	25	JAG1	Mono,NK,other,PBMC	CD14_Mono,ILC,NK
ENSG00000103544	VPS35L	25	VPS35L	CD4_T,CD8_T,Mono,PBMC	B_intermediate,CD14_Mono,CD4_Naive,CD8_TEM
ENSG00000104142	VPS18	25	VPS18	CD8_T,Mono,NK,PBMC	CD14_Mono,CD4_Naive,CD8_TEM
ENSG00000104756	KCTD9	25	KCTD9	CD4_T,CD8_T,DC,Mono,NK,other_T,PBMC	CD14_Mono,CD4_TCM,CD8_TEM,MAIT,NK
ENSG00000107438	PDLIM1	25	PDLIM1	B,Mono,NK,PBMC	B_naive,CD14_Mono,CD8_TEM,NK
ENSG00000109775	UFSP2	25	UFSP2	B,CD4_T,CD8_T,DC,Mono,PBMC	B_naive,CD14_Mono,CD4_Naive,CD4_TCM,NK
ENSG00000112941	TENT4A	25	TENT4A	B,CD4_T,CD8_T,DC,Mono,NK,PBMC	B_intermediate,B_naive,CD14_Mono,CD4_Naive,CD4_TCM,cDC2,NK,Treg
ENSG00000112992	NNT	25	NNT	B,CD4_T,CD8_T,DC,Mono,NK,other_T,PBMC	B_intermediate,CD14_Mono,CD4_Naive,CD4_TCM,CD8_Naive,CD8_TEM,cDC2,NK
ENSG00000113048	MRPS27	25	MRPS27	B,CD4_T,CD8_T,Mono,NK,PBMC	B_intermediate,B_naive,CD14_Mono,CD16_Mono,CD4_Naive,CD4_TCM,CD8_TEM,NK
ENSG00000115170	ACVR1	25	ACVR1	CD4_T,DC,Mono,PBMC	CD14_Mono,CD16_Mono,CD4_Naive,CD4_TCM
ENSG00000115234	SNX17	25	SNX17	B,CD4_T,Mono,PBMC	CD14_Mono,CD4_Naive,CD8_TEM
ENSG00000115539	PDCL3	25	PDCL3	CD4_T,CD8_T,PBMC	CD4_Naive,CD4_TCM,CD8_TEM
ENSG00000116120	FARSB	25	FARSB	B,CD4_T,CD8_T,Mono,NK,PBMC	B_naive,CD14_Mono,CD4_Naive,CD4_TCM,CD8_Naive,NK
ENSG00000117143	UAP1	25	UAP1	CD4_T,CD8_T,Mono,NK,PBMC	CD14_Mono,CD16_Mono,CD4_Naive,CD8_Naive,CD8_TEM,MAIT,NK
ENSG00000118960	HS1BP3	25	HS1BP3	Mono,PBMC	CD14_Mono,NK
ENSG00000119326	CTNNAL1	25	CTNNAL1	B,CD4_T,CD8_T,DC,Mono,PBMC	CD14_Mono,CD16_Mono,CD4_Naive,CD4_TCM,CD4_TEM,CD8_TEM,cDC2,NK
ENSG00000120280	CXorf21	25	CXorf21	Mono,other,PBMC	CD14_Mono,CD16_Mono
ENSG00000120860	WASHC3	25	WASHC3	B,CD4_T,CD8_T,DC,Mono,NK,PBMC	B_intermediate,B_naive,CD14_Mono,CD4_Naive,CD4_TCM,NK
ENSG00000121022	COPS5	25	COPS5	B,CD4_T,CD8_T,NK,PBMC	B_naive,CD14_Mono,CD8_TEM,NK
ENSG00000122335	SERAC1	25	SERAC1	Mono,PBMC	CD14_Mono
ENSG00000123124	WWP1	25	WWP1	B,CD4_T,CD8_T,DC,Mono,NK,PBMC	B_naive,CD14_Mono,CD4_Naive,CD4_TCM,CD8_TEM,MAIT
ENSG00000125877	ITPA	25	ITPA	B,CD4_T,CD8_T,Mono,PBMC	CD14_Mono,CD4_Naive,CD8_TEM,NK
ENSG00000125966	MMP24	25	MMP24	CD4_T,CD8_T,Mono,NK,PBMC	CD14_Mono,CD4_Naive,CD8_TEM
ENSG00000130724	CHMP2A	25	CHMP2A	B,CD4_T,CD8_T,Mono,PBMC	CD14_Mono,CD4_Naive,CD8_TEM
ENSG00000131188	PRR7	25	PRR7	CD4_T,CD8_T,NK,other_T,PBMC	B_intermediate,CD4_Naive,CD8_TEM,NK
ENSG00000132466	ANKRD17	25	ANKRD17	B,CD4_T,CD8_T,DC,Mono,NK,other_T,PBMC	B_intermediate,B_naive,CD14_Mono,CD16_Mono,CD4_Naive,CD4_TCM,CD8_Naive,CD8_TEM,MAIT,NK
ENSG00000134077	THUMPD3	25	THUMPD3	B,CD4_T,Mono,PBMC	CD14_Mono,CD4_Naive,CD4_TCM,NK
ENSG00000134759	ELP2	25	ELP2	CD4_T,CD8_T,DC,Mono,other,PBMC	CD14_Mono,CD4_Naive,CD4_TCM,CD8_TEM,NK
ENSG00000135090	TAOK3	25	TAOK3	B,CD4_T,CD8_T,Mono,NK,other,PBMC	B_intermediate,B_naive,CD14_Mono,CD4_TCM,CD8_TEM,HSPC,NK
ENSG00000135218	CD36	25	CD36	DC,Mono,other,PBMC	CD14_Mono,CD16_Mono,cDC2,pDC
ENSG00000135272	MDFIC	25	MDFIC	B,CD4_T,CD8_T,DC,Mono,NK,other,PBMC	B_intermediate,B_naive,CD14_Mono,CD4_Naive,CD4_TCM,CD8_TEM,cDC2,NK
ENSG00000136111	TBC1D4	25	TBC1D4	CD4_T,CD8_T,DC,Mono,PBMC	CD4_Naive,CD4_TCM,CD8_TEM,cDC2,pDC,Treg
ENSG00000136159	NUDT15	25	NUDT15	DC,Mono,NK,PBMC	CD4_Naive
ENSG00000136261	BZW2	25	BZW2	B,CD4_T,CD8_T,Mono,other,other_T,PBMC	CD14_Mono,CD16_Mono,CD4_TCM,CD8_TEM
ENSG00000136813	ECPAS	25	ECPAS	B,CD4_T,CD8_T,Mono,NK,other_T,PBMC	B_intermediate,B_naive,CD4_Naive,CD4_TCM,CD4_TEM,CD8_TEM,MAIT,NK,Treg
ENSG00000137101	CD72	25	CD72	B,Mono,PBMC	B_naive,CD14_Mono,NK
ENSG00000137145	DENND4C	25	DENND4C	B,CD4_T,CD8_T,DC,Mono,NK,other,PBMC	B_naive,CD14_Mono,CD16_Mono,CD4_Naive,CD4_TCM,CD8_Naive,CD8_TEM,cDC2,HSPC,NK
ENSG00000137513	NARS2	25	NARS2	B,CD4_T,CD8_T,Mono,other,PBMC	CD4_Naive,CD4_TCM
ENSG00000137752	CASP1	25	CASP1	CD8_T,DC,Mono,other,PBMC	CD14_Mono
ENSG00000137814	HAUS2	25	HAUS2	CD4_T,DC,Mono,PBMC	CD14_Mono
ENSG00000138604	GLCE	25	GLCE	B,CD4_T,CD8_T,DC,Mono,PBMC	CD14_Mono,CD16_Mono,CD4_TCM,CD8_TEM,dnT
ENSG00000139998	RAB15	25	RAB15	B,CD4_T,PBMC
ENSG00000140030	GPR65	25	GPR65	B,CD4_T,CD8_T,DC,Mono,NK,other_T,PBMC	CD14_Mono,CD16_Mono,CD4_TCM,CD8_TEM,cDC2,MAIT,NK
ENSG00000140368	PSTPIP1	25	PSTPIP1	CD4_T,CD8_T,DC,NK,other_T,PBMC	CD4_Naive,NK
ENSG00000140406	TLNRD1	25	TLNRD1	CD4_T,CD8_T,DC,Mono,PBMC	CD14_Mono,CD8_TEM
ENSG00000140470	ADAMTS17	25	ADAMTS17	CD4_T,CD8_T,DC,Mono,NK,PBMC	CD14_Mono,CD16_Mono,CD4_Naive,CD4_TCM,CD8_TEM,NK,Treg
ENSG00000140983	RHOT2	25	RHOT2	B,DC,PBMC
ENSG00000143337	TOR1AIP1	25	TOR1AIP1	B,CD4_T,CD8_T,Mono,NK,PBMC	CD14_Mono,CD4_Naive,CD4_TCM,CD8_TEM,NK
ENSG00000147874	HAUS6	25	HAUS6	CD4_T,CD8_T,DC,Mono,NK,other_T,PBMC	CD14_Mono,CD16_Mono,CD4_Naive,CD4_TCM,CD8_TEM,NK
ENSG00000149262	INTS4	25	INTS4	B,CD4_T,CD8_T,Mono,PBMC	B_naive,CD14_Mono,CD4_Naive,CD4_TCM,CD8_TEM
ENSG00000150787	PTS	25	PTS	CD4_T,Mono,PBMC	B_intermediate,CD14_Mono,CD16_Mono,MAIT
ENSG00000151657	KIN	25	KIN	CD4_T,CD8_T,PBMC	CD4_TCM,CD8_TEM
ENSG00000153558	FBXL2	25	FBXL2	CD4_T,Mono,NK,PBMC	B_naive,CD14_Mono,CD8_TEM
ENSG00000156017	CARNMT1	25	CARNMT1	CD4_T,CD8_T,Mono,NK,PBMC	CD14_Mono,CD16_Mono,CD4_Naive,CD4_TCM,CD8_TEM,NK
ENSG00000156787	TBC1D31	25	TBC1D31	CD4_T,CD8_T,DC,NK,PBMC	CD4_Naive,CD4_TCM,MAIT,NK
ENSG00000157601	MX1	25	MX1	B,CD4_T,CD8_T,DC,Mono,NK,PBMC	B_naive,CD14_Mono,CD16_Mono,CD4_Naive,CD4_TCM,CD8_TEM,cDC2,NK,Treg
ENSG00000158411	MITD1	25	MITD1	CD4_T,CD8_T,DC,Mono,PBMC	CD4_Naive,CD4_TCM,CD8_TEM
ENSG00000159176	CSRP1	25	CSRP1	CD4_T,CD8_T,DC,Mono,PBMC	CD14_Mono,CD8_TEM
ENSG00000163508	EOMES	25	EOMES	CD8_T,NK,PBMC	CD8_TEM,NK
ENSG00000163882	POLR2H	25	POLR2H	CD4_T,CD8_T,PBMC	CD4_TCM
ENSG00000164169	PRMT9	25	PRMT9	B,CD4_T,CD8_T,DC,Mono,NK,other,PBMC	CD14_Mono,CD4_Naive,CD4_TCM,CD8_Naive,CD8_TEM,cDC2,dnT,Treg
ENSG00000164713	BRI3	25	BRI3	B,CD4_T,Mono,PBMC	B_intermediate,CD14_Mono,CD16_Mono,CD8_TEM,NK
ENSG00000164985	PSIP1	25	PSIP1	B,CD4_T,CD8_T,DC,Mono,other,PBMC	CD14_Mono,CD4_Naive,cDC2
ENSG00000165244	ZNF367	25	ZNF367	B,CD4_T,CD8_T,PBMC	CD4_Naive,CD4_TCM,CD8_TEM
ENSG00000166226	CCT2	25	CCT2	Mono,PBMC	CD14_Mono,CD16_Mono,Treg
ENSG00000166266	CUL5	25	CUL5	CD4_T,CD8_T,DC,Mono,NK,PBMC	CD14_Mono,CD4_Naive,CD8_TEM,NK
ENSG00000166446	CDYL2	25	CDYL2	B,CD4_T,CD8_T,Mono,other,other_T,PBMC	B_intermediate,CD14_Mono,CD16_Mono,CD4_Naive,CD4_TCM,CD4_TEM,CD8_Naive,CD8_TEM,cDC2,MAIT
ENSG00000167562	ZNF701	25	ZNF701	CD4_T,CD8_T,Mono,NK,PBMC	B_intermediate,CD16_Mono,CD8_TEM
ENSG00000167664	TMIGD2	25	TMIGD2	CD4_T,NK	CD4_Naive,NK
ENSG00000168282	MGAT2	25	MGAT2	CD8_T,NK,PBMC	NK
ENSG00000168496	FEN1	25	FEN1	PBMC	CD4_TCM
ENSG00000168538	TRAPPC11	25	TRAPPC11	B,CD4_T,CD8_T,Mono,NK,other,PBMC	B_intermediate,B_naive,CD14_Mono,CD4_Naive,CD4_TCM,CD8_TEM
ENSG00000168807	SNTB2	25	SNTB2	CD4_T,CD8_T,DC,NK,PBMC	CD4_TCM,CD8_TEM,cDC2,NK
ENSG00000168916	ZNF608	25	ZNF608	B,DC	B_intermediate,B_naive,cDC2
ENSG00000169018	FEM1B	25	FEM1B	CD4_T,Mono,PBMC	CD14_Mono,CD16_Mono,CD4_Naive,CD4_TCM
ENSG00000170325	PRDM10	25	PRDM10	CD4_T,CD8_T,Mono,other_T,PBMC	CD4_Naive,CD4_TCM,CD8_TEM
ENSG00000170571	EMB	25	EMB	B,CD4_T,CD8_T,DC,Mono,NK,other,other_T,PBMC	B_intermediate,B_naive,CD14_Mono,CD16_Mono,CD4_Naive,CD4_TCM,CD8_TEM,dnT,MAIT,NK,Platelet,Treg
ENSG00000171574	ZNF584	25	ZNF584	B,CD4_T,CD8_T,NK,PBMC	B_intermediate,B_naive
ENSG00000171827	ZNF570	25	ZNF570	CD4_T,CD8_T,NK,PBMC	B_naive,CD4_TCM,CD8_TEM,NK
ENSG00000172197	MBOAT1	25	MBOAT1	CD4_T,DC,Mono,PBMC	CD14_Mono,CD4_Naive,CD4_TCM,CD4_TEM,CD8_TEM
ENSG00000172795	DCP2	25	DCP2	B,CD4_T,CD8_T,Mono,NK,PBMC	B_naive,CD14_Mono,CD4_Naive,CD4_TCM,CD4_TEM,CD8_Naive,CD8_TEM,NK
ENSG00000174109	C16orf91	25	C16orf91	B,CD8_T,PBMC	MAIT
ENSG00000174446	SNAPC5	25	SNAPC5	CD4_T,CD8_T,Mono,PBMC	CD4_TCM,CD8_TEM,NK
ENSG00000174705	SH3PXD2B	25	SH3PXD2B	Mono	CD14_Mono
ENSG00000174780	SRP72	25	SRP72	CD4_T,Mono,PBMC	CD14_Mono,CD4_Naive,Platelet
ENSG00000175106	TVP23C	25	TVP23C	B,CD4_T,CD8_T,Mono,NK,PBMC	CD14_Mono,CD16_Mono
ENSG00000177575	CD163	25	CD163	Mono	CD14_Mono,cDC2
ENSG00000179862	CITED4	25	CITED4	CD4_T,Mono,PBMC	CD14_Mono
ENSG00000181481	RNF135	25	RNF135	B,Mono,PBMC	CD14_Mono
ENSG00000181924	COA4	25	COA4	CD4_T,CD8_T,other_T,PBMC
ENSG00000182141	ZNF708	25	ZNF708	B,CD4_T,CD8_T,DC,Mono,PBMC	B_naive,CD14_Mono,CD16_Mono,CD4_Naive,CD4_TCM,CD8_Naive,CD8_TEM,Treg
ENSG00000184220	CMSS1	25	CMSS1	B,CD4_T,CD8_T,Mono,NK,other,other_T,PBMC	B_intermediate,B_memory,B_naive,CD14_Mono,CD16_Mono,CD4_Naive,CD4_TCM,CD4_TEM,CD8_Naive,CD8_TEM,cDC2,dnT,MAIT,NK,Platelet,Treg
ENSG00000184465	WDR27	25	WDR27	B,CD4_T,CD8_T,PBMC	B_naive,CD4_Naive,CD4_TCM,CD8_TEM
ENSG00000186047	DLEU7	25	DLEU7	CD4_T,CD8_T,Mono,PBMC	CD14_Mono,CD4_Naive,CD4_TCM,CD8_TEM
ENSG00000186416	NKRF	25	NKRF	CD4_T,CD8_T,Mono,PBMC	CD14_Mono,CD16_Mono,CD8_TEM
ENSG00000187118	CMC1	25	CMC1	CD8_T,Mono,NK,other_T,PBMC	CD14_Mono,CD4_TCM,CD4_TEM,CD8_TEM,MAIT,NK
ENSG00000188542	DUSP28	25	DUSP28	Mono,PBMC	CD14_Mono,CD4_TCM
ENSG00000197563	PIGN	25	PIGN	B,CD4_T,Mono,other,PBMC	CD14_Mono,CD4_Naive,CD8_TEM,NK
ENSG00000197714	ZNF460	25	ZNF460	CD4_T,CD8_T,other,PBMC	CD4_TCM,CD8_TEM
ENSG00000197808	ZNF461	25	ZNF461	B,CD4_T,CD8_T,Mono,NK,PBMC	CD14_Mono,CD4_Naive,CD4_TCM,CD8_TEM,NK
ENSG00000198363	ASPH	25	ASPH	DC,Mono,other,other_T,PBMC	B_naive,CD14_Mono,CD16_Mono,CD4_Naive,pDC,Platelet
ENSG00000198690	FAN1	25	FAN1	B,CD4_T,DC,Mono,PBMC	CD14_Mono,CD4_TCM,CD8_TEM
ENSG00000198836	OPA1	25	OPA1	B,CD4_T,CD8_T,Mono,NK,other,PBMC	B_intermediate,B_naive,CD14_Mono,CD16_Mono,CD4_Naive,CD4_TCM,CD8_TEM,NK
ENSG00000198887	SMC5	25	SMC5	B,CD4_T,DC,Mono,PBMC	B_intermediate,B_naive,CD14_Mono,CD4_TCM,CD8_TEM
ENSG00000198920	KIAA0753	25	KIAA0753	B,CD4_T,CD8_T,Mono,PBMC	CD14_Mono,CD4_TCM,CD8_TEM
ENSG00000203667	COX20	25	COX20	CD4_T,Mono,PBMC	CD14_Mono,CD4_Naive,CD8_TEM
ENSG00000203734	ECT2L	25	ECT2L	CD4_T,CD8_T,PBMC	CD4_Naive,CD8_TEM
ENSG00000204131	NHSL2	25	NHSL2	Mono,other_T,PBMC	CD14_Mono,CD16_Mono
ENSG00000204685	STARD7-AS1	25	STARD7-AS1	CD4_T,CD8_T,Mono,PBMC	CD14_Mono,CD4_Naive
ENSG00000206418	RAB12	25	RAB12	B,CD4_T,CD8_T,Mono,NK,other_T,PBMC	CD14_Mono,CD4_Naive,CD4_TCM,CD8_TEM,MAIT,NK
ENSG00000223653	AL078459.1	25	AL078459.1	B,Mono,PBMC	CD14_Mono
ENSG00000225434	LINC01504	25	LINC01504	CD4_T,CD8_T,Mono,PBMC	CD14_Mono,CD16_Mono,CD4_TCM,CD8_TEM
ENSG00000227218	AL157935.1	25	AL157935.1	CD4_T	CD4_Naive
ENSG00000231426	FILNC1	25	FILNC1	Mono	CD14_Mono
ENSG00000235750	KIAA0040	25	KIAA0040	CD4_T,CD8_T,Mono,NK,PBMC	B_naive,CD4_Naive,CD4_TCM,CD8_TEM
ENSG00000236426	AL583824.1	25	AL583824.1	CD4_T,PBMC	CD4_Naive,CD4_TCM,CD4_TEM
ENSG00000239264	TXNDC5	25	TXNDC5	B,DC,Mono,other,PBMC	B_intermediate,B_memory,B_naive,CD14_Mono,CD8_TEM,NK
ENSG00000255760	LINC02422	25	LINC02422	B,CD4_T,Mono,NK,PBMC	NK
ENSG00000257913	DDN-AS1	25	DDN-AS1	CD8_T,Mono,PBMC	CD14_Mono,CD8_TEM
ENSG00000259678	AC066613.2	25	AC066613.2	DC,Mono,PBMC	CD14_Mono,pDC
ENSG00000262001	DLGAP1-AS2	25	DLGAP1-AS2	Mono	CD14_Mono
ENSG00000263990	AC004253.1	25	AC004253.1	B,Mono,NK,PBMC	CD8_TEM
ENSG00000270069	MIR222HG	25	MIR222HG	CD8_T,Mono,NK,other,PBMC	B_intermediate,CD14_Mono,CD16_Mono,CD4_TCM,CD4_TEM,CD8_TEM,cDC2,NK
ENSG00000271425	NBPF10	25	NBPF10	B,PBMC
ENSG00000272994	AC012360.3	25	AC012360.3	CD4_T,CD8_T,PBMC	CD4_TCM,CD8_TEM
ENSG00000275560	AC008115.3	25	AC008115.3	CD4_T,Mono,PBMC	CD16_Mono
ENSG00000278540	ACACA	25	ACACA	B,CD4_T,CD8_T,DC,Mono,NK,other_T,PBMC	B_naive,CD14_Mono,CD4_Naive,CD4_TCM,CD8_TEM,cDC2,NK
ENSG00000281357	ARRDC3-AS1	25	ARRDC3-AS1	B,CD4_T,CD8_T,Mono,NK,PBMC	CD14_Mono,CD4_Naive,CD4_TCM,CD8_TEM,NK
ENSG00000282917	AC107068.2	25	AC107068.2	B,CD4_T,CD8_T,Mono,PBMC	CD14_Mono,CD4_Naive,CD4_TCM,CD8_TEM,NK,Treg
ENSG00000286162	AL162253.2	25	AL162253.2	B,CD4_T,Mono,PBMC	CD14_Mono,CD4_Naive
ENSG00000286288	AL109809.5	25	AL109809.5	Mono	CD14_Mono
ENSG00000286808	AC092338.3	25	AC092338.3	CD4_T,PBMC	CD4_Naive,CD4_TCM,CD8_Naive,CD8_TEM
ENSG00000008018	PSMB1	24	PSMB1	CD4_T,CD8_T,DC,Mono,PBMC	CD14_Mono,CD16_Mono,CD4_Naive
ENSG00000019485	PRDM11	24	PRDM11	B,CD8_T,Mono,PBMC	CD14_Mono,CD4_TCM,CD8_TEM
ENSG00000028203	VEZT	24	VEZT	CD4_T,CD8_T,DC,Mono,PBMC	CD14_Mono,CD4_Naive,CD8_TEM
ENSG00000035115	SH3YL1	24	SH3YL1	B,CD4_T,CD8_T,NK,PBMC	CD4_Naive,CD4_TCM,CD8_TEM,NK
ENSG00000051009	FAM160A2	24	FAM160A2	B,CD4_T,CD8_T,NK,PBMC	CD4_TCM,CD8_TEM,NK
ENSG00000053900	ANAPC4	24	ANAPC4	CD4_T,CD8_T,DC,Mono,NK,PBMC	CD14_Mono,CD16_Mono,CD4_Naive,CD4_TCM,CD8_TEM,NK
ENSG00000054282	SDCCAG8	24	SDCCAG8	B,CD4_T,CD8_T,Mono,PBMC	B_intermediate,CD14_Mono
ENSG00000060749	QSER1	24	QSER1	B,CD4_T,CD8_T,DC,Mono,PBMC	CD14_Mono,CD4_Naive,CD4_TCM,CD8_TEM
ENSG00000064225	ST3GAL6	24	ST3GAL6	DC,Mono,PBMC	CD14_Mono,CD16_Mono,Platelet
ENSG00000065883	CDK13	24	CDK13	CD4_T,CD8_T,DC,Mono,NK,other,PBMC	CD14_Mono,CD4_Naive,CD4_TCM,CD8_TEM
ENSG00000069943	PIGB	24	PIGB	B,CD4_T,CD8_T,Mono,PBMC	B_intermediate,B_naive,CD14_Mono,CD4_Naive,CD4_TCM,CD8_TEM,Treg
ENSG00000071794	HLTF	24	HLTF	CD4_T,CD8_T,DC,NK,PBMC	CD8_TEM,HSPC
ENSG00000075131	TIPIN	24	TIPIN	CD4_T,PBMC	CD4_Naive,CD8_TEM
ENSG00000081026	MAGI3	24	MAGI3	CD4_T,CD8_T,other_T,PBMC	CD4_Naive,CD4_TCM,CD4_TEM,CD8_TEM,dnT,Treg
ENSG00000087589	CASS4	24	CASS4	CD4_T,CD8_T,DC,Mono,NK,other,PBMC	CD14_Mono,CD16_Mono,CD4_Naive,CD4_TCM,CD4_TEM,CD8_Naive,CD8_TEM,cDC2,MAIT,NK
ENSG00000088970	KIZ	24	KIZ	B,CD4_T,CD8_T,DC,Mono,NK,PBMC	B_naive,CD14_Mono,CD16_Mono,CD4_Naive,CD4_TCM,CD8_TEM
ENSG00000090612	ZNF268	24	ZNF268	B,CD4_T,CD8_T,Mono,PBMC	CD4_Naive,CD4_TCM,CD8_TEM,NK
ENSG00000097096	SYDE2	24	SYDE2	CD4_T,CD8_T,PBMC	CD4_Naive,CD4_TCM
ENSG00000099139	PCSK5	24	PCSK5	CD4_T,CD8_T,DC,Mono,NK,other,PBMC	CD14_Mono,CD16_Mono,CD4_Naive,CD4_TCM,CD4_TEM,CD8_Naive,CD8_TEM,cDC2,MAIT,NK,Platelet
ENSG00000100024	UPB1	24	UPB1	B,Mono,PBMC	CD14_Mono,CD16_Mono
ENSG00000100038	TOP3B	24	TOP3B	CD4_T,Mono,NK,PBMC	CD14_Mono,CD4_Naive
ENSG00000100296	THOC5	24	THOC5	CD4_T,CD8_T,Mono,PBMC	CD14_Mono,CD4_Naive,CD8_TEM
ENSG00000101363	MANBAL	24	MANBAL	B,CD4_T,Mono,PBMC
ENSG00000101367	MAPRE1	24	MAPRE1	CD4_T,CD8_T,PBMC	B_intermediate,CD4_Naive,CD8_TEM
ENSG00000102393	GLA	24	GLA	B,CD4_T,CD8_T,DC,Mono,NK,other_T,PBMC	B_intermediate,CD14_Mono,CD16_Mono,CD4_TCM,CD8_Naive,CD8_TEM,NK
ENSG00000107537	PHYH	24	PHYH	CD8_T,PBMC	CD14_Mono,CD4_Naive,CD8_Naive,CD8_TEM,NK
ENSG00000108651	UTP6	24	UTP6	CD4_T,CD8_T,Mono,PBMC	B_naive,CD14_Mono,CD4_Naive,CD8_TEM,NK
ENSG00000109220	CHIC2	24	CHIC2	B,CD4_T,CD8_T,DC,Mono,PBMC	B_intermediate,CD14_Mono,CD8_TEM
ENSG00000112294	ALDH5A1	24	ALDH5A1	CD4_T	CD4_Naive,CD8_Naive
ENSG00000112699	GMDS	24	GMDS	B,CD4_T,CD8_T,Mono,NK,PBMC	B_intermediate,B_naive,CD14_Mono,CD16_Mono,CD4_Naive,CD4_TCM,CD8_TEM,NK
ENSG00000113272	THG1L	24	THG1L	B,CD4_T,PBMC	CD4_Naive,CD4_TCM,CD8_TEM,NK
ENSG00000114127	XRN1	24	XRN1	B,CD4_T,CD8_T,DC,Mono,other,other_T,PBMC	CD14_Mono,CD16_Mono,CD4_Naive,CD4_TCM,CD8_TEM,cDC2,NK
ENSG00000114784	EIF1B	24	EIF1B	B,CD4_T,CD8_T,Mono,other,other_T,PBMC	CD14_Mono
ENSG00000117592	PRDX6	24	PRDX6	B,CD4_T,CD8_T,Mono,other_T,PBMC	CD14_Mono,CD4_Naive,CD8_TEM,NK,Platelet
ENSG00000119705	SLIRP	24	SLIRP	B,CD4_T,CD8_T,DC,Mono,NK,PBMC	B_intermediate,B_naive,CD14_Mono,CD4_Naive,CD4_TCM,CD8_TEM,NK
ENSG00000120802	TMPO	24	TMPO	B,CD4_T,CD8_T,DC,Mono,PBMC	B_naive,CD16_Mono,CD4_Naive,CD4_TCM,CD8_TEM,NK,Platelet
ENSG00000120942	UBIAD1	24	UBIAD1	CD4_T,CD8_T,PBMC	CD4_Naive,CD8_TEM,NK
ENSG00000120949	TNFRSF8	24	TNFRSF8	Mono	CD14_Mono,CD16_Mono
ENSG00000122643	NT5C3A	24	NT5C3A	B,CD4_T,CD8_T,Mono,other,other_T,PBMC	CD14_Mono,CD4_Naive,CD4_TCM,CD8_TEM
ENSG00000122912	SLC25A16	24	SLC25A16	B,CD4_T,CD8_T,Mono,NK,PBMC	CD14_Mono,CD4_Naive,CD4_TCM,CD8_TEM,NK
ENSG00000123213	NLN	24	NLN	CD4_T,Mono,PBMC	CD14_Mono
ENSG00000123610	TNFAIP6	24	TNFAIP6	Mono,PBMC	CD14_Mono,CD16_Mono
ENSG00000124596	OARD1	24	OARD1	CD4_T,CD8_T,Mono,PBMC	CD14_Mono,CD4_Naive,CD4_TCM,CD8_TEM
ENSG00000124772	CPNE5	24	CPNE5	B	B_intermediate,CD14_Mono
ENSG00000125107	CNOT1	24	CNOT1	CD4_T,Mono,PBMC	CD14_Mono,CD4_TCM
ENSG00000125826	RBCK1	24	RBCK1	CD4_T,CD8_T,DC,Mono,PBMC	CD14_Mono
ENSG00000126088	UROD	24	UROD	CD8_T,PBMC	CD8_TEM
ENSG00000127337	YEATS4	24	YEATS4	CD4_T,PBMC	CD4_Naive,CD4_TCM,CD8_TEM
ENSG00000127980	PEX1	24	PEX1	CD4_T,CD8_T,Mono,NK,PBMC	CD4_Naive,CD8_TEM,NK
ENSG00000128050	PAICS	24	PAICS	CD4_T,CD8_T,Mono,PBMC	CD14_Mono,CD4_Naive
ENSG00000132612	VPS4A	24	VPS4A	CD4_T,PBMC	CD4_TCM
ENSG00000134153	EMC7	24	EMC7	B,CD4_T,Mono,PBMC	CD14_Mono,CD8_TEM
ENSG00000135094	SDS	24	SDS	DC,Mono	CD14_Mono,CD16_Mono,cDC2
ENSG00000136044	APPL2	24	APPL2	B,CD4_T,CD8_T,DC,Mono,other,PBMC	B_naive,CD14_Mono,CD4_Naive,CD4_TCM,CD8_TEM,cDC2
ENSG00000136045	PWP1	24	PWP1	B,CD4_T,CD8_T,Mono,NK,PBMC	CD14_Mono,CD16_Mono,CD4_Naive,CD4_TCM,CD8_TEM,NK
ENSG00000136522	MRPL47	24	MRPL47	Mono,PBMC	B_intermediate,CD14_Mono,CD16_Mono
ENSG00000138764	CCNG2	24	CCNG2	B,CD4_T,CD8_T,DC,Mono,NK,other_T,PBMC	B_intermediate,CD14_Mono,CD16_Mono,CD4_Naive,CD4_TCM,CD8_TEM,MAIT,NK,Treg
ENSG00000138767	CNOT6L	24	CNOT6L	B,CD4_T,CD8_T,DC,Mono,NK,other,other_T,PBMC	B_intermediate,B_naive,CD14_Mono,CD16_Mono,CD4_Naive,CD4_TCM,CD4_TEM,CD8_Naive,CD8_TEM,cDC2,MAIT,NK,Platelet,Treg
ENSG00000139793	MBNL2	24	MBNL2	B,CD4_T,CD8_T,DC,Mono,NK,other,other_T,PBMC	B_intermediate,B_memory,B_naive,CD14_Mono,CD16_Mono,CD4_Naive,CD4_TCM,CD4_TEM,CD8_Naive,CD8_TEM,MAIT,NK,Treg
ENSG00000140326	CDAN1	24	CDAN1	CD4_T,Mono,NK,PBMC	CD4_TCM
ENSG00000140553	UNC45A	24	UNC45A	B,CD8_T,DC,Mono,NK,other_T,PBMC	CD8_TEM
ENSG00000142621	FHAD1	24	FHAD1	Mono	CD14_Mono
ENSG00000144290	SLC4A10	24	SLC4A10	other_T,PBMC	CD4_TEM,MAIT
ENSG00000145375	SPATA5	24	SPATA5	CD4_T,CD8_T,DC,Mono,NK,other,PBMC	B_naive,CD14_Mono,CD4_Naive,CD4_TCM,CD8_TEM,MAIT,NK
ENSG00000145390	USP53	24	USP53	B,CD4_T,CD8_T,Mono,NK,other_T,PBMC	B_intermediate,B_naive,CD14_Mono,CD16_Mono,CD4_Naive,CD4_TCM,CD4_TEM,CD8_TEM,cDC2,NK,Treg
ENSG00000145907	G3BP1	24	G3BP1	B,CD4_T,CD8_T,DC,Mono,NK,other_T,PBMC	CD14_Mono,CD16_Mono,CD8_TEM,cDC2,MAIT,NK
ENSG00000146192	FGD2	24	FGD2	B,DC,Mono	CD14_Mono,Platelet
ENSG00000146856	AGBL3	24	AGBL3	CD4_T,CD8_T,PBMC	CD4_Naive,CD4_TCM,CD8_Naive
ENSG00000147174	GCNA	24	GCNA	B,CD4_T,CD8_T,NK,PBMC	CD4_Naive,CD4_TCM,CD8_TEM
ENSG00000147316	MCPH1	24	MCPH1	B,CD4_T,DC,Mono,NK,other_T,PBMC	B_intermediate,B_naive,CD14_Mono,CD4_Naive,CD4_TCM,CD8_TEM,NK,Treg
ENSG00000149100	EIF3M	24	EIF3M	CD4_T,Mono,other,PBMC	CD14_Mono
ENSG00000149679	CABLES2	24	CABLES2	CD8_T,PBMC
ENSG00000151247	EIF4E	24	EIF4E	CD4_T,CD8_T,DC,Mono,NK,other,PBMC	CD14_Mono,CD16_Mono,CD4_Naive,CD4_TCM,CD8_TEM,NK,Platelet,Treg
ENSG00000151413	NUBPL	24	NUBPL	B,CD4_T,CD8_T,DC,Mono,NK,PBMC	CD14_Mono,CD16_Mono,CD4_Naive,CD4_TCM,CD8_TEM,cDC2,NK
ENSG00000151532	VTI1A	24	VTI1A	B,CD4_T,CD8_T,DC,Mono,NK,other,other_T,PBMC	B_intermediate,CD14_Mono,CD16_Mono,CD4_Naive,CD4_TCM,CD8_TEM,MAIT,NK
ENSG00000151948	GLT1D1	24	GLT1D1	DC,Mono,PBMC	CD14_Mono
ENSG00000152133	GPATCH11	24	GPATCH11	CD8_T,Mono,other,PBMC	CD14_Mono,CD4_Naive,CD4_TCM,CD8_TEM
ENSG00000152332	UHMK1	24	UHMK1	B,CD4_T,CD8_T,Mono,NK,PBMC	CD14_Mono,CD16_Mono,CD8_TEM
ENSG00000153827	TRIP12	24	TRIP12	B,CD4_T,CD8_T,Mono,other_T,PBMC	CD14_Mono,CD4_Naive,CD4_TCM,CD8_TEM,NK
ENSG00000153922	CHD1	24	CHD1	B,CD4_T,CD8_T,DC,Mono,NK,other,other_T,PBMC	B_intermediate,CD14_Mono,CD16_Mono,CD4_Naive,CD4_TCM,CD4_TEM,CD8_Naive,CD8_TEM,cDC2,NK,Treg
ENSG00000154222	CC2D1B	24	CC2D1B	CD4_T,CD8_T,Mono,PBMC	CD14_Mono,CD4_Naive,CD8_TEM
ENSG00000154640	BTG3	24	BTG3	B,CD4_T,CD8_T,DC,Mono,NK,other,PBMC	B_intermediate,B_naive,CD14_Mono,CD16_Mono,CD4_Naive,CD4_TCM,CD4_TEM,CD8_Naive,CD8_TEM,NK
ENSG00000156928	MALSU1	24	MALSU1	B,CD4_T,CD8_T,DC,PBMC	CD4_Naive,CD4_TCM,CD8_TEM
ENSG00000160199	PKNOX1	24	PKNOX1	CD4_T,CD8_T,Mono,PBMC	CD14_Mono,CD4_Naive,CD8_TEM
ENSG00000160785	SLC25A44	24	SLC25A44	CD4_T,CD8_T,Mono,NK,PBMC	CD14_Mono,CD4_Naive,CD4_TCM,CD8_TEM
ENSG00000162437	RAVER2	24	RAVER2	CD4_T,CD8_T,DC,Mono,NK,other,other_T,PBMC	CD14_Mono,CD4_Naive,CD4_TCM,CD8_TEM,Treg
ENSG00000163605	PPP4R2	24	PPP4R2	B,CD4_T,CD8_T,Mono,NK,PBMC	B_naive,CD14_Mono,CD4_Naive,CD4_TCM,CD8_TEM,Treg
ENSG00000163625	WDFY3	24	WDFY3	DC,Mono,other,PBMC	CD14_Mono,CD16_Mono,cDC2,Platelet
ENSG00000163683	SMIM14	24	SMIM14	B,CD8_T,Mono,PBMC	B_intermediate,CD14_Mono,CD8_TEM
ENSG00000163737	PF4	24	PF4	other	Platelet
ENSG00000163754	GYG1	24	GYG1	B,CD4_T,CD8_T,Mono,NK,other_T,PBMC	B_intermediate,CD14_Mono,CD4_TCM,CD8_TEM,MAIT,NK
ENSG00000164031	DNAJB14	24	DNAJB14	B,CD4_T,CD8_T,Mono,PBMC	CD14_Mono,CD4_Naive,CD4_TCM,CD8_TEM
ENSG00000164048	ZNF589	24	ZNF589	CD4_T,CD8_T,DC,Mono,PBMC	CD14_Mono,CD4_Naive,CD4_TCM,CD8_TEM
ENSG00000164211	STARD4	24	STARD4	CD4_T,CD8_T,Mono,other,PBMC	B_naive,CD14_Mono,CD16_Mono,CD4_Naive,CD4_TCM,CD8_TEM,NK,Platelet
ENSG00000164291	ARSK	24	ARSK	CD4_T,CD8_T,PBMC	CD4_Naive,CD4_TCM,CD8_TEM
ENSG00000164414	SLC35A1	24	SLC35A1	DC,Mono,PBMC	CD14_Mono,CD4_TCM
ENSG00000164430	CGAS	24	CGAS	CD4_T,CD8_T,DC,Mono,NK,PBMC	CD14_Mono,CD4_Naive,CD4_TCM,CD8_TEM,MAIT
ENSG00000164818	DNAAF5	24	DNAAF5	B,CD8_T,Mono,PBMC	CD14_Mono,CD4_Naive,CD4_TCM
ENSG00000164944	VIRMA	24	VIRMA	CD4_T,Mono,PBMC	CD14_Mono,Platelet,Treg
ENSG00000167674	HDGFL2	24	HDGFL2	PBMC	CD14_Mono
ENSG00000169895	SYAP1	24	SYAP1	B,CD4_T,CD8_T,DC,Mono,NK,other,other_T,PBMC	B_intermediate,B_naive,CD14_Mono,CD16_Mono,CD4_Naive,CD4_TCM,CD8_Naive,CD8_TEM,cDC2,MAIT,NK,Treg
ENSG00000170275	CRTAP	24	CRTAP	CD4_T,CD8_T,Mono,PBMC	CD14_Mono,CD4_Naive,CD4_TCM,CD8_TEM
ENSG00000170448	NFXL1	24	NFXL1	B,CD4_T,CD8_T,Mono,NK,other,other_T,PBMC	B_intermediate,CD14_Mono,CD4_Naive,CD4_TCM,CD8_Naive,CD8_TEM,MAIT,NK
ENSG00000171148	TADA3	24	TADA3	CD8_T,Mono,NK,PBMC	CD4_TCM,CD8_TEM,NK
ENSG00000172845	SP3	24	SP3	B,CD4_T,CD8_T,DC,Mono,other,PBMC	B_intermediate,CD14_Mono,CD16_Mono,CD4_Naive,CD8_TEM,Platelet
ENSG00000174946	GPR171	24	GPR171	CD4_T,CD8_T,other_T,PBMC	CD4_TCM,CD8_TEM,MAIT
ENSG00000177669	MBOAT4	24	MBOAT4	CD4_T,CD8_T,DC,PBMC	CD4_Naive,CD4_TCM,cDC2
ENSG00000179406	LINC00174	24	LINC00174	B,CD4_T,CD8_T,Mono,NK,PBMC	B_intermediate,B_naive,CD14_Mono,CD4_Naive,CD4_TCM,CD8_TEM,NK
ENSG00000179889	PDXDC1	24	PDXDC1	B,CD4_T,CD8_T,DC,Mono,NK,PBMC	B_intermediate,B_naive,CD14_Mono,CD16_Mono,CD4_Naive,CD4_TCM,CD8_TEM,cDC2,NK,Platelet
ENSG00000180488	MIGA1	24	MIGA1	B,CD4_T,CD8_T,DC,Mono,other,PBMC	B_intermediate,B_naive,CD4_Naive,CD4_TCM,CD8_TEM
ENSG00000181744	DIPK2A	24	DIPK2A	CD4_T,CD8_T,DC,Mono,NK,other,PBMC	B_intermediate,B_naive,CD14_Mono,CD16_Mono,CD4_Naive,CD4_TCM,CD4_TEM,CD8_TEM,cDC2
ENSG00000182247	UBE2E2	24	UBE2E2	B,CD4_T,CD8_T,DC,Mono,other,other_T,PBMC	B_intermediate,B_memory,B_naive,CD14_Mono,CD16_Mono,CD4_Naive,CD4_TCM,CD4_TEM,CD8_Naive,CD8_TEM,cDC2,HSPC,MAIT,Platelet
ENSG00000184110	EIF3C	24	EIF3C	CD4_T,CD8_T,PBMC	CD14_Mono,CD4_TCM,CD8_TEM
ENSG00000185104	FAF1	24	FAF1	B,CD4_T,CD8_T,DC,Mono,NK,other,PBMC	B_intermediate,B_naive,CD14_Mono,CD16_Mono,CD4_Naive,CD4_TCM,CD8_TEM
ENSG00000185838	GNB1L	24	GNB1L	CD4_T,CD8_T,PBMC	CD4_Naive
ENSG00000186063	AIDA	24	AIDA	B,CD4_T,CD8_T,other_T,PBMC	B_intermediate,CD4_Naive,CD8_TEM
ENSG00000186283	TOR3A	24	TOR3A	B,CD4_T,CD8_T,DC,Mono,NK,PBMC	B_intermediate,B_naive,CD14_Mono,CD16_Mono,CD4_TCM,CD8_TEM
ENSG00000187676	B3GLCT	24	B3GLCT	B,CD4_T,CD8_T,Mono,NK,PBMC	B_intermediate,B_memory,B_naive,CD14_Mono,CD4_Naive,CD4_TCM,CD8_Naive,CD8_TEM,NK
ENSG00000196305	IARS	24	IARS	B,CD4_T,CD8_T,Mono,PBMC	B_intermediate,CD14_Mono,CD4_Naive,CD4_TCM,CD8_TEM,NK
ENSG00000197498	RPF2	24	RPF2	CD4_T,Mono,PBMC	CD14_Mono,CD16_Mono,CD4_Naive,CD8_TEM,NK
ENSG00000197837	HIST4H4	24	HIST4H4	CD4_T,PBMC
ENSG00000198121	LPAR1	24	LPAR1	DC,Mono,PBMC	CD14_Mono,CD16_Mono,Platelet
ENSG00000198589	LRBA	24	LRBA	CD4_T,CD8_T,DC,Mono,NK,other,other_T,PBMC	B_intermediate,CD14_Mono,CD16_Mono,CD4_TCM,CD8_TEM,cDC2,gdT,NK,Platelet,Treg
ENSG00000198590	C3orf35	24	C3orf35	B,CD4_T,CD8_T,DC,Mono,NK,PBMC	B_naive,CD14_Mono,CD4_Naive,CD4_TCM,CD8_TEM,NK
ENSG00000198673	TAFA2	24	TAFA2	B,CD4_T,CD8_T,Mono,other,PBMC	CD14_Mono,CD4_Naive,CD4_TCM,CD8_TEM,Treg
ENSG00000203618	GP1BB	24	GP1BB	other	Platelet
ENSG00000203668	CHML	24	CHML	CD4_T,DC,Mono,other,PBMC	CD14_Mono,CD16_Mono,CD4_Naive,cDC2,Platelet
ENSG00000204217	BMPR2	24	BMPR2	B,CD4_T,CD8_T,DC,Mono,NK,PBMC	B_intermediate,B_naive,CD14_Mono,CD4_Naive,CD4_TCM,CD8_TEM,NK
ENSG00000204252	HLA-DOA	24	HLA-DOA	B,DC	B_naive,pDC
ENSG00000226419	SLC16A1-AS1	24	SLC16A1-AS1	B,CD4_T,CD8_T,PBMC	CD4_Naive,CD4_TCM,CD8_TEM
ENSG00000229647	MYOSLID	24	MYOSLID	Mono,PBMC	CD14_Mono
ENSG00000230773	AC092650.1	24	AC092650.1	CD4_T,CD8_T,DC,Mono,PBMC	B_naive,CD14_Mono,CD16_Mono,CD4_Naive,CD4_TCM
ENSG00000231128	AL137856.1	24	AL137856.1	B,CD4_T,CD8_T,Mono,NK,PBMC	CD14_Mono,CD4_TCM,CD8_TEM,NK
ENSG00000232754	AL035658.1	24	AL035658.1	CD4_T,Mono,PBMC	CD4_Naive,CD4_TCM,CD8_TEM
ENSG00000233367	AL133480.1	24	AL133480.1	B,CD4_T,CD8_T,DC,Mono,NK,PBMC	CD14_Mono,CD4_Naive,CD4_TCM,CD8_Naive,CD8_TEM,Treg
ENSG00000234185	AC068533.3	24	AC068533.3	CD4_T,CD8_T,DC,Mono,NK,PBMC	CD4_TCM,CD8_TEM,MAIT,NK
ENSG00000234617	SNRK-AS1	24	SNRK-AS1	CD4_T,CD8_T,Mono,PBMC	CD4_TCM,CD8_TEM
ENSG00000235298	AL354733.3	24	AL354733.3	B,CD8_T,Mono,PBMC	B_intermediate,CD14_Mono,CD4_Naive,CD8_TEM
ENSG00000235513	AL035681.1	24	AL035681.1	CD4_T,CD8_T,PBMC
ENSG00000237525	AC012668.3	24	AC012668.3	Mono	CD14_Mono
ENSG00000247315	ZCCHC3	24	ZCCHC3	PBMC	CD4_TCM
ENSG00000247982	LINC00926	24	LINC00926	B,PBMC	B_intermediate,B_naive
ENSG00000249806	AC139720.1	24	AC139720.1	CD4_T,PBMC	CD4_Naive,CD4_TCM,Treg
ENSG00000251307	AC026704.1	24	AC026704.1	CD4_T,DC,Mono,NK,PBMC	CD14_Mono,CD4_TCM,NK
ENSG00000262265	AC002558.3	24	AC002558.3	B,CD4_T,CD8_T,PBMC	B_intermediate,CD4_Naive,CD4_TCM,CD8_TEM
ENSG00000262420	AC007613.1	24	AC007613.1	DC,Mono	CD14_Mono,CD16_Mono,cDC2
ENSG00000263847	AP005899.1	24	AP005899.1	CD4_T,CD8_T,NK,other_T,PBMC	CD4_Naive,CD4_TCM,CD4_TEM,CD8_TEM,Treg
ENSG00000267028	TCF4-AS1	24	TCF4-AS1	B,DC	B_intermediate,B_naive
ENSG00000267041	ZNF850	24	ZNF850	CD4_T,NK,PBMC	B_naive,CD4_Naive,CD8_TEM
ENSG00000267080	ASB16-AS1	24	ASB16-AS1	CD4_T,CD8_T,PBMC	CD4_Naive,CD4_TCM
ENSG00000267299	AC011444.3	24	AC011444.3	DC,Mono	CD14_Mono
ENSG00000273018	FAM106A	24	FAM106A	CD4_T,DC,Mono,PBMC	CD4_Naive,CD8_TEM
ENSG00000275066	SYNRG	24	SYNRG	B,CD4_T,CD8_T,Mono,PBMC	B_naive,CD14_Mono,CD16_Mono,CD4_Naive,CD4_TCM,CD8_TEM,NK,Treg
ENSG00000276476	AL136962.1	24	AL136962.1	B,CD4_T,CD8_T,DC,Mono,NK,other,other_T,PBMC	B_intermediate,B_naive,CD14_Mono,CD16_Mono,CD4_Naive,CD4_TCM,CD4_TEM,CD8_Naive,CD8_TEM,cDC2,MAIT,NK,Platelet,Treg
ENSG00000276900	AC023157.3	24	AC023157.3	DC,Mono	CD14_Mono,cDC2
ENSG00000006432	MAP3K9	23	MAP3K9	CD4_T,CD8_T,DC,NK,PBMC	B_naive,CD4_Naive,CD4_TCM,CD8_TEM,NK
ENSG00000007341	ST7L	23	ST7L	B,CD4_T,CD8_T,Mono,PBMC	CD14_Mono,CD16_Mono,CD4_Naive,CD4_TCM,CD8_TEM,NK
ENSG00000025039	RRAGD	23	RRAGD	Mono,PBMC	CD14_Mono,CD4_TCM
ENSG00000028116	VRK2	23	VRK2	B,CD4_T,CD8_T,DC,Mono,NK,other,PBMC	B_intermediate,B_naive,CD14_Mono,CD16_Mono,CD4_TCM,CD8_TEM,cDC2,NK,Platelet
ENSG00000055609	KMT2C	23	KMT2C	B,CD4_T,CD8_T,Mono,NK,PBMC	B_naive,CD14_Mono,CD4_TCM,CD8_TEM,NK
ENSG00000058866	DGKG	23	DGKG	B,Mono	B_intermediate,CD14_Mono,CD16_Mono,Platelet
ENSG00000065243	PKN2	23	PKN2	B,CD4_T,CD8_T,DC,Mono,NK,PBMC	B_naive,CD14_Mono,CD4_Naive,CD4_TCM,CD8_Naive,CD8_TEM,cDC2,NK
ENSG00000066135	KDM4A	23	KDM4A	B,CD4_T,CD8_T,DC,PBMC	CD14_Mono,CD8_TEM
ENSG00000071537	SEL1L	23	SEL1L	CD4_T,CD8_T,Mono,NK,PBMC	CD14_Mono,CD8_TEM,NK
ENSG00000072415	MPP5	23	MPP5	CD4_T,CD8_T,DC,Mono,PBMC	CD14_Mono,CD16_Mono,CD4_Naive,CD8_TEM
ENSG00000072609	CHFR	23	CHFR	B,CD4_T,CD8_T,Mono,NK,other_T,PBMC	B_naive,CD14_Mono,CD16_Mono,CD4_Naive,CD4_TCM,CD8_TEM,NK,Treg
ENSG00000073331	ALPK1	23	ALPK1	CD4_T,CD8_T,Mono,other,PBMC	B_intermediate,CD14_Mono,CD4_Naive,CD4_TCM
ENSG00000075239	ACAT1	23	ACAT1	B,CD4_T,CD8_T,Mono,PBMC	CD14_Mono,CD4_Naive
ENSG00000079819	EPB41L2	23	EPB41L2	B,CD4_T,CD8_T,DC,Mono,NK,other_T,PBMC	B_naive,CD14_Mono,CD16_Mono,CD4_Naive,CD4_TCM,CD8_TEM,cDC2
ENSG00000085563	ABCB1	23	ABCB1	B,CD4_T,CD8_T,DC,NK,other,other_T,PBMC	B_intermediate,B_naive,CD4_Naive,CD4_TCM,CD4_TEM,CD8_Naive,CD8_TEM,cDC2,MAIT,NK,Platelet
ENSG00000091164	TXNL1	23	TXNL1	CD4_T,CD8_T,Mono,NK,other,PBMC	CD14_Mono,CD4_Naive,CD8_TEM,cDC2,NK
ENSG00000091972	CD200	23	CD200	B,CD4_T,other	B_intermediate,B_naive,CD4_Naive
ENSG00000096717	SIRT1	23	SIRT1	B,CD4_T,CD8_T,Mono,PBMC	B_intermediate,B_naive,CD14_Mono,CD16_Mono,CD4_Naive,CD4_TCM,CD8_TEM,NK
ENSG00000100603	SNW1	23	SNW1	B,Mono,PBMC
ENSG00000100865	CINP	23	CINP	CD4_T,CD8_T,Mono,NK,PBMC	CD4_Naive,CD4_TCM,CD8_TEM
ENSG00000102893	PHKB	23	PHKB	B,CD4_T,CD8_T,DC,Mono,NK,other_T,PBMC	B_intermediate,B_naive,CD14_Mono,CD4_Naive,CD4_TCM,CD8_TEM,NK,Platelet,Treg
ENSG00000103150	MLYCD	23	MLYCD	CD4_T,CD8_T,Mono,PBMC	B_naive,CD14_Mono,CD16_Mono,CD4_Naive,CD4_TCM,CD8_TEM
ENSG00000106258	CYP3A5	23	CYP3A5	CD4_T,CD8_T,PBMC	CD4_TCM
ENSG00000107863	ARHGAP21	23	ARHGAP21	B,CD4_T,CD8_T,DC,Mono,NK,PBMC	CD14_Mono,CD4_Naive,CD4_TCM,CD8_TEM,Treg
ENSG00000108666	C17orf75	23	C17orf75	CD4_T,CD8_T,PBMC	CD8_TEM
ENSG00000110723	EXPH5	23	EXPH5	CD4_T,CD8_T,PBMC	CD4_Naive,CD4_TCM,CD4_TEM
ENSG00000113231	PDE8B	23	PDE8B	CD4_T,Mono	CD16_Mono,CD4_Naive,CD4_TCM
ENSG00000114062	UBE3A	23	UBE3A	B,CD4_T,CD8_T,DC,Mono,NK,PBMC	B_naive,CD14_Mono,CD4_Naive,CD8_TEM
ENSG00000114166	KAT2B	23	KAT2B	B,CD4_T,CD8_T,DC,Mono,NK,other_T,PBMC	B_naive,CD14_Mono,CD4_Naive,CD4_TCM,CD8_TEM,cDC2,NK,Treg
ENSG00000115009	CCL20	23	CCL20	other_T	CD14_Mono,MAIT
ENSG00000115966	ATF2	23	ATF2	B,CD4_T,CD8_T,Mono,NK,PBMC	B_intermediate,CD14_Mono,CD4_TCM,CD8_TEM,NK
ENSG00000116198	CEP104	23	CEP104	CD4_T,Mono,PBMC	CD4_Naive,NK
ENSG00000116983	HPCAL4	23	HPCAL4	CD4_T	CD4_Naive,CD4_TCM
ENSG00000117448	AKR1A1	23	AKR1A1	B,CD8_T,Mono,PBMC	CD14_Mono
ENSG00000117475	BLZF1	23	BLZF1	B,CD4_T,CD8_T,Mono,other,PBMC	CD14_Mono,CD16_Mono,CD4_Naive,CD4_TCM,Platelet,Treg
ENSG00000118007	STAG1	23	STAG1	CD4_T,CD8_T,DC,Mono,NK,PBMC	CD14_Mono,CD4_Naive,CD4_TCM,CD8_TEM,NK
ENSG00000119203	CPSF3	23	CPSF3	B,CD4_T,Mono,NK,PBMC	CD14_Mono,CD4_Naive,CD8_TEM,NK
ENSG00000120948	TARDBP	23	TARDBP	CD4_T,CD8_T,PBMC	CD8_TEM
ENSG00000121864	ZNF639	23	ZNF639	CD4_T,Mono,PBMC	CD16_Mono
ENSG00000121988	ZRANB3	23	ZRANB3	B,CD4_T,CD8_T,DC,Mono,PBMC	CD4_Naive,CD8_TEM,NK
ENSG00000122507	BBS9	23	BBS9	B,CD4_T,CD8_T,DC,Mono,other_T,PBMC	B_intermediate,B_naive,CD14_Mono,CD4_Naive,CD4_TCM,CD8_TEM,MAIT,Platelet
ENSG00000122779	TRIM24	23	TRIM24	B,CD4_T,CD8_T,Mono,NK,other,PBMC	B_naive,CD14_Mono,CD16_Mono,CD4_Naive,CD4_TCM,CD4_TEM,CD8_TEM,NK
ENSG00000123728	RAP2C	23	RAP2C	B,CD4_T,CD8_T,DC,Mono,NK,PBMC	B_intermediate,B_naive,CD14_Mono,CD4_Naive,CD4_TCM,CD8_TEM,NK
ENSG00000125257	ABCC4	23	ABCC4	B,CD4_T,CD8_T,Mono,other,PBMC	B_naive,CD14_Mono,CD16_Mono,CD4_Naive,CD4_TCM,CD8_TEM,HSPC
ENSG00000128708	HAT1	23	HAT1	B,CD4_T,Mono,NK,other_T,PBMC	B_naive,CD14_Mono,NK
ENSG00000129450	SIGLEC9	23	SIGLEC9	DC,Mono	CD14_Mono,CD16_Mono
ENSG00000130684	ZNF337	23	ZNF337	CD4_T,CD8_T,PBMC	CD14_Mono,CD8_TEM,NK
ENSG00000131725	WDR44	23	WDR44	B,CD4_T,CD8_T,DC,Mono,NK,other_T,PBMC	B_intermediate,B_naive,CD14_Mono,CD4_Naive,CD4_TCM,CD8_TEM,NK,Treg
ENSG00000131931	THAP1	23	THAP1	CD4_T,CD8_T,NK,PBMC	CD8_TEM,NK
ENSG00000131966	ACTR10	23	ACTR10	B,CD4_T,CD8_T,DC,Mono,NK,PBMC	B_naive,CD14_Mono,CD4_Naive,CD4_TCM,CD8_TEM
ENSG00000132341	RAN	23	RAN	CD4_T,CD8_T,DC,Mono,PBMC	CD14_Mono,CD4_Naive,CD8_TEM
ENSG00000133114	GPALPP1	23	GPALPP1	B,CD4_T,CD8_T,DC,PBMC	CD14_Mono,CD4_Naive,CD4_TCM,CD8_TEM
ENSG00000134283	PPHLN1	23	PPHLN1	B,CD4_T,CD8_T,DC,Mono,NK,PBMC	CD14_Mono,CD4_Naive,CD4_TCM,CD8_TEM,NK
ENSG00000134987	WDR36	23	WDR36	B,CD4_T,CD8_T,DC,Mono,NK,PBMC	CD14_Mono,CD4_Naive,CD4_TCM,CD8_TEM,NK
ENSG00000135185	TMEM243	23	TMEM243	B,CD4_T,CD8_T,DC,Mono,NK,other,other_T,PBMC	B_naive,CD14_Mono,CD4_Naive,CD4_TCM,CD4_TEM,CD8_Naive,CD8_TEM,cDC2,MAIT,NK,Treg
ENSG00000135362	PRR5L	23	PRR5L	CD8_T,Mono,NK,PBMC	CD16_Mono,CD8_TEM,MAIT
ENSG00000136098	NEK3	23	NEK3	B,Mono,PBMC	CD14_Mono,CD8_TEM
ENSG00000136244	IL6	23	IL6	B	B_intermediate,B_naive
ENSG00000136247	ZDHHC4	23	ZDHHC4	CD4_T,CD8_T,Mono,PBMC	CD4_Naive,CD8_TEM
ENSG00000139971	ARMH4	23	ARMH4	B,CD4_T,CD8_T,DC,Mono,NK,PBMC	B_naive,CD4_Naive,CD4_TCM,CD8_TEM
ENSG00000140374	ETFA	23	ETFA	B,CD4_T,CD8_T,Mono,NK,other_T,PBMC	B_intermediate,B_naive,CD14_Mono,CD4_Naive,CD4_TCM,CD8_TEM,NK
ENSG00000140471	LINS1	23	LINS1	CD4_T,CD8_T,Mono,NK,PBMC	B_naive,CD4_Naive,CD4_TCM,NK
ENSG00000141076	UTP4	23	UTP4	B,CD4_T,PBMC	CD14_Mono,CD4_Naive,CD8_TEM
ENSG00000141179	PCTP	23	PCTP	DC,Mono,PBMC	CD14_Mono,CD16_Mono,NK
ENSG00000141404	GNAL	23	GNAL	B,CD4_T,CD8_T,DC,Mono,NK,other_T,PBMC	CD14_Mono,CD16_Mono,CD4_Naive,CD4_TCM,CD8_TEM,cDC2,NK
ENSG00000141448	GATA6	23	GATA6	CD8_T,other_T	CD8_TEM
ENSG00000143013	LMO4	23	LMO4	B,CD4_T,CD8_T,DC,Mono,NK,other,other_T,PBMC	B_intermediate,CD14_Mono,CD4_Naive,CD4_TCM,CD4_TEM,CD8_TEM,cDC2,MAIT,NK,Treg
ENSG00000143297	FCRL5	23	FCRL5	B	B_intermediate,B_naive
ENSG00000144559	TAMM41	23	TAMM41	B,CD4_T,CD8_T,DC,NK,PBMC	CD4_Naive,CD4_TCM,MAIT,NK
ENSG00000145781	COMMD10	23	COMMD10	B,CD4_T,CD8_T,DC,Mono,NK,PBMC	B_intermediate,CD14_Mono,CD16_Mono,CD4_Naive,CD4_TCM,cDC2,NK
ENSG00000147124	ZNF41	23	ZNF41	CD4_T,CD8_T,Mono,PBMC	CD14_Mono
ENSG00000149218	ENDOD1	23	ENDOD1	PBMC	CD4_Naive,CD4_TCM,CD8_TEM,Platelet
ENSG00000150776	NKAPD1	23	NKAPD1	PBMC	CD4_Naive,CD8_TEM
ENSG00000151490	PTPRO	23	PTPRO	B,DC,Mono,PBMC	CD4_Naive
ENSG00000152422	XRCC4	23	XRCC4	Mono,other,PBMC	CD14_Mono
ENSG00000155313	USP25	23	USP25	B,CD4_T,CD8_T,Mono,NK,other,PBMC	CD14_Mono,CD4_Naive,CD4_TCM,CD8_TEM,NK
ENSG00000155530	LRGUK	23	LRGUK	CD4_T,CD8_T,DC,Mono,PBMC	CD14_Mono,CD4_Naive,CD4_TCM,CD8_TEM,NK
ENSG00000155959	VBP1	23	VBP1	CD4_T,CD8_T,Mono,NK,PBMC	CD8_TEM
ENSG00000157625	TAB3	23	TAB3	CD4_T,CD8_T,Mono,PBMC	B_naive,CD14_Mono,CD4_Naive,CD4_TCM,CD8_TEM
ENSG00000157764	BRAF	23	BRAF	B,CD4_T,CD8_T,Mono,NK,other_T,PBMC	B_intermediate,CD14_Mono,CD16_Mono,CD4_Naive,CD4_TCM,CD8_TEM,NK,Platelet
ENSG00000159063	ALG8	23	ALG8	CD4_T,CD8_T,PBMC	CD4_Naive
ENSG00000159714	ZDHHC1	23	ZDHHC1	DC,Mono	CD14_Mono,CD16_Mono
ENSG00000160993	ALKBH4	23	ALKBH4	B,CD4_T,CD8_T,Mono,PBMC	CD8_TEM
ENSG00000161526	SAP30BP	23	SAP30BP	DC,Mono,PBMC	CD14_Mono,NK
ENSG00000162819	BROX	23	BROX	CD4_T,CD8_T,Mono,PBMC	CD14_Mono,CD4_TCM,CD8_TEM,Treg
ENSG00000163596	ICA1L	23	ICA1L	B,CD4_T,CD8_T,Mono,PBMC	CD14_Mono,CD16_Mono,CD4_Naive,CD4_TCM,CD8_TEM
ENSG00000163743	RCHY1	23	RCHY1	B,CD4_T,CD8_T,Mono,NK,PBMC	CD14_Mono,CD4_Naive,CD4_TCM,CD8_TEM
ENSG00000163877	SNIP1	23	SNIP1	Mono,PBMC	CD14_Mono
ENSG00000163918	RFC4	23	RFC4	CD4_T,CD8_T,NK,PBMC	CD4_Naive,CD4_TCM,CD8_TEM
ENSG00000164219	PGGT1B	23	PGGT1B	B,CD4_T,CD8_T,Mono,NK,other,PBMC	B_naive,CD14_Mono,CD4_Naive,CD4_TCM,CD8_TEM,NK,Treg
ENSG00000164576	SAP30L	23	SAP30L	CD4_T,CD8_T,Mono,PBMC	CD4_Naive,CD4_TCM,CD8_TEM
ENSG00000165168	CYBB	23	CYBB	B,DC,Mono,other,PBMC	B_intermediate,B_naive,CD14_Mono,CD16_Mono,Platelet
ENSG00000166451	CENPN	23	CENPN	CD4_T,CD8_T,Mono,NK,PBMC
ENSG00000166503	HDGFL3	23	HDGFL3	CD4_T,CD8_T,DC,Mono,NK,other,other_T,PBMC	CD14_Mono,CD4_Naive,CD4_TCM,CD8_TEM,NK,Plasmablast
ENSG00000166507	NDST2	23	NDST2	B,CD4_T,PBMC	CD4_Naive,CD4_TCM
ENSG00000166532	RIMKLB	23	RIMKLB	CD4_T,DC,Mono,PBMC	CD14_Mono,CD4_Naive,CD8_TEM
ENSG00000166582	CENPV	23	CENPV	CD4_T,NK,PBMC	CD4_TCM,CD8_TEM,NK
ENSG00000167257	RNF214	23	RNF214	CD4_T,CD8_T,Mono,NK,PBMC	B_intermediate,CD4_Naive,CD4_TCM,cDC2
ENSG00000168785	TSPAN5	23	TSPAN5	B,CD4_T,CD8_T,NK,other,PBMC	CD4_Naive,CD4_TCM,CD8_Naive,CD8_TEM,MAIT,NK,Treg
ENSG00000169016	E2F6	23	E2F6	CD8_T,Mono,NK,PBMC	CD14_Mono,CD4_TCM,CD8_TEM
ENSG00000171094	ALK	23	ALK	CD4_T,CD8_T,PBMC	CD4_Naive,CD4_TCM,CD8_Naive
ENSG00000172432	GTPBP2	23	GTPBP2	CD4_T,CD8_T,Mono,other,PBMC	CD14_Mono,CD4_TCM
ENSG00000175215	CTDSP2	23	CTDSP2	B,CD4_T,PBMC	B_intermediate,B_naive
ENSG00000175387	SMAD2	23	SMAD2	B,CD4_T,CD8_T,DC,Mono,NK,other_T,PBMC	B_naive,CD14_Mono,CD16_Mono,CD4_Naive,CD4_TCM,CD8_TEM,cDC2,NK
ENSG00000176148	TCP11L1	23	TCP11L1	B,CD4_T,CD8_T,DC,Mono,PBMC	CD14_Mono,CD16_Mono,CD4_Naive,CD4_TCM,CD8_TEM,NK
ENSG00000177868	SVBP	23	SVBP	B,CD4_T,CD8_T,Mono,other_T,PBMC	CD8_TEM
ENSG00000180353	HCLS1	23	HCLS1	CD4_T,Mono,NK,PBMC	CD14_Mono,CD16_Mono,CD4_Naive,CD4_TCM,NK
ENSG00000181163	NPM1	23	NPM1	CD4_T,CD8_T,Mono,NK,other,PBMC	B_naive,CD14_Mono,CD16_Mono,CD4_TCM,CD8_TEM,cDC2,NK,Platelet
ENSG00000181274	FRAT2	23	FRAT2	CD4_T,Mono,PBMC	CD14_Mono
ENSG00000181666	ZNF875	23	ZNF875	B,CD4_T,CD8_T,Mono,NK,PBMC	CD4_Naive,CD4_TCM,CD8_Naive,CD8_TEM,NK
ENSG00000183569	SERHL2	23	SERHL2	CD4_T,DC,PBMC	B_intermediate,CD4_TCM
ENSG00000184281	TSSC4	23	TSSC4	CD4_T,PBMC	CD14_Mono,CD4_Naive
ENSG00000184719	RNLS	23	RNLS	B,CD4_T,CD8_T,DC,NK,PBMC	CD14_Mono,CD4_Naive,CD4_TCM
ENSG00000187189	TSPYL4	23	TSPYL4	CD4_T,CD8_T,NK,PBMC	CD4_Naive,CD4_TCM,CD8_TEM
ENSG00000188283	ZNF383	23	ZNF383	B,CD4_T,CD8_T,Mono,PBMC	B_intermediate,CD14_Mono,CD4_Naive,CD4_TCM,CD8_TEM
ENSG00000188921	HACD4	23	HACD4	CD4_T,DC,Mono,PBMC	B_intermediate,CD14_Mono,CD4_Naive,CD4_TCM,CD8_TEM
ENSG00000196247	ZNF107	23	ZNF107	B,CD4_T,CD8_T,DC,Mono,NK,other,PBMC	B_intermediate,B_naive,CD4_Naive,CD4_TCM,CD8_TEM,NK
ENSG00000196387	ZNF140	23	ZNF140	B,CD4_T,CD8_T,Mono,PBMC	CD4_Naive,CD4_TCM
ENSG00000196504	PRPF40A	23	PRPF40A	B,CD8_T,DC,Mono,PBMC	CD14_Mono
ENSG00000196935	SRGAP1	23	SRGAP1	DC,Mono,PBMC	CD14_Mono,CD16_Mono,cDC2,Platelet
ENSG00000197020	ZNF100	23	ZNF100	B,CD4_T,CD8_T,DC,Mono,NK,other,PBMC	B_naive,CD14_Mono,CD16_Mono,CD4_Naive,CD4_TCM,CD8_TEM,NK
ENSG00000197265	GTF2E2	23	GTF2E2	B,CD4_T,CD8_T,DC,Mono,other,PBMC	B_intermediate,B_naive,CD14_Mono,CD16_Mono,CD4_Naive,CD4_TCM,CD8_TEM,cDC2,Treg
ENSG00000197345	MRPL21	23	MRPL21	B,CD4_T,CD8_T,Mono,PBMC	CD14_Mono
ENSG00000197724	PHF2	23	PHF2	CD4_T,CD8_T,Mono,NK,other_T,PBMC	CD14_Mono,CD4_TCM,CD8_TEM,NK
ENSG00000198018	ENTPD7	23	ENTPD7	B,CD8_T,DC,Mono,PBMC	CD14_Mono,CD4_TCM,pDC
ENSG00000198171	DDRGK1	23	DDRGK1	B,CD4_T,CD8_T,Mono,PBMC	CD4_Naive,CD4_TCM,CD8_TEM
ENSG00000203739	AL645568.1	23	AL645568.1	CD4_T,CD8_T,Mono,PBMC	B_naive,CD14_Mono,CD4_Naive,CD4_TCM,CD8_TEM
ENSG00000204681	GABBR1	23	GABBR1	CD4_T,Mono,PBMC	CD14_Mono,CD4_Naive,CD4_TCM
ENSG00000205356	TECPR1	23	TECPR1	B,CD4_T,CD8_T,Mono,NK,PBMC	B_naive,CD14_Mono,CD4_Naive,CD4_TCM,CD8_TEM,cDC2
ENSG00000205413	SAMD9	23	SAMD9	CD4_T,Mono,PBMC	CD14_Mono,CD16_Mono,CD4_Naive,CD4_TCM
ENSG00000213889	PPM1N	23	PPM1N	Mono	CD14_Mono,CD16_Mono
ENSG00000214029	ZNF891	23	ZNF891	B,CD4_T,CD8_T,PBMC	CD4_Naive,CD4_TCM
ENSG00000215196	BASP1-AS1	23	BASP1-AS1	Mono	CD14_Mono
ENSG00000224165	DNAJC27-AS1	23	DNAJC27-AS1	CD4_T,Mono,PBMC	CD14_Mono,CD4_TCM
ENSG00000225420	AC104134.1	23	AC104134.1	B,CD4_T,CD8_T,Mono,NK,PBMC	B_naive,CD14_Mono,CD4_Naive,NK
ENSG00000228237	EFCAB14-AS1	23	EFCAB14-AS1	CD8_T,PBMC	CD4_Naive,CD4_TCM
ENSG00000230923	LINC00309	23	LINC00309	Mono	CD14_Mono
ENSG00000231794	AC009542.1	23	AC009542.1	B,CD4_T,CD8_T,DC,Mono,PBMC	B_naive,CD14_Mono,CD16_Mono,CD4_Naive,CD4_TCM,CD8_TEM
ENSG00000232838	PET117	23	PET117	CD4_T,CD8_T,PBMC	CD4_Naive,CD8_TEM,NK
ENSG00000233527	ZNF529-AS1	23	ZNF529-AS1	B,CD4_T,CD8_T,PBMC	CD4_Naive,CD4_TCM,CD8_TEM,NK
ENSG00000235910	APOA1-AS	23	APOA1-AS	CD4_T,CD8_T,PBMC	B_naive,CD4_TCM,CD8_TEM,cDC2
ENSG00000238197	PAXBP1-AS1	23	PAXBP1-AS1	CD4_T,Mono,PBMC	CD14_Mono,CD4_TCM,CD8_TEM
ENSG00000240498	CDKN2B-AS1	23	CDKN2B-AS1	B,CD4_T,CD8_T,Mono,NK,PBMC	CD14_Mono,CD16_Mono,CD4_TCM,CD8_TEM,MAIT,NK
ENSG00000240571	AC087071.2	23	AC087071.2	B,CD4_T,CD8_T,PBMC	CD4_Naive,CD4_TCM,CD8_TEM
ENSG00000241399	CD302	23	CD302	CD4_T,CD8_T,PBMC	CD4_Naive,CD8_TEM
ENSG00000242048	AC093583.1	23	AC093583.1	DC,Mono	CD14_Mono,cDC2
ENSG00000244482	LILRA6	23	LILRA6	Mono	CD14_Mono
ENSG00000246560	UBE2D3-AS1	23	UBE2D3-AS1	CD4_T,Mono,PBMC	CD14_Mono
ENSG00000253111	AC091114.1	23	AC091114.1	Mono	CD14_Mono
ENSG00000257027	AC010186.3	23	AC010186.3	CD4_T,PBMC	CD4_Naive
ENSG00000257452	AC004551.1	23	AC004551.1	Mono	CD4_TCM,CD8_TEM
ENSG00000258449	AC023510.1	23	AC023510.1	B,Mono,NK,PBMC	B_intermediate,NK
ENSG00000260616	AC007728.1	23	AC007728.1	B,CD4_T,CD8_T,Mono,NK,PBMC	CD4_Naive,CD8_TEM,NK
ENSG00000261684	AC018362.1	23	AC018362.1	B,CD4_T,CD8_T,Mono,PBMC	CD14_Mono,CD8_TEM
ENSG00000264247	LINC00909	23	LINC00909	B,CD4_T,CD8_T,Mono,PBMC	CD14_Mono,CD4_TCM
ENSG00000265451	AC012447.1	23	AC012447.1	CD4_T,CD8_T,DC,Mono,NK,other,PBMC	B_naive,CD14_Mono,CD16_Mono,CD4_TCM,CD8_TEM,cDC2,NK,pDC
ENSG00000267737	AC087645.2	23	AC087645.2	DC,Mono	CD14_Mono
ENSG00000267765	AC100793.3	23	AC100793.3	CD4_T,Mono,PBMC	CD4_Naive,CD4_TCM
ENSG00000280789	PAGR1	23	PAGR1	CD4_T,PBMC	CD4_Naive,CD4_TCM
ENSG00000286154	AC009974.2	23	AC009974.2	Mono	CD14_Mono
ENSG00000287042	AC090945.1	23	AC090945.1	CD4_T,PBMC	B_naive,CD4_Naive,CD4_TCM
ENSG00000287420	AL590068.4	23	AL590068.4	Mono	CD14_Mono
ENSG00000000460	C1orf112	22	C1orf112	B,CD4_T,CD8_T,PBMC	B_naive,CD4_Naive,CD4_TCM,CD4_TEM,Treg
ENSG00000005187	ACSM3	22	ACSM3	B,CD4_T,CD8_T,DC,Mono,other,PBMC	B_intermediate,B_memory,B_naive,CD14_Mono,CD16_Mono,CD4_Naive,CD4_TCM,cDC2,HSPC
ENSG00000006695	COX10	22	COX10	B,CD4_T,CD8_T,Mono,NK,other_T,PBMC	B_intermediate,B_naive,CD14_Mono,CD16_Mono,CD4_Naive,CD4_TCM,CD8_TEM
ENSG00000007520	TSR3	22	TSR3	CD4_T,Mono,PBMC	CD4_Naive,CD4_TCM
ENSG00000022277	RTF2	22	RTF2	B,CD4_T,CD8_T,Mono,other,PBMC	CD14_Mono,CD4_Naive,CD4_TCM,CD8_TEM
ENSG00000042429	MED17	22	MED17	B,CD4_T,CD8_T,DC,Mono,NK,other,PBMC	B_intermediate,B_naive,CD4_Naive,CD4_TCM,CD8_TEM,NK
ENSG00000048162	NOP16	22	NOP16	CD4_T,CD8_T,PBMC	CD8_TEM
ENSG00000048991	R3HDM1	22	R3HDM1	CD4_T,CD8_T,DC,Mono,PBMC	CD14_Mono,CD4_Naive,CD4_TCM,CD8_Naive,CD8_TEM
ENSG00000049192	ADAMTS6	22	ADAMTS6	B,CD4_T,CD8_T,PBMC	B_intermediate,B_naive,CD4_Naive,CD4_TCM,CD4_TEM,CD8_TEM
ENSG00000052723	SIKE1	22	SIKE1	CD4_T,CD8_T,Mono,NK,PBMC	CD4_Naive,CD8_TEM
ENSG00000053371	AKR7A2	22	AKR7A2	CD8_T,PBMC	CD8_TEM
ENSG00000061987	MON2	22	MON2	B,CD4_T,CD8_T,DC,Mono,PBMC	CD14_Mono,CD16_Mono
ENSG00000063587	ZNF275	22	ZNF275	CD4_T,CD8_T,NK,PBMC	CD4_Naive,CD4_TCM
ENSG00000065970	FOXJ2	22	FOXJ2	CD4_T,CD8_T,PBMC	CD14_Mono,CD4_TCM,CD8_Naive
ENSG00000066651	TRMT11	22	TRMT11	CD4_T,CD8_T,Mono,PBMC	B_naive,CD14_Mono,CD4_Naive,CD4_TCM,CD8_Naive,CD8_TEM
ENSG00000067334	DNTTIP2	22	DNTTIP2	CD4_T,CD8_T,Mono,PBMC	CD14_Mono,CD8_TEM
ENSG00000067992	PDK3	22	PDK3	CD4_T,CD8_T,Mono,NK,PBMC	B_naive,CD14_Mono,CD4_Naive,CD4_TCM,CD8_TEM,cDC2,NK
ENSG00000069329	VPS35	22	VPS35	CD4_T,CD8_T,Mono,NK,PBMC	CD14_Mono,CD16_Mono,CD4_Naive,CD8_TEM,NK
ENSG00000073803	MAP3K13	22	MAP3K13	CD4_T,CD8_T,Mono,NK,PBMC	CD14_Mono,CD8_TEM
ENSG00000074054	CLASP1	22	CLASP1	B,CD4_T,CD8_T,DC,Mono,NK,other,other_T,PBMC	B_intermediate,B_naive,CD14_Mono,CD4_Naive,CD4_TCM,CD4_TEM,CD8_TEM,MAIT,NK,NK_CD56bright,Treg
ENSG00000076043	REXO2	22	REXO2	CD8_T,PBMC	CD8_TEM
ENSG00000077254	USP33	22	USP33	CD4_T,CD8_T,DC,Mono,NK,other_T,PBMC	CD14_Mono,CD4_Naive,CD4_TCM,CD8_TEM,NK
ENSG00000085721	RRN3	22	RRN3	CD8_T,Mono,PBMC	CD14_Mono,CD4_Naive
ENSG00000086504	MRPL28	22	MRPL28	Mono,NK,PBMC	CD14_Mono,NK
ENSG00000089220	PEBP1	22	PEBP1	B,Mono,PBMC	B_intermediate,B_naive,CD14_Mono
ENSG00000091073	DTX2	22	DTX2	DC,PBMC
ENSG00000091831	ESR1	22	ESR1	B,CD4_T,CD8_T,Mono,PBMC	B_intermediate,CD14_Mono,CD16_Mono,CD4_Naive,CD4_TCM,CD8_TEM,Treg
ENSG00000094631	HDAC6	22	HDAC6	Mono,PBMC	CD14_Mono
ENSG00000096093	EFHC1	22	EFHC1	B,CD4_T,Mono,PBMC	CD8_Naive,CD8_TEM
ENSG00000099219	ERMP1	22	ERMP1	CD4_T,Mono,NK,PBMC	CD4_TCM,CD8_TEM,NK
ENSG00000100258	LMF2	22	LMF2	B,CD8_T,PBMC	CD4_TCM,CD8_TEM
ENSG00000100478	AP4S1	22	AP4S1	B,CD4_T,CD8_T,Mono,NK,PBMC	CD14_Mono,CD16_Mono,CD4_Naive,CD4_TCM,CD8_TEM
ENSG00000101574	METTL4	22	METTL4	CD4_T,CD8_T,PBMC	CD4_Naive
ENSG00000101911	PRPS2	22	PRPS2	CD4_T,CD8_T,Mono,PBMC	CD4_Naive
ENSG00000101966	XIAP	22	XIAP	CD4_T,CD8_T,other,PBMC	CD4_Naive,CD4_TCM,CD8_TEM
ENSG00000104714	ERICH1	22	ERICH1	CD4_T,CD8_T,Mono,other,PBMC	CD14_Mono,CD16_Mono,CD4_Naive,CD4_TCM,CD8_TEM
ENSG00000105127	AKAP8	22	AKAP8	DC,PBMC	B_intermediate,CD8_Naive
ENSG00000105875	WDR91	22	WDR91	B,CD4_T,CD8_T,DC,Mono,PBMC	B_intermediate,CD14_Mono,CD16_Mono,CD4_Naive,CD4_TCM,CD8_TEM
ENSG00000105887	MTPN	22	MTPN	CD4_T,CD8_T,Mono,other,PBMC	CD14_Mono,CD4_Naive,CD8_TEM,Platelet
ENSG00000107077	KDM4C	22	KDM4C	B,CD4_T,CD8_T,DC,Mono,PBMC	CD14_Mono,CD4_Naive,CD8_TEM,NK_Proliferating,Treg
ENSG00000107371	EXOSC3	22	EXOSC3	B,CD4_T,CD8_T,Mono,NK,PBMC	CD4_Naive,CD4_TCM,CD8_TEM,NK
ENSG00000107719	PALD1	22	PALD1	DC	pDC
ENSG00000108262	GIT1	22	GIT1	CD4_T,CD8_T,DC,Mono,PBMC	CD14_Mono,CD4_TCM,CD8_TEM
ENSG00000110063	DCPS	22	DCPS	B,CD8_T,DC,Mono,other,PBMC	CD14_Mono,CD4_Naive,CD8_Naive,CD8_TEM
ENSG00000111203	ITFG2	22	ITFG2	CD4_T,CD8_T,DC,Mono,NK,PBMC	CD4_Naive,CD4_TCM,CD8_TEM,NK
ENSG00000111596	CNOT2	22	CNOT2	B,CD4_T,CD8_T,Mono,NK,other,other_T,PBMC	B_intermediate,CD14_Mono,CD4_Naive,CD4_TCM,CD4_TEM,CD8_TEM,ILC,MAIT,NK
ENSG00000111615	KRR1	22	KRR1	CD4_T,DC,Mono,PBMC	CD14_Mono,CD4_Naive
ENSG00000112658	SRF	22	SRF	CD8_T,PBMC
ENSG00000115109	EPB41L5	22	EPB41L5	B,CD4_T,NK,PBMC	B_naive,CD4_Naive,CD4_TCM,CD8_TEM
ENSG00000115446	UNC50	22	UNC50	B,CD4_T,Mono,PBMC	CD14_Mono,CD4_Naive,CD4_TCM,CD8_TEM
ENSG00000115827	DCAF17	22	DCAF17	CD4_T,CD8_T,Mono,NK,PBMC	CD14_Mono,CD4_Naive,CD4_TCM
ENSG00000116095	PLEKHA3	22	PLEKHA3	B,CD4_T,DC,Mono,NK,PBMC	CD14_Mono,CD4_Naive,CD4_TCM,NK
ENSG00000116221	MRPL37	22	MRPL37	B,CD4_T,CD8_T,PBMC	CD4_Naive,CD4_TCM
ENSG00000116678	LEPR	22	LEPR	CD4_T,CD8_T,Mono,PBMC	CD14_Mono,CD4_Naive,CD4_TCM
ENSG00000116903	EXOC8	22	EXOC8	CD4_T,CD8_T,Mono,PBMC	CD14_Mono
ENSG00000116922	C1orf109	22	C1orf109	CD4_T,PBMC	B_intermediate,CD4_Naive,CD8_TEM
ENSG00000119431	HDHD3	22	HDHD3	B,CD4_T,CD8_T,PBMC	CD4_Naive,CD4_TCM
ENSG00000119929	CUTC	22	CUTC	CD4_T,CD8_T,DC,Mono,PBMC	CD14_Mono,CD4_Naive,CD8_TEM
ENSG00000120708	TGFBI	22	TGFBI	DC,Mono,other,PBMC	CD14_Mono,CD16_Mono
ENSG00000121680	PEX16	22	PEX16	CD4_T,NK,PBMC	B_naive,CD4_Naive,NK
ENSG00000122644	ARL4A	22	ARL4A	B,CD4_T,CD8_T,DC,Mono,NK,PBMC	B_intermediate,B_naive,CD14_Mono,CD16_Mono,CD4_Naive,CD4_TCM,CD4_TEM,cDC2
ENSG00000124164	VAPB	22	VAPB	B,CD4_T,CD8_T,Mono,NK,other_T,PBMC	B_intermediate,CD4_Naive,CD4_TCM,CD8_TEM,NK,Treg
ENSG00000125633	CCDC93	22	CCDC93	B,CD4_T,CD8_T,Mono,NK,other,other_T,PBMC	B_intermediate,B_naive,CD14_Mono,CD16_Mono,CD4_Naive,CD4_TCM,CD8_TEM,cDC2,MAIT,NK,NK_CD56bright
ENSG00000125637	PSD4	22	PSD4	B,CD4_T,CD8_T,DC,Mono,PBMC	CD14_Mono,CD8_TEM
ENSG00000129116	PALLD	22	PALLD	CD8_T,DC,Mono,NK,PBMC	CD14_Mono,CD16_Mono,CD8_TEM,cDC2,NK
ENSG00000129595	EPB41L4A	22	EPB41L4A	B,CD8_T,NK,other_T,PBMC	B_intermediate,CD4_CTL,CD4_TEM,CD8_TEM,NK,Plasmablast
ENSG00000130414	NDUFA10	22	NDUFA10	CD4_T,Mono,PBMC	CD4_Naive
ENSG00000130699	TAF4	22	TAF4	CD4_T,CD8_T,Mono,other_T,PBMC	CD4_TCM,CD8_TEM
ENSG00000131379	C3orf20	22	C3orf20	CD4_T,CD8_T,Mono,PBMC	CD14_Mono
ENSG00000131943	C19orf12	22	C19orf12	B,CD4_T,CD8_T,NK,other_T,PBMC	B_naive,CD4_Naive,CD4_TCM,CD4_TEM
ENSG00000132781	MUTYH	22	MUTYH	CD4_T,Mono,PBMC	B_intermediate,CD14_Mono,CD4_Naive,CD4_TCM,CD8_TEM,NK
ENSG00000133065	SLC41A1	22	SLC41A1	CD4_T,CD8_T,PBMC	CD4_Naive,CD4_TCM,MAIT
ENSG00000133983	COX16	22	COX16	B,CD4_T,CD8_T,DC,Mono,PBMC	B_naive,CD14_Mono,CD16_Mono,CD4_Naive,CD8_TEM
ENSG00000134516	DOCK2	22	DOCK2	B,DC,Mono,other,PBMC	B_intermediate,CD14_Mono,CD8_TEM
ENSG00000135241	PNPLA8	22	PNPLA8	B,CD4_T,CD8_T,DC,Mono,other,PBMC	CD14_Mono,CD16_Mono,CD4_Naive,CD4_TCM,Platelet
ENSG00000135537	AFG1L	22	AFG1L	CD4_T,Mono,PBMC	CD14_Mono,CD4_Naive,CD4_TCM,cDC2
ENSG00000135870	RC3H1	22	RC3H1	B,CD4_T,CD8_T,DC,Mono,PBMC	B_intermediate,CD14_Mono,CD4_TCM,CD8_TEM,NK
ENSG00000136541	ERMN	22	ERMN	CD4_T,CD8_T,Mono,other,PBMC	CD4_Naive,CD4_TCM,Treg
ENSG00000139508	SLC46A3	22	SLC46A3	CD4_T,CD8_T,DC,Mono,PBMC	CD14_Mono,CD4_Naive,CD8_TEM
ENSG00000139970	RTN1	22	RTN1	DC,Mono,other,PBMC	CD14_Mono,CD16_Mono,cDC2
ENSG00000140859	KIFC3	22	KIFC3	Mono,NK	CD14_Mono,NK
ENSG00000141127	PRPSAP2	22	PRPSAP2	B,CD4_T,CD8_T,Mono,NK,PBMC	B_intermediate,CD14_Mono,CD4_Naive,CD4_TCM,CD8_TEM
ENSG00000144118	RALB	22	RALB	B,DC,Mono,PBMC	CD14_Mono,CD16_Mono
ENSG00000144468	RHBDD1	22	RHBDD1	B,CD4_T,CD8_T,DC,Mono,NK,other_T,PBMC	B_intermediate,B_naive,CD14_Mono,CD4_Naive,CD4_TCM,CD8_TEM
ENSG00000145632	PLK2	22	PLK2	DC,Mono,other,PBMC	CD14_Mono,CD16_Mono,CD4_TCM,cDC2
ENSG00000145743	FBXL17	22	FBXL17	B,CD4_T,CD8_T,DC,Mono,NK,other,other_T,PBMC	B_naive,CD14_Mono,CD16_Mono,CD4_Naive,CD4_TCM,CD8_TEM,dnT,NK,Platelet
ENSG00000145782	ATG12	22	ATG12	CD4_T,DC,Mono,other,PBMC	CD14_Mono,CD4_Naive,CD4_TCM,MAIT
ENSG00000145916	RMND5B	22	RMND5B	B,CD4_T,CD8_T,Mono,PBMC	CD4_Naive,CD4_TCM,CD8_TEM
ENSG00000147889	CDKN2A	22	CDKN2A	B,CD8_T,Mono,NK,PBMC	CD14_Mono,CD16_Mono,CD4_TCM,CD8_TEM,NK
ENSG00000148843	PDCD11	22	PDCD11	CD4_T,CD8_T,Mono,PBMC	CD14_Mono,CD4_Naive,CD8_TEM
ENSG00000148848	ADAM12	22	ADAM12	other_T	CD4_TCM,MAIT
ENSG00000150753	CCT5	22	CCT5	CD4_T,CD8_T,Mono,PBMC	B_intermediate,B_naive,CD14_Mono,CD4_Naive,CD8_TEM
ENSG00000150961	SEC24D	22	SEC24D	B,CD4_T,CD8_T,Mono,NK,other,PBMC	CD14_Mono,CD16_Mono,CD4_Naive,CD4_TCM,CD8_Naive,CD8_TEM,NK,Platelet
ENSG00000151348	EXT2	22	EXT2	CD4_T,CD8_T,DC,Mono,PBMC	CD14_Mono,CD16_Mono,CD4_Naive,CD4_TCM,CD8_TEM,NK
ENSG00000152620	NADK2	22	NADK2	CD4_T,CD8_T,DC,Mono,PBMC	CD14_Mono,CD4_Naive,NK
ENSG00000153283	CD96	22	CD96	B,CD4_T,CD8_T,DC,NK,other_T,PBMC	B_intermediate,B_memory,B_naive,CD4_Naive,CD4_TCM,CD8_TEM,cDC2,MAIT,NK,Treg
ENSG00000154174	TOMM70	22	TOMM70	CD4_T,CD8_T,DC,Mono,PBMC	CD16_Mono,CD4_Naive,CD8_TEM
ENSG00000154518	ATP5MC3	22	ATP5MC3	B,CD4_T,CD8_T,PBMC	CD4_Naive,CD8_TEM
ENSG00000154642	C21orf91	22	C21orf91	B,CD4_T,CD8_T,DC,Mono,NK,other_T,PBMC	CD16_Mono,CD4_Naive,CD4_TCM,CD4_TEM,CD8_TEM,MAIT,NK
ENSG00000154723	ATP5PF	22	ATP5PF	B,CD4_T,Mono,PBMC	B_naive,CD14_Mono,CD4_Naive,CD4_TCM
ENSG00000155304	HSPA13	22	HSPA13	B,CD4_T,Mono,PBMC	CD14_Mono,CD8_TEM
ENSG00000156304	SCAF4	22	SCAF4	CD4_T,CD8_T,Mono,PBMC	CD14_Mono,CD16_Mono,CD4_Naive,CD4_TCM,CD8_Naive,CD8_TEM
ENSG00000156471	PTDSS1	22	PTDSS1	B,CD4_T,CD8_T,Mono,NK,other_T,PBMC	B_naive,CD14_Mono,CD4_Naive,CD4_TCM,CD8_TEM,MAIT,NK
ENSG00000157349	DDX19B	22	DDX19B	B,CD4_T,CD8_T,NK,PBMC	CD14_Mono,CD4_Naive,CD4_TCM
ENSG00000157388	CACNA1D	22	CACNA1D	CD8_T,DC,Mono,PBMC	CD14_Mono
ENSG00000158042	MRPL17	22	MRPL17	CD8_T,NK,PBMC	CD8_TEM
ENSG00000158169	FANCC	22	FANCC	B,CD4_T,CD8_T,NK,PBMC	B_intermediate,B_naive,CD4_Naive,CD4_TCM,CD8_TEM,NK
ENSG00000159322	ADPGK	22	ADPGK	CD4_T,CD8_T,Mono,NK,PBMC	CD14_Mono,CD4_TCM,CD8_TEM
ENSG00000160256	FAM207A	22	FAM207A	CD4_T,DC,Mono,PBMC	CD14_Mono,CD4_TCM
ENSG00000162385	MAGOH	22	MAGOH	CD4_T,Mono,PBMC	B_intermediate,CD14_Mono,CD4_Naive
ENSG00000162407	PLPP3	22	PLPP3	B,DC,Mono	B_intermediate,B_naive,CD14_Mono,CD16_Mono,cDC2
ENSG00000162639	HENMT1	22	HENMT1	CD8_T,NK,PBMC	CD4_TCM,CD8_TEM,NK
ENSG00000163453	IGFBP7	22	IGFBP7	DC,Mono,NK,PBMC	CD14_Mono,NK
ENSG00000163635	ATXN7	22	ATXN7	B,CD4_T,CD8_T,Mono,NK,PBMC	CD14_Mono,CD4_Naive,CD4_TCM,CD8_TEM,NK
ENSG00000164466	SFXN1	22	SFXN1	CD4_T,CD8_T,DC,NK,other,other_T,PBMC	B_intermediate,B_naive,CD4_Naive,CD4_TCM,CD4_TEM,CD8_Naive,CD8_TEM,dnT,MAIT,NK,Platelet,Treg
ENSG00000165275	TRMT10B	22	TRMT10B	CD4_T,CD8_T,Mono,PBMC	CD14_Mono,CD4_Naive,CD4_TCM,CD8_TEM
ENSG00000165312	OTUD1	22	OTUD1	B,CD8_T,DC,Mono,other,PBMC	B_intermediate,B_naive,CD14_Mono,CD16_Mono,CD4_Naive,CD8_TEM,cDC2
ENSG00000165512	ZNF22	22	ZNF22	CD8_T,DC,PBMC	CD4_Naive,CD8_TEM
ENSG00000165672	PRDX3	22	PRDX3	CD4_T,CD8_T,Mono,PBMC	CD8_TEM
ENSG00000166971	AKTIP	22	AKTIP	CD4_T,CD8_T,PBMC	CD4_TCM,CD8_TEM,Treg
ENSG00000168152	THAP9	22	THAP9	CD4_T,CD8_T,Mono,PBMC	CD14_Mono,CD4_TCM
ENSG00000169251	NMD3	22	NMD3	B,CD4_T,Mono,PBMC	B_naive,CD14_Mono,CD16_Mono,CD4_Naive,CD8_TEM
ENSG00000170144	HNRNPA3	22	HNRNPA3	CD4_T,CD8_T,DC,Mono,other,PBMC	CD14_Mono,CD8_TEM
ENSG00000172167	MTBP	22	MTBP	CD4_T,CD8_T,Mono,PBMC	CD4_TCM,CD8_TEM,NK
ENSG00000172239	PAIP1	22	PAIP1	B,CD4_T,CD8_T,DC,Mono,PBMC	CD14_Mono,CD4_Naive,CD4_TCM
ENSG00000174574	AKIRIN1	22	AKIRIN1	CD4_T,PBMC	CD4_Naive,CD4_TCM
ENSG00000175265	GOLGA8A	22	GOLGA8A	B,CD4_T,CD8_T,DC,other,other_T,PBMC	CD4_Naive,CD8_TEM
ENSG00000177483	RBM44	22	RBM44	B,CD4_T,CD8_T,Mono,PBMC	CD4_Naive,CD4_TCM,CD8_Naive,CD8_TEM
ENSG00000178105	DDX10	22	DDX10	CD4_T,CD8_T,DC,Mono,PBMC	CD14_Mono,CD4_Naive,CD4_TCM,NK
ENSG00000182934	SRPRA	22	SRPRA	B,PBMC
ENSG00000185324	CDK10	22	CDK10	CD4_T,CD8_T,Mono,NK,PBMC	CD4_Naive,CD8_TEM
ENSG00000185515	BRCC3	22	BRCC3	CD4_T,CD8_T,Mono,NK,PBMC	CD14_Mono,CD8_TEM,NK,Platelet
ENSG00000185917	SETD4	22	SETD4	CD8_T,NK,PBMC	CD8_TEM,NK
ENSG00000187840	EIF4EBP1	22	EIF4EBP1	DC,Mono	CD14_Mono,CD16_Mono
ENSG00000196072	BLOC1S2	22	BLOC1S2	CD4_T,PBMC	B_naive,CD4_Naive
ENSG00000196705	ZNF431	22	ZNF431	CD4_T,CD8_T,DC,Mono,NK,other,PBMC	CD14_Mono,CD16_Mono,CD4_Naive,CD4_TCM,CD8_TEM,dnT,NK,Treg
ENSG00000197429	IPP	22	IPP	CD4_T,CD8_T,PBMC	CD4_Naive,CD8_TEM
ENSG00000197779	ZNF81	22	ZNF81	CD4_T,CD8_T,Mono,NK,other_T,PBMC	CD4_Naive,CD8_TEM
ENSG00000198538	ZNF28	22	ZNF28	CD4_T,CD8_T,PBMC	CD4_Naive,CD8_TEM
ENSG00000198574	SH2D1B	22	SH2D1B	NK,PBMC	NK
ENSG00000204261	PSMB8-AS1	22	PSMB8-AS1	PBMC
ENSG00000205250	E2F4	22	E2F4	CD4_T,PBMC	CD4_Naive,CD4_TCM
ENSG00000205629	LCMT1	22	LCMT1	B,CD4_T,CD8_T,PBMC	CD14_Mono,CD16_Mono,CD8_TEM
ENSG00000214013	GANC	22	GANC	CD4_T,CD8_T,Mono,PBMC	CD14_Mono,CD4_Naive,CD4_TCM,cDC2
ENSG00000215252	GOLGA8B	22	GOLGA8B	B,CD4_T,CD8_T,DC,other,PBMC	CD4_Naive,CD4_TCM,CD8_TEM,cDC2
ENSG00000215424	MCM3AP-AS1	22	MCM3AP-AS1	B,CD8_T,other_T,PBMC	CD8_TEM
ENSG00000219626	FAM228B	22	FAM228B	CD4_T,CD8_T,DC,Mono,other,PBMC	CD14_Mono,CD4_Naive,CD8_TEM
ENSG00000229299	AL121845.1	22	AL121845.1	CD4_T	CD4_Naive
ENSG00000235576	LINC01871	22	LINC01871	CD8_T,NK,other_T,PBMC	CD4_TCM,CD4_TEM,CD8_TEM,MAIT,NK
ENSG00000244754	N4BP2L2	22	N4BP2L2	B,CD4_T,CD8_T,DC,Mono,PBMC	B_intermediate,CD14_Mono,CD4_Naive,CD4_TCM,CD8_TEM
ENSG00000246263	UBR5-AS1	22	UBR5-AS1	B,Mono,PBMC	CD14_Mono
ENSG00000246273	SBF2-AS1	22	SBF2-AS1	B,Mono,PBMC	CD14_Mono
ENSG00000246451	AL049840.2	22	AL049840.2	CD4_T,CD8_T,Mono,PBMC	CD14_Mono,CD8_TEM,NK
ENSG00000246859	STARD4-AS1	22	STARD4-AS1	CD4_T,CD8_T,Mono,PBMC	CD14_Mono,CD4_Naive,CD4_TCM,CD8_Naive,CD8_TEM,cDC2
ENSG00000251247	ZNF345	22	ZNF345	B,CD4_T,CD8_T,NK,PBMC	B_intermediate,CD4_Naive,CD4_TCM,CD8_TEM
ENSG00000254635	WAC-AS1	22	WAC-AS1	CD4_T,Mono,NK,PBMC	CD14_Mono,CD16_Mono,CD4_Naive,CD8_TEM
ENSG00000257284	AC013437.1	22	AC013437.1	PBMC	CD14_Mono,CD4_Naive,CD4_TCM,CD8_TEM
ENSG00000260032	NORAD	22	NORAD	Mono,other,PBMC	Platelet
ENSG00000260260	SNHG19	22	SNHG19	B,CD4_T,other	CD4_Naive,CD4_TCM
ENSG00000261324	AC010168.2	22	AC010168.2	CD4_T,PBMC	CD4_Naive
ENSG00000261346	AC116348.3	22	AC116348.3	CD8_T,NK	CD8_TEM
ENSG00000263465	SRSF8	22	SRSF8	B,CD4_T,PBMC	CD4_Naive,CD4_TCM
ENSG00000264630	PRKCA-AS1	22	PRKCA-AS1	CD4_T,CD8_T,other_T,PBMC	CD4_Naive,CD4_TCM,MAIT,Treg
ENSG00000266412	NCOA4	22	NCOA4	CD4_T,CD8_T,DC,Mono,NK,other,PBMC	B_naive,CD14_Mono,CD16_Mono,CD4_Naive,CD8_TEM,Platelet
ENSG00000282996	MPP7-DT	22	MPP7-DT	Mono	CD14_Mono
ENSG00000286076	AC005050.3	22	AC005050.3	Mono	CD14_Mono
ENSG00000287100	AL078600.1	22	AL078600.1	Mono,PBMC	B_naive,CD14_Mono
ENSG00000001617	SEMA3F	21	SEMA3F	Mono	CD14_Mono
ENSG00000013306	SLC25A39	21	SLC25A39	CD4_T,NK,PBMC	CD4_Naive
ENSG00000013588	GPRC5A	21	GPRC5A	DC,Mono	CD14_Mono,cDC2
ENSG00000021574	SPAST	21	SPAST	B,CD4_T,CD8_T,DC,Mono,other,PBMC	CD14_Mono,CD4_TCM,NK
ENSG00000036530	CYP46A1	21	CYP46A1	DC	pDC
ENSG00000059769	DNAJC25	21	DNAJC25	B,CD4_T,CD8_T,Mono,PBMC	CD14_Mono,CD16_Mono,CD4_Naive,CD4_TCM
ENSG00000065802	ASB1	21	ASB1	CD8_T,Mono,PBMC	CD14_Mono,CD8_TEM,NK
ENSG00000066777	ARFGEF1	21	ARFGEF1	B,CD4_T,CD8_T,DC,Mono,PBMC	B_intermediate,CD14_Mono,CD4_Naive,CD8_TEM
ENSG00000077721	UBE2A	21	UBE2A	CD4_T,CD8_T,PBMC	CD4_Naive
ENSG00000080503	SMARCA2	21	SMARCA2	B,CD4_T,CD8_T,DC,Mono,NK,other_T,PBMC	B_intermediate,B_naive,CD14_Mono,CD4_Naive,CD4_TCM,CD8_Naive,CD8_TEM,dnT,MAIT,NK,Platelet
ENSG00000082701	GSK3B	21	GSK3B	B,CD4_T,CD8_T,DC,Mono,NK,PBMC	B_intermediate,B_naive,CD14_Mono,CD4_Naive,CD4_TCM,CD8_TEM,NK
ENSG00000089818	NECAP1	21	NECAP1	CD4_T,Mono,NK,other,PBMC	CD14_Mono
ENSG00000099326	MZF1	21	MZF1	CD4_T,PBMC	CD4_TCM
ENSG00000100104	SRRD	21	SRRD	CD4_T,CD8_T,PBMC
ENSG00000100395	L3MBTL2	21	L3MBTL2	CD4_T,CD8_T,Mono,PBMC	CD4_Naive,CD4_TCM,NK
ENSG00000100601	ALKBH1	21	ALKBH1	B,CD4_T,CD8_T,Mono,PBMC	CD14_Mono,CD4_Naive
ENSG00000100714	MTHFD1	21	MTHFD1	B,CD4_T,CD8_T,PBMC	CD4_Naive,CD8_TEM,NK
ENSG00000100916	BRMS1L	21	BRMS1L	CD4_T,CD8_T,DC,Mono,PBMC	CD14_Mono,CD4_Naive,CD4_TCM,CD8_TEM
ENSG00000102678	FGF9	21	FGF9	CD4_T,CD8_T,DC,Mono,PBMC	CD14_Mono,CD4_Naive,CD4_TCM,CD8_Naive,CD8_TEM,cDC2
ENSG00000102897	LYRM1	21	LYRM1	DC,Mono,PBMC	B_naive,CD14_Mono,CD4_TCM
ENSG00000104267	CA2	21	CA2	DC,Mono,other,other_T,PBMC	B_naive,CD14_Mono,CD16_Mono,MAIT
ENSG00000105556	MIER2	21	MIER2	DC,Mono,PBMC
ENSG00000105568	PPP2R1A	21	PPP2R1A	PBMC	CD14_Mono
ENSG00000107551	RASSF4	21	RASSF4	Mono,PBMC	CD14_Mono,NK
ENSG00000107854	TNKS2	21	TNKS2	CD4_T,CD8_T,Mono,PBMC	CD14_Mono,CD8_TEM
ENSG00000108960	MMD	21	MMD	B,CD4_T,CD8_T,Mono,NK,other_T,PBMC	B_intermediate,B_naive,CD14_Mono,CD4_Naive,CD4_TCM,CD8_Naive,CD8_TEM,NK,Platelet
ENSG00000110011	DNAJC4	21	DNAJC4	CD4_T,Mono,other,PBMC	CD4_Naive,Platelet
ENSG00000110074	FOXRED1	21	FOXRED1	CD4_T,CD8_T,DC,Mono,PBMC	CD14_Mono
ENSG00000110756	HPS5	21	HPS5	B,CD4_T,CD8_T,DC,Mono,other,PBMC	CD14_Mono,CD4_Naive,CD4_TCM,CD8_TEM
ENSG00000111696	NT5DC3	21	NT5DC3	CD4_T,DC,Mono,PBMC	B_intermediate,CD14_Mono,CD8_TEM
ENSG00000112038	OPRM1	21	OPRM1	CD4_T,CD8_T,PBMC	CD4_Naive,CD4_TCM,CD8_TEM
ENSG00000112200	ZNF451	21	ZNF451	CD4_T,CD8_T,DC,Mono,NK,other,PBMC	CD14_Mono,CD4_Naive,CD4_TCM,CD8_TEM,NK,Platelet
ENSG00000113319	RASGRF2	21	RASGRF2	CD4_T,CD8_T,NK,other_T,PBMC	CD4_Naive,CD4_TCM,CD8_TEM,dnT,MAIT,NK,Treg
ENSG00000114744	COMMD2	21	COMMD2	CD4_T,Mono,PBMC	CD14_Mono,Treg
ENSG00000116857	TMEM9	21	TMEM9	CD4_T,other,PBMC	CD4_TCM,CD8_TEM
ENSG00000116991	SIPA1L2	21	SIPA1L2	DC,Mono,other_T,PBMC	CD14_Mono,CD16_Mono,cDC2,MAIT
ENSG00000117543	DPH5	21	DPH5	CD4_T,CD8_T,PBMC	CD4_Naive
ENSG00000118197	DDX59	21	DDX59	B,CD4_T,CD8_T,Mono,PBMC	B_intermediate,CD14_Mono,CD4_Naive,CD8_TEM,NK
ENSG00000118965	WDR35	21	WDR35	B,CD4_T,CD8_T,NK,other_T,PBMC	B_naive,CD4_Naive,CD4_TCM,CD4_TEM,CD8_TEM,NK
ENSG00000119632	IFI27L2	21	IFI27L2	B,CD8_T,Mono,PBMC	CD14_Mono,CD16_Mono,CD4_TCM,CD8_TEM,NK
ENSG00000119900	OGFRL1	21	OGFRL1	B,CD8_T,DC,Mono,NK,PBMC	B_intermediate,B_naive,CD14_Mono,CD16_Mono,CD8_TEM,cDC2,NK
ENSG00000121989	ACVR2A	21	ACVR2A	B,CD4_T,CD8_T,DC,Mono,NK,other,other_T,PBMC	B_intermediate,CD14_Mono,CD4_Naive,CD4_TCM,CD8_Naive,CD8_TEM,cDC2,MAIT,NK
ENSG00000123500	COL10A1	21	COL10A1	B,CD4_T,PBMC	CD4_Naive,CD4_TCM,CD8_TEM,NK
ENSG00000127334	DYRK2	21	DYRK2	CD4_T,CD8_T,DC,other_T,PBMC	CD4_Naive,CD8_TEM
ENSG00000130305	NSUN5	21	NSUN5	B,CD4_T,PBMC	CD4_Naive,CD4_TCM
ENSG00000132467	UTP3	21	UTP3	CD4_T,Mono,PBMC	CD14_Mono,CD8_TEM
ENSG00000132773	TOE1	21	TOE1	CD4_T,CD8_T,PBMC	CD4_Naive,CD4_TCM,CD8_TEM
ENSG00000134900	TPP2	21	TPP2	B,CD4_T,CD8_T,DC,Mono,NK,PBMC	CD14_Mono,CD16_Mono,CD4_Naive,CD4_TCM,CD8_Naive,cDC2,NK
ENSG00000135070	ISCA1	21	ISCA1	CD4_T,CD8_T,DC,Mono,NK,PBMC	CD4_TCM,NK,Treg
ENSG00000135414	GDF11	21	GDF11	CD4_T,CD8_T,other_T,PBMC	CD4_Naive,CD4_TCM
ENSG00000135720	DYNC1LI2	21	DYNC1LI2	CD8_T,Mono,PBMC	CD14_Mono
ENSG00000135930	EIF4E2	21	EIF4E2	B,CD4_T,CD8_T,DC,Mono,NK,PBMC	B_naive,CD14_Mono,CD4_Naive,CD4_TCM,NK
ENSG00000135999	EPC2	21	EPC2	B,CD4_T,CD8_T,Mono,NK,other_T,PBMC	B_naive,CD14_Mono,CD4_Naive,CD4_TCM,CD8_TEM,NK
ENSG00000136810	TXN	21	TXN	B,CD4_T,CD8_T,DC,Mono,NK,other,PBMC	B_intermediate,CD14_Mono,CD16_Mono,CD4_TCM,CD8_TEM,cDC2,Treg
ENSG00000137601	NEK1	21	NEK1	B,CD4_T,CD8_T,DC,NK,other_T,PBMC	B_intermediate,B_naive,CD14_Mono,CD16_Mono,CD4_Naive,CD4_TCM,CD8_Naive,CD8_TEM,MAIT,NK
ENSG00000137992	DBT	21	DBT	B,CD4_T,CD8_T,PBMC	CD4_Naive,CD4_TCM,CD8_TEM,NK
ENSG00000138002	IFT172	21	IFT172	CD4_T,CD8_T,PBMC	CD4_Naive
ENSG00000138698	RAP1GDS1	21	RAP1GDS1	B,CD4_T,CD8_T,DC,Mono,NK,other,other_T,PBMC	B_intermediate,B_naive,CD14_Mono,CD16_Mono,CD4_Naive,CD4_TCM,CD4_TEM,CD8_Naive,CD8_TEM,dnT,NK,Treg
ENSG00000139163	ETNK1	21	ETNK1	B,CD4_T,CD8_T,Mono,NK,other_T,PBMC	CD14_Mono,CD4_Naive,CD4_TCM,CD8_TEM,MAIT,NK
ENSG00000140632	GLYR1	21	GLYR1	CD4_T,DC,PBMC	CD14_Mono
ENSG00000142330	CAPN10	21	CAPN10	CD8_T,NK,PBMC	CD8_TEM,NK
ENSG00000142867	BCL10	21	BCL10	CD4_T,CD8_T,other_T,PBMC	B_intermediate,CD4_Naive,CD4_TCM,CD8_TEM
ENSG00000143157	POGK	21	POGK	CD4_T,CD8_T,Mono,PBMC	CD14_Mono,CD4_Naive,CD8_TEM
ENSG00000143179	UCK2	21	UCK2	B,CD8_T,DC,Mono,PBMC	B_naive,CD14_Mono,CD16_Mono,CD8_TEM,NK
ENSG00000146555	SDK1	21	SDK1	B,CD4_T,DC,other	B_intermediate,B_naive,CD4_Naive,cDC2
ENSG00000146731	CCT6A	21	CCT6A	B,CD4_T,Mono,PBMC	CD14_Mono,CD4_Naive
ENSG00000146918	NCAPG2	21	NCAPG2	CD4_T,NK,PBMC	NK
ENSG00000147475	ERLIN2	21	ERLIN2	CD4_T,Mono,PBMC	CD14_Mono,CD4_TCM
ENSG00000147604	RPL7	21	RPL7	B,CD4_T,CD8_T,DC,Mono,NK,other,other_T,PBMC	CD14_Mono,CD4_TCM,CD8_TEM,NK,Platelet
ENSG00000148396	SEC16A	21	SEC16A	CD4_T,DC,Mono,PBMC	CD14_Mono
ENSG00000151466	SCLT1	21	SCLT1	B,CD4_T,CD8_T,DC,Mono,NK,PBMC	B_intermediate,CD14_Mono,CD16_Mono,CD4_Naive,CD4_TCM,CD8_TEM,NK
ENSG00000152348	ATG10	21	ATG10	B,CD4_T,CD8_T,Mono,NK,PBMC	B_intermediate,CD14_Mono,CD4_Naive,CD4_TCM,CD8_TEM,NK
ENSG00000152465	NMT2	21	NMT2	B,CD4_T,CD8_T,NK,PBMC	B_intermediate,B_naive,CD4_Naive,CD4_TCM,CD8_Naive,CD8_TEM
ENSG00000154001	PPP2R5E	21	PPP2R5E	B,CD4_T,CD8_T,Mono,NK,PBMC	CD14_Mono,CD4_Naive,CD4_TCM,CD8_TEM,NK
ENSG00000154727	GABPA	21	GABPA	B,CD4_T,CD8_T,DC,Mono,NK,other,PBMC	B_naive,CD14_Mono,CD4_Naive,CD4_TCM,CD8_TEM,cDC2,NK
ENSG00000155542	SETD9	21	SETD9	DC,Mono,PBMC	CD14_Mono,CD4_TCM
ENSG00000157600	TMEM164	21	TMEM164	B,CD8_T,DC,Mono,other,PBMC	CD14_Mono,CD4_TCM,NK
ENSG00000160124	CCDC58	21	CCDC58	CD4_T,CD8_T,PBMC	CD4_Naive,CD8_TEM
ENSG00000161944	ASGR2	21	ASGR2	DC,Mono,other	CD14_Mono
ENSG00000163636	PSMD6	21	PSMD6	Mono,PBMC	CD14_Mono
ENSG00000163900	TMEM41A	21	TMEM41A	CD4_T,CD8_T,Mono,NK,PBMC	CD4_TCM,CD8_TEM
ENSG00000164008	C1orf50	21	C1orf50	CD4_T,CD8_T,other_T,PBMC	CD4_TCM
ENSG00000164136	IL15	21	IL15	B,CD8_T,DC,Mono,NK,other,other_T,PBMC	B_intermediate,CD14_Mono,CD16_Mono,CD4_TCM,CD8_TEM,cDC2,NK
ENSG00000164167	LSM6	21	LSM6	B,CD4_T,CD8_T,Mono,PBMC	CD14_Mono,CD16_Mono,CD4_Naive,CD4_TCM,CD8_TEM
ENSG00000164323	CFAP97	21	CFAP97	CD4_T,CD8_T,PBMC	CD4_Naive,CD4_TCM
ENSG00000164329	TENT2	21	TENT2	B,CD4_T,CD8_T,DC,Mono,NK,PBMC	CD14_Mono,CD8_TEM,NK
ENSG00000164610	RP9	21	RP9	CD4_T,CD8_T,DC,PBMC	CD4_Naive,CD4_TCM,CD8_TEM
ENSG00000165092	ALDH1A1	21	ALDH1A1	Mono	CD14_Mono
ENSG00000165113	GKAP1	21	GKAP1	B,CD4_T,CD8_T,DC,NK,PBMC	CD4_TCM,CD8_Naive,CD8_TEM
ENSG00000165271	NOL6	21	NOL6	CD4_T,CD8_T,PBMC	CD4_Naive
ENSG00000165782	PIP4P1	21	PIP4P1	CD4_T,PBMC
ENSG00000166200	COPS2	21	COPS2	Mono,PBMC	CD14_Mono
ENSG00000166681	BEX3	21	BEX3	CD4_T,CD8_T,other,PBMC	CD4_Naive,CD4_TCM,CD8_Naive
ENSG00000169413	RNASE6	21	RNASE6	Mono	CD14_Mono
ENSG00000170502	NUDT9	21	NUDT9	PBMC	CD4_Naive
ENSG00000170545	SMAGP	21	SMAGP	NK,PBMC	B_intermediate,CD14_Mono,CD16_Mono,CD8_TEM,NK
ENSG00000170919	TPT1-AS1	21	TPT1-AS1	CD4_T,DC,Mono,NK,PBMC	CD4_Naive,CD4_TCM,CD8_TEM,NK
ENSG00000171204	TMEM126B	21	TMEM126B	CD4_T,CD8_T,Mono,NK,PBMC
ENSG00000171291	ZNF439	21	ZNF439	B,CD4_T,DC	CD4_Naive
ENSG00000171448	ZBTB26	21	ZBTB26	B,CD4_T,CD8_T,Mono,NK,PBMC	CD14_Mono,CD4_Naive,CD4_TCM,CD8_TEM,NK
ENSG00000171497	PPID	21	PPID	CD8_T,Mono,PBMC	CD14_Mono,CD8_TEM
ENSG00000172031	EPHX4	21	EPHX4		CD8_TEM
ENSG00000172785	CBWD1	21	CBWD1	CD4_T,CD8_T,Mono,PBMC	B_naive,CD14_Mono,CD4_TCM
ENSG00000173258	ZNF483	21	ZNF483	B,CD4_T,NK,PBMC	B_intermediate,B_naive,CD4_Naive,CD4_TCM,CD4_TEM,CD8_TEM
ENSG00000174527	MYO1H	21	MYO1H	CD8_T,PBMC
ENSG00000174738	NR1D2	21	NR1D2	CD4_T,CD8_T,Mono,NK,other,PBMC	B_naive,CD14_Mono,CD4_Naive,CD4_TCM,dnT,NK
ENSG00000174799	CEP135	21	CEP135	B,CD4_T,CD8_T,DC,Mono,NK,PBMC	B_intermediate,B_naive,CD14_Mono,CD16_Mono,CD4_Naive,CD4_TCM,CD8_TEM,NK
ENSG00000175110	MRPS22	21	MRPS22	CD4_T,Mono,PBMC	CD14_Mono,CD4_Naive,CD4_TCM
ENSG00000176974	SHMT1	21	SHMT1	CD4_T,CD8_T,DC,Mono,PBMC	CD14_Mono,CD4_Naive,CD4_TCM,CD8_TEM
ENSG00000178537	SLC25A20	21	SLC25A20	CD8_T,Mono,NK	CD14_Mono,CD8_TEM,NK
ENSG00000178904	DPY19L3	21	DPY19L3	CD4_T,CD8_T,Mono,PBMC	CD14_Mono,CD8_TEM
ENSG00000180758	GPR157	21	GPR157	DC,Mono	CD14_Mono,cDC2
ENSG00000181722	ZBTB20	21	ZBTB20	B,CD4_T,CD8_T,DC,Mono,NK,other,other_T,PBMC	B_intermediate,CD14_Mono,CD4_Naive,CD4_TCM,CD4_TEM,CD8_TEM,dnT,MAIT,NK,Platelet,Treg
ENSG00000181804	SLC9A9	21	SLC9A9	B,CD4_T,CD8_T,DC,Mono,NK,PBMC	B_naive,CD14_Mono,CD16_Mono,CD4_Naive,CD4_TCM,NK,Treg
ENSG00000183921	SDR42E2	21	SDR42E2	B,CD4_T,Mono,NK,other_T,PBMC	B_intermediate,CD14_Mono,CD4_Naive,CD4_TCM,CD8_TEM,NK
ENSG00000184613	NELL2	21	NELL2	B,CD4_T,CD8_T,other,other_T,PBMC	B_intermediate,B_naive,CD4_Naive,CD4_TCM,CD4_TEM,CD8_Naive,CD8_TEM,dnT,MAIT,NK_CD56bright,Platelet,Treg
ENSG00000184924	PTRHD1	21	PTRHD1	NK,PBMC	CD4_TCM
ENSG00000187838	PLSCR3	21	PLSCR3	PBMC
ENSG00000188243	COMMD6	21	COMMD6	B,CD4_T,CD8_T,Mono,PBMC	CD14_Mono,CD16_Mono,CD4_Naive,CD4_TCM,CD8_TEM,NK
ENSG00000188672	RHCE	21	RHCE	CD4_T,CD8_T,other_T	CD4_Naive,CD4_TCM
ENSG00000188906	LRRK2	21	LRRK2	B,DC,Mono,PBMC	B_intermediate,B_naive,CD14_Mono,CD16_Mono,Platelet
ENSG00000196199	MPHOSPH8	21	MPHOSPH8	CD4_T,CD8_T,DC,Mono,PBMC	CD14_Mono,CD4_Naive,CD4_TCM,CD8_TEM
ENSG00000196437	ZNF569	21	ZNF569	B,CD4_T,CD8_T,DC,NK,PBMC	B_naive,CD4_Naive,CD4_TCM,CD8_TEM,NK
ENSG00000196459	TRAPPC2	21	TRAPPC2	CD4_T,CD8_T,Mono,NK,PBMC	CD4_Naive,CD4_TCM,CD8_TEM,NK
ENSG00000196950	SLC39A10	21	SLC39A10	B,CD4_T,CD8_T,DC,Mono,NK,other_T,PBMC	CD14_Mono,CD16_Mono,CD4_Naive,CD4_TCM,CD8_TEM,cDC2,MAIT,NK
ENSG00000198796	ALPK2	21	ALPK2	DC,Mono,PBMC	CD14_Mono,CD16_Mono,cDC2
ENSG00000198933	TBKBP1	21	TBKBP1	CD8_T,NK	CD8_TEM,NK
ENSG00000204110	LINC02520	21	LINC02520	CD4_T,CD8_T,other_T	CD4_Naive,CD4_TCM,CD8_TEM,MAIT
ENSG00000214827	MTCP1	21	MTCP1	CD4_T,CD8_T,Mono,PBMC
ENSG00000224848	AL589843.1	21	AL589843.1	CD4_T,CD8_T,PBMC	B_intermediate,CD4_Naive,CD4_TCM,CD8_TEM
ENSG00000228309	LINC01350	21	LINC01350	CD4_T,CD8_T,Mono,NK,PBMC	CD14_Mono,CD4_TCM,NK
ENSG00000231770	TMEM44-AS1	21	TMEM44-AS1	Mono,PBMC	CD14_Mono
ENSG00000231881	AL109615.2	21	AL109615.2	DC,Mono	CD14_Mono
ENSG00000232593	KANTR	21	KANTR	B,CD4_T,CD8_T,Mono,NK,other_T,PBMC	CD14_Mono,CD4_Naive,CD4_TCM,CD8_Naive,CD8_TEM,MAIT,NK
ENSG00000240505	TNFRSF13B	21	TNFRSF13B	B	B_intermediate,B_memory
ENSG00000244513	AC109587.1	21	AC109587.1	B,CD4_T,CD8_T,Mono,NK,PBMC	B_naive,CD14_Mono,CD8_TEM,NK
ENSG00000245060	LINC00847	21	LINC00847	Mono,PBMC	CD14_Mono
ENSG00000246228	CASC8	21	CASC8	CD4_T,CD8_T,PBMC	CD4_Naive,CD4_TCM,CD8_TEM
ENSG00000246982	Z84485.1	21	Z84485.1	B,CD4_T	CD4_Naive
ENSG00000253368	TRNP1	21	TRNP1	Mono	CD14_Mono,CD16_Mono
ENSG00000253522	MIR3142HG	21	MIR3142HG	Mono	CD16_Mono,Treg
ENSG00000254459	AP002812.2	21	AP002812.2	B,CD4_T,CD8_T,PBMC	B_naive,CD14_Mono,CD4_TCM,CD8_TEM
ENSG00000256427	AC010175.1	21	AC010175.1	CD8_T	CD8_TEM
ENSG00000259521	INO80-AS1	21	INO80-AS1	CD8_T,PBMC	B_naive,CD4_TCM,CD8_TEM
ENSG00000259805	AC022558.2	21	AC022558.2	DC,Mono,PBMC	B_naive,CD14_Mono
ENSG00000268081	AC123912.1	21	AC123912.1	B,CD4_T,CD8_T,DC,Mono,other,PBMC	CD14_Mono,CD16_Mono,CD4_Naive,CD4_TCM
ENSG00000271383	NBPF19	21	NBPF19	CD4_T,other_T,PBMC	CD4_Naive,CD4_TCM
ENSG00000271646	AC099343.3	21	AC099343.3	CD4_T,Mono,PBMC	CD14_Mono
ENSG00000278970	HEIH	21	HEIH	Mono,PBMC	CD14_Mono
ENSG00000284707	AC079781.5	21	AC079781.5	B,CD4_T,CD8_T,DC,Mono,NK,other_T,PBMC	CD14_Mono,CD4_Naive,CD4_TCM,CD8_TEM,NK
ENSG00000001497	LAS1L	20	LAS1L	CD4_T,CD8_T,PBMC	CD4_Naive,CD4_TCM
ENSG00000005020	SKAP2	20	SKAP2	CD8_T,DC,Mono,NK,other_T,PBMC	CD14_Mono,CD8_TEM,MAIT,NK_CD56bright,Platelet
ENSG00000011638	TMEM159	20	TMEM159	B,CD4_T,CD8_T,PBMC	B_intermediate,CD8_TEM
ENSG00000013503	POLR3B	20	POLR3B	B,CD4_T,CD8_T,DC,Mono,PBMC	CD14_Mono,CD4_Naive,CD4_TCM,CD4_TEM,CD8_TEM
ENSG00000017260	ATP2C1	20	ATP2C1	CD4_T,CD8_T,DC,Mono,NK,other,other_T,PBMC	B_intermediate,CD14_Mono,CD16_Mono,CD4_Naive,CD4_TCM,CD4_TEM,CD8_Naive,CD8_TEM,cDC2,HSPC,MAIT,NK,pDC,Platelet,Treg
ENSG00000020426	MNAT1	20	MNAT1	B,CD4_T,CD8_T,DC,Mono,NK,other,other_T,PBMC	B_intermediate,B_naive,CD14_Mono,CD4_Naive,CD4_TCM,CD4_TEM,CD8_TEM,MAIT,NK,Treg
ENSG00000029639	TFB1M	20	TFB1M	CD4_T,CD8_T,Mono,PBMC	B_intermediate,CD14_Mono,CD4_Naive,CD4_TCM,CD8_TEM
ENSG00000034533	ASTE1	20	ASTE1	B,CD4_T,CD8_T,Mono,NK,other_T,PBMC	CD14_Mono,CD16_Mono,CD8_Naive,CD8_TEM
ENSG00000047648	ARHGAP6	20	ARHGAP6	B,DC,Mono,other,PBMC	B_intermediate,CD14_Mono,CD16_Mono,Platelet
ENSG00000061794	MRPS35	20	MRPS35	B,CD4_T,CD8_T,Mono,other,other_T,PBMC	CD14_Mono,CD16_Mono,CD4_Naive,CD4_TCM,CD8_TEM
ENSG00000064102	INTS13	20	INTS13	B,CD4_T,CD8_T,DC,Mono,PBMC	CD14_Mono,CD16_Mono,CD8_TEM
ENSG00000064726	BTBD1	20	BTBD1	CD4_T,CD8_T,DC,Mono,PBMC	B_naive,CD14_Mono,CD4_Naive,CD8_TEM
ENSG00000067057	PFKP	20	PFKP	B,CD4_T,CD8_T,DC,Mono,NK,PBMC	B_intermediate,CD14_Mono,CD16_Mono,CD4_Naive,CD4_TCM,CD4_TEM,CD8_Naive,CD8_TEM,Treg
ENSG00000068796	KIF2A	20	KIF2A	B,CD4_T,CD8_T,DC,NK,other,PBMC	B_intermediate,B_naive,CD14_Mono,CD4_Naive,CD4_TCM,CD8_TEM,cDC2,MAIT,NK,Platelet
ENSG00000075790	BCAP29	20	BCAP29	CD4_T,CD8_T,Mono,NK,PBMC	CD14_Mono,CD16_Mono
ENSG00000080493	SLC4A4	20	SLC4A4	CD8_T,NK,PBMC	CD8_TEM,MAIT,NK
ENSG00000083099	LYRM2	20	LYRM2	CD4_T,CD8_T,Mono,PBMC	B_intermediate,CD8_TEM
ENSG00000083635	NUFIP1	20	NUFIP1	CD4_T,CD8_T,PBMC	CD4_Naive,CD4_TCM,CD8_TEM
ENSG00000091536	MYO15A	20	MYO15A	CD4_T,CD8_T,PBMC	CD14_Mono,CD4_Naive,CD4_TCM
ENSG00000099958	DERL3	20	DERL3	B,DC	B_naive
ENSG00000101052	IFT52	20	IFT52	B,CD4_T,CD8_T,DC,PBMC	CD8_TEM,NK
ENSG00000101189	MRGBP	20	MRGBP	B,CD8_T,DC,Mono,PBMC	CD14_Mono
ENSG00000101624	CEP76	20	CEP76	B,CD4_T,CD8_T,NK,PBMC	CD4_TCM,CD8_TEM
ENSG00000104343	UBE2W	20	UBE2W	B,CD4_T,CD8_T,Mono,NK,other,PBMC	B_naive,CD14_Mono,CD4_TCM,CD8_TEM,NK
ENSG00000104408	EIF3E	20	EIF3E	CD8_T,Mono,other,PBMC	CD14_Mono,CD16_Mono
ENSG00000109572	CLCN3	20	CLCN3	B,CD4_T,CD8_T,DC,Mono,NK,other,other_T,PBMC	B_intermediate,B_naive,CD14_Mono,CD4_Naive,CD4_TCM,CD8_TEM,MAIT,NK
ENSG00000109654	TRIM2	20	TRIM2	CD4_T,DC,other	CD4_TCM
ENSG00000110031	LPXN	20	LPXN	B,CD4_T,CD8_T,DC,Mono,NK,other,other_T,PBMC	B_intermediate,B_naive,CD14_Mono,CD4_Naive,CD4_TCM,CD8_TEM,cDC2,MAIT
ENSG00000110079	MS4A4A	20	MS4A4A	Mono,PBMC	CD14_Mono,cDC2
ENSG00000110660	SLC35F2	20	SLC35F2	B,CD4_T,CD8_T,DC,NK,other_T,PBMC	B_naive,CD4_TCM,CD8_TEM,MAIT
ENSG00000111328	CDK2AP1	20	CDK2AP1	DC,Mono,other,PBMC
ENSG00000111716	LDHB	20	LDHB	B,CD4_T,CD8_T,DC,Mono,other,PBMC	B_naive,CD14_Mono,CD8_TEM
ENSG00000112773	TENT5A	20	TENT5A	B,CD4_T,CD8_T,Mono,NK,other,other_T,PBMC	B_intermediate,B_naive,CD14_Mono,CD16_Mono,CD4_Naive,CD4_TCM,CD8_Naive,CD8_TEM,dnT,MAIT,NK,Treg
ENSG00000112851	ERBIN	20	ERBIN	B,CD4_T,CD8_T,DC,Mono,NK,PBMC	B_intermediate,B_naive,CD14_Mono,CD4_Naive,CD4_TCM,CD8_TEM,NK,Treg
ENSG00000113595	TRIM23	20	TRIM23	B,CD4_T,CD8_T,DC,Mono,NK,other,PBMC	B_naive,CD14_Mono,CD4_Naive,CD4_TCM,CD8_TEM
ENSG00000115091	ACTR3	20	ACTR3	B,CD4_T,CD8_T,DC,Mono,NK,other,PBMC	B_intermediate,B_naive,CD14_Mono,CD16_Mono,CD4_Naive,CD4_TCM,CD8_Naive,CD8_TEM,cDC2,Platelet
ENSG00000115233	PSMD14	20	PSMD14	B,CD4_T,CD8_T,DC,Mono,NK,PBMC	B_naive,CD14_Mono,CD4_Naive,CD4_TCM,CD4_TEM,CD8_Naive,CD8_TEM,MAIT,NK,Treg
ENSG00000115267	IFIH1	20	IFIH1	B,CD4_T,CD8_T,Mono,NK,other,other_T,PBMC	CD14_Mono,CD16_Mono,CD4_CTL,CD4_Naive,CD4_TCM,CD4_TEM,CD8_Naive,CD8_TEM,gdT,MAIT,NK,NK_CD56bright,Treg
ENSG00000115339	GALNT3	20	GALNT3	B,CD4_T,CD8_T,DC,Mono,NK,other,PBMC	B_intermediate,B_naive,CD14_Mono,CD16_Mono,CD4_TCM,CD8_TEM,cDC2,NK,pDC
ENSG00000115350	POLE4	20	POLE4	B,CD4_T,Mono,PBMC	CD4_TCM,CD8_TEM
ENSG00000116641	DOCK7	20	DOCK7	B,CD4_T,CD8_T,Mono,NK,other,PBMC	CD14_Mono,CD4_Naive,CD4_TCM,NK,Treg
ENSG00000118246	FASTKD2	20	FASTKD2	CD4_T,CD8_T,Mono,PBMC	CD14_Mono,CD8_TEM,MAIT,Treg
ENSG00000118873	RAB3GAP2	20	RAB3GAP2	B,DC,other_T,PBMC	B_intermediate,B_memory,B_naive
ENSG00000120458	MSANTD2	20	MSANTD2	CD4_T,CD8_T,Mono,PBMC	CD14_Mono,CD4_Naive,CD8_TEM,NK
ENSG00000123219	CENPK	20	CENPK	CD4_T,CD8_T,NK,PBMC	CD4_Naive,CD4_TCM,CD8_TEM
ENSG00000124406	ATP8A1	20	ATP8A1	B,CD4_T,CD8_T,DC,Mono,NK,other,other_T,PBMC	B_intermediate,B_naive,CD14_Mono,CD4_Naive,CD4_TCM,CD4_TEM,CD8_Naive,CD8_TEM,cDC2,dnT,MAIT,NK,Platelet,Treg
ENSG00000125726	CD70	20	CD70	B	B_intermediate,B_naive,Treg
ENSG00000126522	ASL	20	ASL	CD8_T,DC,Mono,NK,other_T,PBMC	CD8_TEM,cDC2,NK
ENSG00000129158	SERGEF	20	SERGEF	B,CD4_T,CD8_T,Mono,PBMC	CD14_Mono,CD4_Naive,CD8_TEM
ENSG00000129680	MAP7D3	20	MAP7D3	CD4_T,CD8_T,PBMC	CD14_Mono,CD4_Naive
ENSG00000130803	ZNF317	20	ZNF317	B,CD4_T,CD8_T,other_T,PBMC	CD4_Naive,CD4_TCM,CD8_TEM,MAIT,NK
ENSG00000130985	UBA1	20	UBA1	B,CD4_T,CD8_T,PBMC	B_naive,CD4_Naive,CD4_TCM,CD8_TEM
ENSG00000131848	ZSCAN5A	20	ZSCAN5A	B,CD4_T,Mono,PBMC	B_naive,CD14_Mono
ENSG00000132465	JCHAIN	20	JCHAIN	B,DC	B_intermediate,B_naive
ENSG00000132964	CDK8	20	CDK8	B,CD4_T,CD8_T,Mono,NK,PBMC	CD14_Mono,CD4_Naive,CD4_TCM,CD8_TEM,NK
ENSG00000133134	BEX2	20	BEX2	B,CD4_T,CD8_T,other,other_T,PBMC	CD4_Naive,CD4_TCM,CD8_TEM,MAIT,NK,Treg
ENSG00000133302	SLF1	20	SLF1	CD4_T,CD8_T,DC,Mono,NK,PBMC	CD14_Mono,CD16_Mono,CD4_Naive,CD4_TCM,CD8_TEM,Treg
ENSG00000133313	CNDP2	20	CNDP2	B,CD4_T,CD8_T,Mono,PBMC	CD14_Mono,CD4_Naive,CD4_TCM
ENSG00000135953	MFSD9	20	MFSD9	B,CD4_T,CD8_T,NK,PBMC
ENSG00000136144	RCBTB1	20	RCBTB1	B,CD4_T,Mono,PBMC	CD14_Mono,CD16_Mono,CD4_Naive,CD4_TCM
ENSG00000137500	CCDC90B	20	CCDC90B	CD4_T,CD8_T,Mono,PBMC	B_naive
ENSG00000137767	SQOR	20	SQOR	CD4_T,CD8_T,DC,Mono,PBMC	CD14_Mono,CD4_TCM,CD8_TEM,NK,Treg
ENSG00000137817	PARP6	20	PARP6	CD4_T,CD8_T,Mono,PBMC	CD14_Mono,CD4_Naive,CD4_TCM,CD8_TEM
ENSG00000138050	THUMPD2	20	THUMPD2	B,CD4_T,CD8_T,DC,Mono,NK,other,PBMC	B_intermediate,B_naive,CD14_Mono,CD16_Mono,CD4_Naive,CD4_TEM,CD8_Naive,CD8_TEM,NK
ENSG00000138593	SECISBP2L	20	SECISBP2L	B,CD4_T,CD8_T,DC,Mono,PBMC	B_intermediate,B_naive,CD14_Mono,CD4_Naive,CD8_TEM,Treg
ENSG00000140463	BBS4	20	BBS4	CD8_T,PBMC	CD8_TEM
ENSG00000141376	BCAS3	20	BCAS3	B,CD4_T,CD8_T,DC,Mono,NK,other_T,PBMC	B_intermediate,B_naive,CD14_Mono,CD4_Naive,CD4_TCM,CD8_TEM,NK
ENSG00000143079	CTTNBP2NL	20	CTTNBP2NL	DC,Mono,other	CD14_Mono,cDC2
ENSG00000144741	SLC25A26	20	SLC25A26	CD4_T,CD8_T,DC,Mono,NK,other,PBMC	CD14_Mono,CD4_TCM,CD8_TEM
ENSG00000145425	RPS3A	20	RPS3A	CD4_T,CD8_T,Mono,NK,other,PBMC	CD14_Mono,CD16_Mono,CD4_Naive,CD4_TCM,CD8_TEM,cDC2,Platelet,Treg
ENSG00000145431	PDGFC	20	PDGFC	DC,Mono,other,PBMC	CD14_Mono,CD16_Mono,Platelet
ENSG00000148120	AOPEP	20	AOPEP	B,CD4_T,CD8_T,Mono,NK,other,PBMC	B_intermediate,B_naive,CD14_Mono,CD4_TCM,CD8_TEM
ENSG00000148688	RPP30	20	RPP30	B,CD4_T,CD8_T,Mono,other_T,PBMC	CD14_Mono,CD4_Naive,CD4_TCM,CD8_TEM,NK
ENSG00000148926	ADM	20	ADM	Mono,other	CD14_Mono
ENSG00000149403	GRIK4	20	GRIK4	NK	NK
ENSG00000150779	TIMM8B	20	TIMM8B	CD4_T,CD8_T,PBMC	CD4_Naive,CD8_TEM
ENSG00000151012	SLC7A11	20	SLC7A11	DC,Mono,other,PBMC	CD14_Mono,CD16_Mono,cDC2,Platelet
ENSG00000151229	SLC2A13	20	SLC2A13	B,CD4_T,CD8_T,Mono,NK,PBMC	B_intermediate,B_naive,CD14_Mono,CD16_Mono,CD4_Naive,CD4_TCM,CD8_TEM,NK
ENSG00000151233	GXYLT1	20	GXYLT1	B,CD4_T,CD8_T,Mono,NK,PBMC	B_intermediate,CD14_Mono,CD4_Naive,CD4_TCM,CD8_TEM,NK
ENSG00000151240	DIP2C	20	DIP2C	CD4_T,PBMC	CD4_Naive,CD4_TCM,CD8_Naive
ENSG00000151692	RNF144A	20	RNF144A	CD4_T,CD8_T,NK,PBMC	CD4_Naive,CD4_TCM,CD8_Naive,CD8_TEM
ENSG00000152240	HAUS1	20	HAUS1	CD4_T,CD8_T,Mono,PBMC	CD8_TEM,NK
ENSG00000152315	KCNK13	20	KCNK13	DC,Mono	CD14_Mono,cDC2
ENSG00000152404	CWF19L2	20	CWF19L2	CD4_T,CD8_T,DC,Mono,other,PBMC	CD14_Mono,CD8_TEM
ENSG00000152409	JMY	20	JMY	B,CD4_T,CD8_T,DC,Mono,NK,other,other_T,PBMC	B_intermediate,B_memory,B_naive,CD14_Mono,CD4_TCM,CD4_TEM,CD8_TEM,cDC2,ILC,MAIT,NK_CD56bright,Plasmablast,Platelet
ENSG00000152683	SLC30A6	20	SLC30A6	CD4_T,Mono,PBMC	CD14_Mono
ENSG00000152689	RASGRP3	20	RASGRP3	B,CD4_T,DC,Mono,other,PBMC	B_intermediate,B_memory,B_naive,CD14_Mono,CD16_Mono
ENSG00000153339	TRAPPC8	20	TRAPPC8	B,CD4_T,CD8_T,DC,Mono,PBMC	B_naive,CD14_Mono,CD4_Naive,CD4_TCM,CD8_TEM
ENSG00000153914	SREK1	20	SREK1	B,CD4_T,CD8_T,Mono,NK,PBMC	B_naive,CD14_Mono,CD16_Mono,CD4_Naive,CD4_TCM,CD8_TEM,NK
ENSG00000154305	MIA3	20	MIA3	B,CD4_T,CD8_T,DC,Mono,NK,PBMC	CD14_Mono,CD4_Naive,CD4_TCM,CD8_TEM,NK
ENSG00000155330	C16orf87	20	C16orf87	CD4_T,CD8_T,Mono,PBMC	CD14_Mono,CD4_Naive,CD4_TCM,CD8_TEM,NK
ENSG00000156162	DPY19L4	20	DPY19L4	CD4_T,PBMC	CD4_Naive
