## Supplementary Tables for "Population-scale multiome immune cell atlas reveals complex disease drivers" (part 2 of 3)

### Sheet: ST4 (continued)
Supplementary Table 4. Genes with significant peak-gene links
ENSG00000157181	ODR4	20	ODR4	CD4_T,CD8_T,DC,Mono,NK,other_T,PBMC	CD14_Mono,CD4_Naive,CD4_TCM,CD8_TEM,NK,Treg
ENSG00000159433	STARD9	20	STARD9	B,NK,PBMC	CD8_TEM,cDC2
ENSG00000160307	S100B	20	S100B	CD8_T,NK	NK
ENSG00000162739	SLAMF6	20	SLAMF6	CD8_T	B_intermediate,CD4_TCM,CD8_TEM
ENSG00000163082	SGPP2	20	SGPP2	B,CD4_T,PBMC	B_intermediate,CD4_Naive,CD4_TCM,Treg
ENSG00000163428	LRRC58	20	LRRC58	B,CD4_T,CD8_T,Mono,NK,other,PBMC	B_intermediate,CD14_Mono,CD4_Naive,CD4_TCM,CD8_TEM,NK,Treg
ENSG00000163629	PTPN13	20	PTPN13	CD4_T,other_T,PBMC	CD16_Mono,CD4_TCM,CD4_TEM,dnT
ENSG00000163684	RPP14	20	RPP14	CD4_T,CD8_T,Mono,PBMC	CD14_Mono,CD8_TEM,NK
ENSG00000163781	TOPBP1	20	TOPBP1	CD4_T,CD8_T,DC,Mono,PBMC	CD14_Mono,CD4_Naive,CD4_TCM
ENSG00000163870	TPRA1	20	TPRA1	Mono,other,PBMC	CD14_Mono,CD8_TEM
ENSG00000164024	METAP1	20	METAP1	CD4_T,Mono,PBMC	CD14_Mono,CD4_Naive,CD4_TCM,CD8_TEM,NK
ENSG00000164038	SLC9B2	20	SLC9B2	B,CD4_T,CD8_T,PBMC	CD4_Naive,CD8_TEM,NK
ENSG00000164081	TEX264	20	TEX264	CD4_T,Mono,PBMC	CD4_Naive
ENSG00000164096	C4orf3	20	C4orf3	CD4_T,Mono,PBMC	CD14_Mono,CD4_Naive
ENSG00000164125	GASK1B	20	GASK1B	DC,Mono,PBMC	CD14_Mono
ENSG00000164930	FZD6	20	FZD6	CD4_T,CD8_T,NK,PBMC	CD4_Naive,CD4_TCM,CD8_TEM,NK
ENSG00000164951	PDP1	20	PDP1	B,CD4_T,CD8_T,DC,Mono,NK,PBMC	CD14_Mono,CD16_Mono,CD4_Naive,CD4_TCM,CD8_TEM,cDC2,NK
ENSG00000164970	FAM219A	20	FAM219A	CD4_T,CD8_T,Mono,NK,PBMC	CD4_Naive,CD8_TEM,NK
ENSG00000164978	NUDT2	20	NUDT2	CD4_T,CD8_T,PBMC	CD4_TCM
ENSG00000165195	PIGA	20	PIGA	B,CD4_T,Mono,NK,PBMC	B_intermediate,B_naive,CD14_Mono,CD16_Mono,CD4_Naive,CD4_TCM,CD8_Naive
ENSG00000165392	WRN	20	WRN	B,CD4_T,CD8_T,DC,Mono,NK,other,PBMC	CD14_Mono,CD4_Naive,CD4_TCM,CD8_TEM,HSPC
ENSG00000165417	GTF2A1	20	GTF2A1	B,CD4_T,CD8_T,Mono,NK,PBMC	CD14_Mono,CD4_Naive,CD8_TEM,NK
ENSG00000165898	ISCA2	20	ISCA2	PBMC	CD4_Naive
ENSG00000166289	PLEKHF1	20	PLEKHF1	CD8_T,NK,PBMC	CD4_TCM,CD8_TEM,NK
ENSG00000170836	PPM1D	20	PPM1D	B,CD4_T,CD8_T,Mono,NK,PBMC	CD14_Mono,CD4_Naive,CD4_TCM,CD8_TEM,NK
ENSG00000172687	ZNF738	20	ZNF738	CD4_T,CD8_T,Mono,NK,PBMC	B_naive,CD14_Mono,CD16_Mono,CD4_Naive,CD4_TCM,CD8_TEM,NK
ENSG00000173482	PTPRM	20	PTPRM	CD4_T,CD8_T,DC,Mono,NK,other_T,PBMC	CD14_Mono,CD16_Mono,CD4_CTL,CD4_Naive,CD4_TCM,CD4_TEM,CD8_TEM,cDC2,MAIT,NK,pDC,Treg
ENSG00000174695	TMEM167A	20	TMEM167A	DC,Mono,PBMC	CD14_Mono,CD16_Mono,CD8_TEM,cDC2
ENSG00000175054	ATR	20	ATR	B,CD4_T,CD8_T,DC,Mono,NK,other_T,PBMC	B_intermediate,CD14_Mono,CD16_Mono,CD4_Naive,CD4_TCM,CD8_TEM,cDC2,MAIT,NK
ENSG00000175414	ARL10	20	ARL10	CD4_T,CD8_T,DC,PBMC	CD4_Naive
ENSG00000176102	CSTF3	20	CSTF3	CD4_T,CD8_T,DC,Mono,PBMC	CD14_Mono,CD4_Naive,CD4_TCM
ENSG00000178028	DMAP1	20	DMAP1	CD4_T,Mono,PBMC
ENSG00000178567	EPM2AIP1	20	EPM2AIP1	B,CD4_T,CD8_T,DC,Mono,PBMC	CD14_Mono,CD4_Naive,CD4_TCM,CD8_TEM,cDC2
ENSG00000179299	NSUN7	20	NSUN7	B,Mono	B_naive,CD14_Mono
ENSG00000179933	C14orf119	20	C14orf119	CD4_T,CD8_T,PBMC	CD4_Naive,CD4_TCM
ENSG00000181982	CCDC149	20	CCDC149	Mono,PBMC	CD14_Mono,CD16_Mono,cDC2
ENSG00000182117	NOP10	20	NOP10	CD4_T,Mono,PBMC	CD14_Mono,CD4_Naive,CD4_TCM
ENSG00000183742	MACC1	20	MACC1	B,DC,Mono	B_intermediate,B_naive,CD14_Mono,CD16_Mono
ENSG00000183762	KREMEN1	20	KREMEN1	Mono	CD14_Mono
ENSG00000184517	ZFP1	20	ZFP1	CD4_T,PBMC	CD4_Naive,CD4_TCM,CD8_TEM
ENSG00000185278	ZBTB37	20	ZBTB37	B,CD4_T,CD8_T,NK,PBMC	CD4_Naive,CD8_TEM,NK
ENSG00000185418	TARSL2	20	TARSL2	CD4_T,CD8_T,DC,Mono,NK,PBMC	CD14_Mono,CD4_Naive,CD4_TCM,CD8_TEM
ENSG00000186448	ZNF197	20	ZNF197	B,other,PBMC	B_naive,CD16_Mono,CD8_TEM,NK
ENSG00000188641	DPYD	20	DPYD	B,CD4_T,CD8_T,DC,Mono,NK,other,PBMC	B_intermediate,B_naive,CD14_Mono,CD16_Mono,CD4_Naive,CD4_TCM,CD8_TEM,cDC2,MAIT,NK
ENSG00000189409	MMP23B	20	MMP23B	CD8_T	CD8_TEM,NK
ENSG00000196227	FAM217B	20	FAM217B	CD4_T,CD8_T,Mono,NK,PBMC	CD14_Mono,CD4_Naive,NK
ENSG00000196290	NIF3L1	20	NIF3L1	CD4_T,CD8_T,Mono,PBMC	CD4_TCM
ENSG00000196312	MFSD14C	20	MFSD14C	B,CD4_T,CD8_T,DC,NK,other_T,PBMC	B_naive,CD4_Naive,CD4_TCM,CD8_Naive,CD8_TEM,MAIT,NK
ENSG00000197013	ZNF429	20	ZNF429	CD4_T,CD8_T,Mono,PBMC	CD14_Mono,CD4_Naive,CD4_TCM,CD8_TEM
ENSG00000197099	AC068631.1	20	AC068631.1	CD4_T,CD8_T,DC,PBMC	CD14_Mono,cDC2
ENSG00000197619	ZNF615	20	ZNF615	B,CD4_T,CD8_T,Mono,PBMC	CD8_TEM,NK
ENSG00000197863	ZNF790	20	ZNF790	CD4_T,CD8_T,PBMC	CD16_Mono,CD4_Naive,CD4_TCM,CD8_TEM
ENSG00000204165	CXorf65	20	CXorf65	CD4_T,CD8_T,PBMC	CD4_Naive
ENSG00000205129	C4orf47	20	C4orf47	B,CD4_T,CD8_T,Mono,PBMC	B_intermediate,B_naive,CD14_Mono,CD4_Naive,NK
ENSG00000205707	ETFRF1	20	ETFRF1	B,CD4_T,CD8_T,Mono,PBMC	B_naive,CD4_Naive,CD4_TCM,CD8_TEM
ENSG00000213551	DNAJC9	20	DNAJC9	CD4_T,CD8_T,Mono,other,PBMC	CD14_Mono,CD16_Mono,CD4_Naive,CD8_TEM
ENSG00000213965	NUDT19	20	NUDT19	CD4_T,CD8_T,PBMC	CD8_TEM
ENSG00000223732	AL359706.1	20	AL359706.1	B,CD4_T,CD8_T,Mono,NK,other_T,PBMC	CD14_Mono,CD4_Naive,CD8_TEM
ENSG00000225830	ERCC6	20	ERCC6	B,CD4_T,CD8_T,Mono,NK,PBMC	CD14_Mono,CD4_Naive,CD4_TCM,CD8_Naive,CD8_TEM,NK
ENSG00000226167	AP4B1-AS1	20	AP4B1-AS1	CD4_T,CD8_T,PBMC	CD4_Naive,CD4_TCM,CD8_TEM
ENSG00000228716	DHFR	20	DHFR	CD4_T,CD8_T,Mono,PBMC	CD14_Mono,CD4_Naive,CD4_TCM,CD8_TEM
ENSG00000229839	AC018462.1	20	AC018462.1	CD4_T,CD8_T,Mono,PBMC	CD14_Mono,CD4_Naive,CD8_TEM
ENSG00000230943	LINC02541	20	LINC02541	Mono	CD14_Mono
ENSG00000231210	LINC01510	20	LINC01510	Mono	CD14_Mono
ENSG00000235066	AC009303.2	20	AC009303.2	B,CD4_T,DC,Mono,NK,PBMC	B_intermediate,B_naive,CD14_Mono,CD4_TCM,CD8_TEM,NK
ENSG00000239653	PSMD6-AS2	20	PSMD6-AS2	B,CD4_T,CD8_T,Mono,PBMC	CD14_Mono,CD16_Mono,CD4_Naive,CD4_TCM,CD8_TEM
ENSG00000245156	AP001107.1	20	AP001107.1	B,CD4_T,Mono,PBMC	B_naive,CD4_Naive,CD4_TCM,CD8_TEM,NK
ENSG00000247137	AP000873.2	20	AP000873.2	B,CD4_T,CD8_T,Mono,NK,PBMC	CD4_Naive
ENSG00000247228	AC009060.1	20	AC009060.1	CD4_T,CD8_T,PBMC
ENSG00000247240	UBL7-AS1	20	UBL7-AS1	CD4_T,CD8_T,PBMC	CD4_TCM
ENSG00000247708	STX18-AS1	20	STX18-AS1	CD4_T,CD8_T,NK,PBMC	B_naive,CD4_Naive,CD4_TCM,CD8_TEM,NK
ENSG00000248489	LINC02062	20	LINC02062	CD4_T,Mono,NK,other_T,PBMC	CD14_Mono,CD4_TCM,MAIT,NK
ENSG00000249464	LINC01091	20	LINC01091	Mono	CD14_Mono
ENSG00000249738	AC008691.1	20	AC008691.1	B,DC	B_intermediate,B_memory,B_naive,CD14_Mono
ENSG00000251369	ZNF550	20	ZNF550	CD4_T,CD8_T,PBMC	CD4_TCM
ENSG00000255968	AC024145.1	20	AC024145.1	B,CD4_T,CD8_T,DC,Mono,PBMC	B_naive,CD14_Mono,NK
ENSG00000256053	COA8	20	COA8	CD4_T,CD8_T,Mono,PBMC	CD14_Mono,CD4_TCM
ENSG00000257354	AC048341.1	20	AC048341.1	CD4_T,Mono,PBMC	CD4_Naive,CD4_TCM,CD8_TEM,NK
ENSG00000258102	MAP1LC3B2	20	MAP1LC3B2	DC,Mono	CD14_Mono
ENSG00000258472	AC005726.1	20	AC005726.1	CD4_T,DC,Mono,PBMC	CD14_Mono,CD4_TCM
ENSG00000258658	AL139021.2	20	AL139021.2	B,CD4_T,CD8_T,DC,Mono,PBMC	CD14_Mono,CD4_Naive,CD8_TEM
ENSG00000260661	AC116903.2	20	AC116903.2	CD4_T,CD8_T,NK,other_T,PBMC	CD14_Mono,CD8_TEM
ENSG00000261544	AC011939.2	20	AC011939.2	CD4_T,CD8_T,PBMC	CD4_Naive
ENSG00000264443	NCMAP-DT	20	NCMAP-DT	CD4_T	CD4_Naive
ENSG00000265316	AP005059.2	20	AP005059.2	DC,Mono,PBMC	CD14_Mono,cDC2
ENSG00000265354	TIMM23	20	TIMM23	CD4_T,DC,Mono,other,PBMC	CD4_Naive,CD8_TEM
ENSG00000267262	AC011444.2	20	AC011444.2	DC,Mono	CD14_Mono,CD16_Mono,cDC2
ENSG00000271335	AL117336.2	20	AL117336.2	B,CD4_T,CD8_T,Mono,PBMC	CD14_Mono
ENSG00000273015	AC008124.1	20	AC008124.1	CD4_T,CD8_T,Mono,PBMC	CD14_Mono,CD16_Mono,CD4_Naive,CD8_TEM
ENSG00000285731	AC090644.1	20	AC090644.1	B,CD4_T,PBMC	B_intermediate,B_naive,CD4_Naive,CD8_TEM
ENSG00000286219	NOTCH2NLC	20	NOTCH2NLC	B,CD4_T,CD8_T,Mono,NK,PBMC	CD4_Naive,CD4_TCM,CD8_TEM,NK
ENSG00000286813	AC015871.7	20	AC015871.7	CD4_T,CD8_T,Mono,PBMC	CD14_Mono,CD4_Naive,CD4_TCM,CD8_TEM
ENSG00000287733	AC083862.3	20	AC083862.3	CD4_T,DC,Mono,PBMC	CD14_Mono,CD4_TCM,NK
ENSG00000005302	MSL3	19	MSL3	B,CD4_T,CD8_T,Mono,PBMC	B_naive,CD14_Mono,CD4_Naive,CD4_TCM,CD8_TEM,NK
ENSG00000005700	IBTK	19	IBTK	B,CD4_T,DC,Mono,PBMC	CD14_Mono,CD16_Mono,CD4_Naive,CD4_TCM,CD8_TEM
ENSG00000015153	YAF2	19	YAF2	CD4_T,CD8_T,DC,Mono,NK,other,PBMC	CD14_Mono,CD4_Naive,CD4_TCM,CD8_TEM,NK
ENSG00000047056	WDR37	19	WDR37	B,CD4_T,CD8_T,Mono,NK,other,PBMC	B_intermediate,B_naive,CD14_Mono,CD4_Naive,CD4_TCM,CD8_Naive,CD8_TEM,NK
ENSG00000047644	WWC3	19	WWC3	B,CD4_T,CD8_T,PBMC	B_naive,CD4_TCM,CD8_TEM,NK
ENSG00000052126	PLEKHA5	19	PLEKHA5	CD4_T,CD8_T,DC,Mono,NK,other,other_T,PBMC	CD14_Mono,CD16_Mono,CD4_TCM,CD8_TEM,cDC2,MAIT,NK
ENSG00000058056	USP13	19	USP13	CD4_T,CD8_T,Mono,PBMC	B_naive,CD14_Mono,CD16_Mono,CD4_Naive,CD4_TCM
ENSG00000062725	APPBP2	19	APPBP2	CD4_T,CD8_T,Mono,NK,PBMC	CD16_Mono,CD4_Naive,CD4_TCM,CD8_TEM,MAIT,NK
ENSG00000064115	TM7SF3	19	TM7SF3	CD4_T,CD8_T,DC,Mono,NK,other,PBMC	CD14_Mono,CD8_TEM,Treg
ENSG00000065621	GSTO2	19	GSTO2	CD8_T,Mono,NK	CD14_Mono,CD8_TEM,dnT,NK
ENSG00000068438	FTSJ1	19	FTSJ1	CD4_T,PBMC	NK
ENSG00000069020	MAST4	19	MAST4	B,CD4_T,CD8_T,DC,other,PBMC	B_intermediate,B_naive,CD4_Naive,CD4_TCM,CD8_TEM,cDC2,Platelet
ENSG00000070731	ST6GALNAC2	19	ST6GALNAC2	Mono	CD14_Mono,CD16_Mono,MAIT,Platelet
ENSG00000071575	TRIB2	19	TRIB2	B,CD4_T,PBMC	CD4_Naive,CD4_TCM
ENSG00000071994	PDCD2	19	PDCD2	other,PBMC	CD4_Naive,CD4_TCM,CD8_TEM
ENSG00000072210	ALDH3A2	19	ALDH3A2	CD4_T,CD8_T,Mono,PBMC	CD14_Mono,CD4_Naive,CD4_TCM,CD8_TEM
ENSG00000075188	NUP37	19	NUP37	B,CD4_T,CD8_T,PBMC	CD4_Naive,NK
ENSG00000075415	SLC25A3	19	SLC25A3	B,CD4_T,CD8_T,Mono,PBMC	CD14_Mono,CD16_Mono,CD4_Naive
ENSG00000078589	P2RY10	19	P2RY10	CD4_T,CD8_T,DC,PBMC	CD4_Naive,CD4_TCM,CD8_TEM
ENSG00000080345	RIF1	19	RIF1	B,CD4_T,CD8_T,Mono,other_T,PBMC	B_intermediate,B_naive,CD14_Mono,CD4_Naive,CD4_TCM,CD4_TEM,CD8_Naive,CD8_TEM,MAIT,Treg
ENSG00000082515	MRPL22	19	MRPL22	CD4_T,CD8_T,Mono,PBMC	CD14_Mono,CD4_Naive,CD8_TEM
ENSG00000087884	AAMDC	19	AAMDC	B,CD4_T,Mono,NK,PBMC	B_intermediate,CD14_Mono,CD4_Naive,CD8_TEM
ENSG00000090989	EXOC1	19	EXOC1	B,CD4_T,CD8_T,Mono,NK,other,PBMC	CD14_Mono,CD4_Naive,CD4_TCM,CD8_TEM
ENSG00000091527	CDV3	19	CDV3	B,CD4_T,CD8_T,DC,Mono,PBMC	B_naive,CD14_Mono,CD16_Mono,CD4_Naive,CD8_TEM
ENSG00000092148	HECTD1	19	HECTD1	CD4_T,CD8_T,DC,Mono,NK,PBMC	CD14_Mono,CD4_Naive,CD4_TCM,CD8_Naive,CD8_TEM,cDC2,NK,Treg
ENSG00000095574	IKZF5	19	IKZF5	CD4_T,Mono,PBMC	CD14_Mono
ENSG00000100575	TIMM9	19	TIMM9	CD4_T,CD8_T,DC,PBMC	CD4_Naive,CD8_TEM
ENSG00000100722	ZC3H14	19	ZC3H14	B,CD4_T,CD8_T,Mono,PBMC	B_naive,CD14_Mono,CD8_TEM
ENSG00000100749	VRK1	19	VRK1	B,CD4_T,CD8_T,DC,Mono,PBMC	CD14_Mono,CD4_Naive,CD4_TCM,CD8_TEM
ENSG00000100814	CCNB1IP1	19	CCNB1IP1	CD4_T,CD8_T,PBMC
ENSG00000101181	MTG2	19	MTG2	CD4_T,CD8_T,Mono,PBMC	CD14_Mono,CD4_Naive,CD4_TCM
ENSG00000101557	USP14	19	USP14	B,CD4_T,CD8_T,DC,Mono,NK,other,PBMC	CD14_Mono,CD4_Naive,CD4_TCM,CD8_TEM,NK
ENSG00000102053	ZC3H12B	19	ZC3H12B	B,CD4_T,CD8_T,PBMC	CD4_Naive,CD4_TCM
ENSG00000105722	ERF	19	ERF	CD4_T,PBMC	CD4_Naive,CD4_TCM,MAIT
ENSG00000105778	AVL9	19	AVL9	B,CD4_T,CD8_T,Mono,NK,PBMC	CD14_Mono,CD4_Naive,CD4_TCM,CD4_TEM,CD8_TEM
ENSG00000105808	RASA4	19	RASA4	CD4_T,PBMC	CD4_Naive,CD4_TCM
ENSG00000106609	TMEM248	19	TMEM248	CD4_T,CD8_T,NK,other_T,PBMC	CD4_Naive,CD4_TCM,CD8_TEM,NK
ENSG00000106733	NMRK1	19	NMRK1	CD4_T,CD8_T,Mono,NK,other_T,PBMC	CD4_Naive,CD8_TEM
ENSG00000107130	NCS1	19	NCS1	NK,other_T	MAIT,NK
ENSG00000107521	HPS1	19	HPS1	CD4_T,CD8_T,Mono,PBMC	CD14_Mono,CD4_TCM,CD8_TEM
ENSG00000107819	SFXN3	19	SFXN3	CD4_T,Mono,PBMC	CD14_Mono,CD4_TCM
ENSG00000109618	SEPSECS	19	SEPSECS	B,CD4_T,CD8_T,DC,Mono,PBMC	CD14_Mono,CD4_Naive,CD4_TCM,CD8_TEM
ENSG00000111321	LTBR	19	LTBR	Mono	CD14_Mono
ENSG00000113391	FAM172A	19	FAM172A	B,CD4_T,CD8_T,DC,Mono,NK,other,other_T,PBMC	B_naive,CD14_Mono,CD16_Mono,CD4_Naive,CD4_TCM,CD8_TEM,MAIT,NK
ENSG00000114439	BBX	19	BBX	B,CD4_T,CD8_T,Mono,NK,other,other_T,PBMC	B_intermediate,B_naive,CD14_Mono,CD16_Mono,CD4_Naive,CD4_TCM,CD4_TEM,CD8_Naive,CD8_TEM,MAIT,NK
ENSG00000114626	ABTB1	19	ABTB1	CD4_T,CD8_T,Mono,PBMC	CD14_Mono
ENSG00000116918	TSNAX	19	TSNAX	CD4_T,CD8_T,DC,Mono,NK,PBMC	CD16_Mono,CD4_Naive,CD8_Naive,CD8_TEM
ENSG00000116984	MTR	19	MTR	B,CD4_T,CD8_T,DC,Mono,NK,other,other_T,PBMC	B_naive,CD14_Mono,CD4_Naive,CD4_TCM,CD8_Naive,NK
ENSG00000120008	WDR11	19	WDR11	B,CD4_T,CD8_T,Mono,NK,PBMC	B_intermediate,B_naive,CD14_Mono,CD16_Mono,CD4_TCM,CD8_TEM,MAIT,NK
ENSG00000120992	LYPLA1	19	LYPLA1	B,CD4_T,CD8_T,Mono,PBMC	B_intermediate,B_naive,CD14_Mono,CD4_TCM,CD8_TEM,Treg
ENSG00000121594	CD80	19	CD80	B	B_intermediate,B_naive
ENSG00000122884	P4HA1	19	P4HA1	CD4_T,CD8_T,Mono,NK,PBMC	CD14_Mono,CD4_Naive,CD4_TCM,CD8_TEM
ENSG00000123131	PRDX4	19	PRDX4	PBMC	B_intermediate,CD4_TCM,CD8_TEM
ENSG00000123268	ATF1	19	ATF1	B,CD4_T,CD8_T,DC,Mono,NK,PBMC	CD14_Mono,CD4_Naive,CD4_TCM,CD8_TEM
ENSG00000125629	INSIG2	19	INSIG2	B,CD4_T,CD8_T,Mono,PBMC	B_intermediate,B_naive,CD14_Mono,CD4_TCM,CD8_TEM
ENSG00000125657	TNFSF9	19	TNFSF9	DC,Mono	CD14_Mono
ENSG00000126945	HNRNPH2	19	HNRNPH2	CD4_T,CD8_T,NK,PBMC	CD4_Naive,CD4_TCM,CD4_TEM,CD8_TEM,NK
ENSG00000127914	AKAP9	19	AKAP9	DC,Mono,PBMC	CD14_Mono
ENSG00000130167	TSPAN16	19	TSPAN16	Mono	CD14_Mono
ENSG00000130725	UBE2M	19	UBE2M	CD8_T,PBMC	CD14_Mono,CD4_TCM,CD8_TEM
ENSG00000132286	TIMM10B	19	TIMM10B	Mono,NK,PBMC	CD14_Mono,NK
ENSG00000134262	AP4B1	19	AP4B1	CD4_T,CD8_T,Mono,PBMC	CD4_TCM,CD8_TEM
ENSG00000134265	NAPG	19	NAPG	B,CD4_T,CD8_T,DC,Mono,other_T,PBMC	CD14_Mono,CD16_Mono,CD4_Naive,CD4_TCM,CD8_TEM,MAIT,Treg
ENSG00000134627	PIWIL4	19	PIWIL4	DC,Mono,PBMC	CD14_Mono
ENSG00000134899	ERCC5	19	ERCC5	B,CD4_T,CD8_T,Mono,PBMC	B_naive,CD14_Mono
ENSG00000135116	HRK	19	HRK	B	B_intermediate,B_naive
ENSG00000135775	COG2	19	COG2	B,CD4_T,CD8_T,Mono,PBMC	CD14_Mono,CD16_Mono,CD4_TCM,CD8_TEM
ENSG00000136100	VPS36	19	VPS36	CD4_T,CD8_T,DC,Mono,NK,PBMC	B_naive,CD14_Mono,CD4_Naive,CD4_TCM,CD8_TEM,NK
ENSG00000136536	2025-03-07	19	2025-03-07	B,CD4_T,CD8_T,DC,Mono,PBMC	CD14_Mono,CD4_Naive,CD4_TCM
ENSG00000136935	GOLGA1	19	GOLGA1	CD4_T,CD8_T,Mono,PBMC	CD14_Mono,CD4_Naive,CD4_TCM,CD8_TEM
ENSG00000136940	PDCL	19	PDCL	CD4_T,CD8_T,Mono,PBMC	CD4_Naive,CD4_TCM,CD8_TEM
ENSG00000136960	ENPP2	19	ENPP2	CD4_T,CD8_T,DC,other,PBMC	B_intermediate,CD4_Naive,CD4_TCM,CD4_TEM,cDC2
ENSG00000138078	PREPL	19	PREPL	B,CD4_T,CD8_T,DC,Mono,NK,PBMC	B_naive,CD14_Mono,CD4_Naive,CD4_TCM,CD8_TEM,NK
ENSG00000138398	PPIG	19	PPIG	CD4_T,CD8_T,DC,Mono,PBMC	NK
ENSG00000139131	YARS2	19	YARS2	CD4_T,Mono,NK,PBMC	CD14_Mono,CD4_Naive,CD8_TEM
ENSG00000139428	MMAB	19	MMAB	B,CD4_T,NK,other,PBMC	CD4_TCM
ENSG00000139737	SLAIN1	19	SLAIN1	CD4_T,NK,other_T,PBMC	B_intermediate,B_naive,CD4_Naive,CD8_TEM,NK
ENSG00000139746	RBM26	19	RBM26	B,CD4_T,CD8_T,DC,Mono,NK,other_T,PBMC	B_intermediate,B_naive,CD14_Mono,CD16_Mono,CD4_Naive,CD4_TCM,CD8_Naive,CD8_TEM,cDC2,NK
ENSG00000143643	TTC13	19	TTC13	CD4_T,CD8_T,DC,Mono,PBMC	CD4_Naive,CD4_TCM,CD8_TEM,NK
ENSG00000143727	ACP1	19	ACP1	CD4_T,Mono,other_T,PBMC	CD4_Naive
ENSG00000144935	TRPC1	19	TRPC1	B,CD4_T,CD8_T,other,other_T,PBMC	B_naive,CD4_Naive,CD4_TCM,CD8_TEM
ENSG00000145388	METTL14	19	METTL14	B,CD4_T,CD8_T,Mono,other,PBMC	CD14_Mono,CD4_Naive,CD4_TCM
ENSG00000145604	SKP2	19	SKP2	B,CD4_T,CD8_T,NK,PBMC	CD4_TCM,CD8_TEM
ENSG00000145725	PPIP5K2	19	PPIP5K2	CD4_T,CD8_T,Mono,NK,PBMC	B_naive,CD14_Mono,CD16_Mono,CD4_Naive,CD4_TCM,CD8_TEM,NK
ENSG00000145975	FAM217A	19	FAM217A	B,CD4_T,CD8_T,DC,Mono,NK,other_T,PBMC	CD14_Mono,CD4_Naive,CD4_TCM,CD8_Naive,CD8_TEM,MAIT,NK
ENSG00000146021	KLHL3	19	KLHL3	CD4_T,CD8_T,NK,PBMC	CD4_Naive,CD4_TCM,CD8_TEM,NK
ENSG00000147138	GPR174	19	GPR174	B,CD4_T,CD8_T,Mono,NK,other_T,PBMC	B_intermediate,CD4_Naive,CD4_TCM,CD4_TEM,CD8_Naive,CD8_TEM,NK,Treg
ENSG00000148690	FRA10AC1	19	FRA10AC1	CD4_T,CD8_T,Mono,PBMC	CD4_Naive,CD8_TEM
ENSG00000150687	PRSS23	19	PRSS23	CD8_T,NK,PBMC	CD8_TEM,NK
ENSG00000153574	RPIA	19	RPIA	B,CD4_T,CD8_T,Mono,NK,PBMC	B_naive,CD14_Mono,CD4_Naive,CD4_TCM,CD8_Naive,CD8_TEM,Treg
ENSG00000153975	ZUP1	19	ZUP1	B,CD4_T,DC,Mono,PBMC	CD14_Mono,CD4_TCM,CD8_TEM,Treg
ENSG00000154582	ELOC	19	ELOC	CD4_T,CD8_T,Mono,NK,PBMC	CD14_Mono,CD16_Mono,CD4_Naive,CD4_TCM,CD8_TEM,MAIT,NK
ENSG00000155085	AK9	19	AK9	B,CD4_T,Mono,PBMC	CD14_Mono
ENSG00000156469	MTERF3	19	MTERF3	CD4_T,CD8_T,Mono,PBMC	CD8_TEM
ENSG00000157985	AGAP1	19	AGAP1	CD4_T,CD8_T,NK,other_T,PBMC	CD4_TCM,CD4_TEM,CD8_TEM,gdT,MAIT,NK,NK_CD56bright
ENSG00000159335	PTMS	19	PTMS	CD8_T,DC	CD8_TEM
ENSG00000160352	ZNF714	19	ZNF714	CD4_T,CD8_T,Mono,NK,PBMC	B_intermediate,B_naive,CD14_Mono,CD4_Naive,CD4_TCM,CD8_TEM,NK
ENSG00000160999	SH2B2	19	SH2B2	DC,Mono	CD14_Mono
ENSG00000162430	SELENON	19	SELENON	CD4_T,Mono	CD14_Mono,CD4_Naive,CD4_TCM
ENSG00000162551	ALPL	19	ALPL	B	B_intermediate
ENSG00000162976	SLC66A3	19	SLC66A3	CD4_T,CD8_T,Mono,PBMC	CD14_Mono
ENSG00000163376	KBTBD8	19	KBTBD8	B,CD4_T,CD8_T,DC,Mono,PBMC	CD14_Mono,cDC2
ENSG00000163492	CCDC141	19	CCDC141	B,CD4_T,CD8_T,PBMC	B_intermediate,B_naive,CD4_Naive,CD4_TCM,CD8_TEM,Treg
ENSG00000164221	CCDC112	19	CCDC112	DC,Mono,PBMC	CD14_Mono,CD16_Mono,CD4_Naive
ENSG00000164506	STXBP5	19	STXBP5	B,CD4_T,CD8_T,DC,Mono,other,PBMC	B_intermediate,CD14_Mono,CD16_Mono,CD4_Naive,CD4_TCM,CD8_TEM,HSPC,NK,Treg
ENSG00000164934	DCAF13	19	DCAF13	CD4_T,CD8_T,Mono,PBMC	CD14_Mono,CD16_Mono,CD4_Naive,CD4_TCM,CD8_TEM,MAIT,NK
ENSG00000165355	FBXO33	19	FBXO33	CD4_T,DC,Mono,NK,PBMC	CD14_Mono,CD4_Naive,CD4_TCM,CD8_TEM,cDC2
ENSG00000165359	INTS6L	19	INTS6L	CD4_T,CD8_T,Mono,NK,PBMC	CD14_Mono,CD4_Naive,CD4_TCM,CD8_TEM,NK
ENSG00000165526	RPUSD4	19	RPUSD4	CD4_T,CD8_T,PBMC	CD4_TCM,CD8_TEM
ENSG00000165775	FUNDC2	19	FUNDC2	CD4_T,Mono,PBMC	B_naive,CD14_Mono,CD4_Naive
ENSG00000165861	ZFYVE1	19	ZFYVE1	CD4_T,CD8_T,Mono,PBMC	CD14_Mono,CD16_Mono,CD4_TCM,CD8_TEM
ENSG00000166788	SAAL1	19	SAAL1	B,CD4_T,CD8_T,PBMC	CD4_Naive,CD4_TCM,CD8_TEM,NK
ENSG00000167384	ZNF180	19	ZNF180	B,CD4_T,CD8_T,NK,PBMC	CD4_Naive,CD4_TCM,CD8_TEM
ENSG00000169021	UQCRFS1	19	UQCRFS1	CD8_T,Mono,PBMC	CD14_Mono,CD8_TEM,Platelet
ENSG00000169371	SNUPN	19	SNUPN	CD4_T,CD8_T,Mono,PBMC
ENSG00000170234	PWWP2A	19	PWWP2A	CD4_T,CD8_T,DC,other,other_T,PBMC	CD4_Naive,CD4_TCM,CD8_TEM
ENSG00000171425	ZNF581	19	ZNF581	B,CD4_T,CD8_T,Mono,other,PBMC	CD4_Naive,CD4_TCM
ENSG00000171960	PPIH	19	PPIH	CD4_T,CD8_T,Mono,NK,PBMC	CD4_Naive,CD8_TEM
ENSG00000172159	FRMD3	19	FRMD3	B,CD4_T,Mono,PBMC	CD14_Mono,CD4_Naive
ENSG00000172878	METAP1D	19	METAP1D	CD4_T,PBMC
ENSG00000174442	ZWILCH	19	ZWILCH	CD4_T,PBMC	B_intermediate,CD4_Naive,CD4_TCM
ENSG00000174579	MSL2	19	MSL2	B,CD4_T,CD8_T,DC,Mono,NK,other_T,PBMC	B_intermediate,B_naive,CD14_Mono,CD4_Naive,CD4_TCM,CD8_TEM,cDC2,NK
ENSG00000177272	KCNA3	19	KCNA3	CD4_T,CD8_T,PBMC	CD4_Naive
ENSG00000177485	ZBTB33	19	ZBTB33	CD4_T,CD8_T,PBMC	CD14_Mono,CD4_Naive
ENSG00000180773	SLC36A4	19	SLC36A4	B,CD4_T,CD8_T,DC,Mono,other,other_T,PBMC	B_intermediate,B_naive,CD14_Mono,CD16_Mono,CD4_Naive,CD4_TCM,CD4_TEM,CD8_Naive,CD8_TEM,cDC2,dnT,NK,Platelet
ENSG00000181450	ZNF678	19	ZNF678	B,CD4_T,CD8_T,DC,NK,PBMC	B_naive,CD16_Mono,CD4_Naive,CD4_TCM,CD8_TEM,MAIT,NK
ENSG00000181827	RFX7	19	RFX7	B,CD4_T,CD8_T,DC,Mono,NK,other,PBMC	B_intermediate,B_naive,CD14_Mono,CD16_Mono,CD4_Naive,CD4_TCM,CD4_TEM,CD8_TEM,NK
ENSG00000182158	CREB3L2	19	CREB3L2	B,CD4_T,CD8_T,DC,Mono,NK,PBMC	B_intermediate,B_naive,CD14_Mono,CD4_Naive,CD4_TCM,CD8_TEM
ENSG00000185219	ZNF445	19	ZNF445	CD4_T,CD8_T,Mono,NK,PBMC	CD14_Mono,CD16_Mono,CD4_Naive,CD8_TEM,MAIT
ENSG00000185483	ROR1	19	ROR1	B,PBMC	B_intermediate,B_naive
ENSG00000186432	KPNA4	19	KPNA4	B,Mono,other,PBMC	B_intermediate,B_memory,B_naive,CD14_Mono,Platelet
ENSG00000188313	PLSCR1	19	PLSCR1	B,CD8_T,DC,Mono,NK,other,other_T,PBMC	CD14_Mono,CD16_Mono,CD4_TCM,CD8_TEM,cDC2,NK,Platelet
ENSG00000188818	ZDHHC11	19	ZDHHC11	other_T	CD4_TCM,CD4_TEM,MAIT
ENSG00000189007	ADAT2	19	ADAT2	CD4_T,CD8_T,Mono,NK,other_T,PBMC	CD14_Mono,CD4_TCM,CD8_TEM,NK,Treg
ENSG00000189042	ZNF567	19	ZNF567	B,CD4_T,CD8_T,NK,other_T,PBMC	B_intermediate,B_naive,CD4_Naive,CD4_TCM,CD8_TEM,NK
ENSG00000189233	NUGGC	19	NUGGC	B,CD8_T	B_intermediate,CD4_TCM,CD4_TEM,CD8_TEM,MAIT
ENSG00000196275	GTF2IRD2	19	GTF2IRD2	CD4_T,CD8_T,Mono,PBMC	CD14_Mono,CD4_Naive,CD4_TCM,CD8_TEM
ENSG00000197566	ZNF624	19	ZNF624	CD4_T,CD8_T,PBMC	CD4_Naive,CD8_TEM
ENSG00000197976	AKAP17A	19	AKAP17A	B,CD4_T,Mono,PBMC	CD4_Naive,CD4_TCM,Treg
ENSG00000204420	MPIG6B	19	MPIG6B	other	Platelet
ENSG00000204859	ZBTB48	19	ZBTB48	Mono,PBMC	CD4_Naive
ENSG00000213380	COG8	19	COG8	PBMC
ENSG00000213742	ZNF337-AS1	19	ZNF337-AS1	CD4_T,CD8_T,NK,PBMC	B_naive,CD4_Naive,CD4_TCM,NK
ENSG00000214279	SCART1	19	SCART1	other_T	CD4_TCM,MAIT
ENSG00000214548	MEG3	19	MEG3		CD16_Mono
ENSG00000216937	CCDC7	19	CCDC7	B,CD4_T,CD8_T,DC,NK,other_T,PBMC	B_naive,CD4_Naive,CD4_TCM,CD8_TEM,NK
ENSG00000228106	AL392172.1	19	AL392172.1	CD8_T,Mono,PBMC	CD14_Mono
ENSG00000228566	AC013287.1	19	AC013287.1	Mono	CD14_Mono
ENSG00000231079	AC105402.3	19	AC105402.3	CD4_T,CD8_T,Mono,other_T,PBMC	CD14_Mono,CD4_Naive,CD4_TCM,CD8_TEM,MAIT
ENSG00000231758	AC092652.1	19	AC092652.1	CD4_T,CD8_T,DC,Mono,other_T,PBMC	CD4_Naive,CD4_TCM
ENSG00000232855	AF165147.1	19	AF165147.1	CD4_T,CD8_T,NK,other_T,PBMC	CD4_Naive,CD4_TCM,CD8_TEM,MAIT,NK
ENSG00000236088	COX10-AS1	19	COX10-AS1	B,CD4_T,CD8_T,PBMC	B_naive,CD4_Naive,CD4_TCM,CD8_TEM,NK,Treg
ENSG00000237356	AL365295.1	19	AL365295.1	B,CD4_T,CD8_T,DC,NK,PBMC	CD4_Naive
ENSG00000238039	AC244197.2	19	AC244197.2	CD4_T,CD8_T,DC,Mono,PBMC	CD14_Mono,CD4_Naive,CD4_TCM,CD8_TEM
ENSG00000239300	AC080162.1	19	AC080162.1	CD8_T,Mono,PBMC	CD14_Mono,CD16_Mono
ENSG00000255422	AP002954.1	19	AP002954.1	CD4_T	CD4_Naive,CD4_TCM
ENSG00000257221	AC007569.1	19	AC007569.1	B,DC,Mono	CD14_Mono
ENSG00000258337	AC130895.1	19	AC130895.1	PBMC
ENSG00000258424	AL512791.1	19	AL512791.1	CD4_T,PBMC
ENSG00000260135	MMP2-AS1	19	MMP2-AS1	DC,Mono	CD14_Mono,CD16_Mono
ENSG00000260618	AC025917.1	19	AC025917.1	B,CD8_T,DC,PBMC	CD4_Naive,CD4_TCM,CD8_TEM,NK
ENSG00000261460	AC009690.2	19	AC009690.2	B,CD4_T,CD8_T,Mono,NK,other_T,PBMC	CD14_Mono,CD4_Naive,CD4_TCM,NK
ENSG00000261669	AC008731.1	19	AC008731.1	CD8_T,Mono,PBMC	B_naive,CD4_TCM
ENSG00000262879	AC005670.3	19	AC005670.3	CD4_T,CD8_T,Mono,NK,PBMC	CD14_Mono,CD16_Mono,CD8_TEM
ENSG00000270629	NBPF14	19	NBPF14	B,CD4_T,PBMC	CD16_Mono
ENSG00000273117	AC144652.1	19	AC144652.1	CD4_T,DC,Mono,PBMC	CD14_Mono,CD4_TCM,CD8_TEM
ENSG00000273674	AC021752.1	19	AC021752.1	B,CD4_T,CD8_T,NK,PBMC	CD4_Naive,CD8_TEM,NK
ENSG00000274020	LINC01138	19	LINC01138	CD4_T,CD8_T,Mono,PBMC	B_intermediate,CD14_Mono,CD4_TCM,CD8_TEM,NK
ENSG00000274523	RCC1L	19	RCC1L	CD4_T,CD8_T,DC,Mono,PBMC	CD4_TCM,CD8_TEM,MAIT
ENSG00000278053	DDX52	19	DDX52	B,CD4_T,Mono,PBMC	B_naive,CD4_Naive,CD4_TCM,CD8_TEM
ENSG00000278743	AC087239.1	19	AC087239.1	CD4_T,Mono,PBMC	CD14_Mono
ENSG00000286458	AC083870.1	19	AC083870.1	CD4_T,CD8_T,PBMC	CD4_Naive,CD4_TCM,CD8_Naive
ENSG00000001631	KRIT1	18	KRIT1	B,CD4_T,CD8_T,DC,Mono,other,PBMC	B_naive,CD14_Mono,CD4_Naive,CD4_TCM,CD8_TEM
ENSG00000003756	RBM5	18	RBM5	CD4_T,CD8_T,Mono,PBMC	CD14_Mono
ENSG00000004059	ARF5	18	ARF5	CD4_T,DC,Mono,other,PBMC	CD14_Mono,CD4_Naive
ENSG00000006715	VPS41	18	VPS41	B,CD8_T,Mono,NK,PBMC	CD14_Mono,CD8_TEM,cDC2
ENSG00000007350	TKTL1	18	TKTL1	Mono	CD14_Mono
ENSG00000018610	CXorf56	18	CXorf56	B,CD4_T,CD8_T,Mono,other_T,PBMC	B_naive,CD4_Naive
ENSG00000038945	MSR1	18	MSR1	DC,Mono,other,PBMC	CD14_Mono,CD16_Mono,cDC2,Platelet
ENSG00000048405	ZNF800	18	ZNF800	CD4_T,DC,Mono,PBMC	CD14_Mono,CD4_Naive
ENSG00000054277	OPN3	18	OPN3	DC,Mono,other,PBMC	CD14_Mono,CD16_Mono,cDC2
ENSG00000063438	AHRR	18	AHRR	DC,Mono	CD14_Mono,cDC2
ENSG00000065183	WDR3	18	WDR3	B,CD4_T,CD8_T,DC,NK,other_T,PBMC	B_naive,CD4_Naive,CD4_TCM,CD8_TEM,MAIT,NK
ENSG00000068885	IFT80	18	IFT80	B,CD4_T,PBMC	CD4_TCM,CD8_TEM
ENSG00000071889	FAM3A	18	FAM3A	CD4_T,CD8_T,NK,PBMC	CD4_Naive,CD8_Naive
ENSG00000074201	CLNS1A	18	CLNS1A	B,CD4_T,CD8_T,Mono,other,PBMC	B_intermediate,B_naive,CD14_Mono,CD4_Naive,CD4_TEM,CD8_TEM,NK
ENSG00000074695	LMAN1	18	LMAN1	B,CD4_T,CD8_T,DC,Mono,NK,other,PBMC	B_naive,CD14_Mono,CD4_Naive,CD4_TCM,CD8_TEM,NK
ENSG00000075089	ACTR6	18	ACTR6	CD4_T,DC,Mono,NK,PBMC	CD4_Naive,CD4_TCM
ENSG00000075275	CELSR1	18	CELSR1	B	B_intermediate,B_naive
ENSG00000077684	JADE1	18	JADE1	B,CD4_T,CD8_T,DC,Mono,NK,other_T,PBMC	B_naive,CD14_Mono,CD4_Naive,CD4_TCM,CD8_TEM,MAIT,NK
ENSG00000081923	ATP8B1	18	ATP8B1	B,PBMC	B_intermediate,CD14_Mono
ENSG00000082516	GEMIN5	18	GEMIN5	CD4_T,DC,PBMC	CD8_TEM
ENSG00000085760	MTIF2	18	MTIF2	CD4_T,Mono,PBMC	CD14_Mono,CD4_TCM
ENSG00000086712	TXLNG	18	TXLNG	B,CD4_T,CD8_T,Mono,NK,other_T,PBMC	B_intermediate,B_naive,CD4_Naive,CD4_TCM,CD4_TEM,CD8_Naive,CD8_TEM,MAIT
ENSG00000086827	ZW10	18	ZW10	CD8_T,PBMC	CD4_TCM,CD8_TEM,NK
ENSG00000087258	GNAO1	18	GNAO1	CD8_T	CD4_TCM,CD4_TEM,CD8_TEM
ENSG00000087502	ERGIC2	18	ERGIC2	B,CD4_T,CD8_T,DC,Mono,NK,other_T,PBMC	B_naive,CD14_Mono,CD16_Mono,CD4_Naive,CD8_TEM,NK
ENSG00000090060	PAPOLA	18	PAPOLA	CD4_T,CD8_T,Mono,PBMC	CD14_Mono,CD8_TEM
ENSG00000091879	ANGPT2	18	ANGPT2	B,CD4_T,CD8_T,PBMC	B_intermediate,CD4_Naive,CD4_TCM,CD8_TEM
ENSG00000095564	BTAF1	18	BTAF1	B,CD4_T,DC,Mono,NK,other,PBMC	B_intermediate,B_naive,CD14_Mono,CD16_Mono,CD4_Naive,CD4_TCM,CD8_TEM,NK
ENSG00000100427	MLC1	18	MLC1	NK	NK
ENSG00000100592	DAAM1	18	DAAM1	B,CD4_T,CD8_T,DC,Mono,NK,other_T,PBMC	B_intermediate,CD14_Mono,CD16_Mono,CD4_Naive,CD4_TCM,CD8_TEM,cDC2,NK
ENSG00000100934	SEC23A	18	SEC23A	B,CD4_T,CD8_T,DC,Mono,NK,PBMC	B_naive,CD14_Mono,CD4_TCM,MAIT
ENSG00000103051	COG4	18	COG4	CD4_T,CD8_T,Mono,PBMC	CD14_Mono,CD4_Naive,CD4_TCM,CD8_TEM
ENSG00000103174	NAGPA	18	NAGPA	B,CD4_T,CD8_T,Mono,PBMC	CD14_Mono
ENSG00000103429	BFAR	18	BFAR	B,CD4_T,Mono,PBMC	CD14_Mono,CD4_Naive,CD4_TCM,CD8_TEM,NK
ENSG00000106153	CHCHD2	18	CHCHD2	CD4_T,CD8_T,DC,Mono,PBMC	B_naive,CD14_Mono,CD4_Naive,CD4_TCM,CD8_TEM
ENSG00000106723	SPIN1	18	SPIN1	B,CD4_T,CD8_T,DC,Mono,NK,other,other_T,PBMC	CD14_Mono,CD16_Mono,CD4_Naive,CD4_TCM,CD8_Naive,CD8_TEM,NK
ENSG00000107679	PLEKHA1	18	PLEKHA1	B,CD4_T,CD8_T,NK,PBMC	B_intermediate,B_naive,CD4_Naive,CD4_TCM,CD8_TEM,MAIT,NK
ENSG00000110203	FOLR3	18	FOLR3	Mono	CD14_Mono
ENSG00000111196	MAGOHB	18	MAGOHB	CD4_T,CD8_T,PBMC	CD8_TEM
ENSG00000111707	SUDS3	18	SUDS3	B,CD4_T,PBMC	B_intermediate,CD4_Naive,CD8_TEM
ENSG00000112110	MRPL18	18	MRPL18	CD8_T,PBMC	CD8_TEM
ENSG00000112983	BRD8	18	BRD8	CD4_T,CD8_T,DC,PBMC	CD14_Mono
ENSG00000113593	PPWD1	18	PPWD1	CD4_T,Mono,PBMC	CD14_Mono
ENSG00000113597	TRAPPC13	18	TRAPPC13	CD4_T,CD8_T,Mono,NK,other_T,PBMC	CD4_Naive,CD8_TEM,NK
ENSG00000113658	SMAD5	18	SMAD5	CD4_T,CD8_T,DC,Mono,NK,other,PBMC	B_intermediate,CD14_Mono,CD8_Naive,CD8_TEM,NK
ENSG00000113845	TIMMDC1	18	TIMMDC1	CD4_T,CD8_T,Mono,PBMC	B_intermediate,B_naive,CD4_TCM
ENSG00000115084	SLC35F5	18	SLC35F5	CD4_T,CD8_T,Mono,PBMC	CD14_Mono,CD4_Naive,CD4_TCM,CD8_TEM,Treg
ENSG00000115163	CENPA	18	CENPA	CD4_T,CD8_T,Mono,PBMC	CD14_Mono,CD4_Naive,CD8_Naive,CD8_TEM
ENSG00000115271	GCA	18	GCA	B,CD4_T,Mono,PBMC	CD14_Mono,CD4_TCM,CD4_TEM
ENSG00000115839	RAB3GAP1	18	RAB3GAP1	B,CD4_T,CD8_T,Mono,NK,other,other_T,PBMC	CD14_Mono,CD4_TEM,CD8_TEM,MAIT,NK
ENSG00000116030	SUMO1	18	SUMO1	B,CD4_T,CD8_T,Mono,PBMC	B_intermediate,CD14_Mono
ENSG00000117395	EBNA1BP2	18	EBNA1BP2	CD4_T,PBMC	B_naive,CD8_TEM
ENSG00000118307	CASC1	18	CASC1	CD8_T,Mono,PBMC	CD14_Mono,CD4_TCM
ENSG00000118507	AKAP7	18	AKAP7	B,CD4_T,CD8_T,DC,Mono,PBMC	B_naive,CD14_Mono,CD16_Mono,CD4_TCM,CD8_TEM,NK
ENSG00000118620	ZNF430	18	ZNF430	CD4_T,Mono,other_T,PBMC	CD14_Mono,CD4_Naive
ENSG00000118855	MFSD1	18	MFSD1	CD4_T,CD8_T,DC,Mono,other,PBMC	CD14_Mono,CD16_Mono,CD8_TEM
ENSG00000119185	ITGB1BP1	18	ITGB1BP1	CD4_T,CD8_T,DC,Mono,PBMC	CD4_Naive,CD8_TEM
ENSG00000119777	TMEM214	18	TMEM214	CD8_T,NK,PBMC	NK
ENSG00000123612	ACVR1C	18	ACVR1C	CD4_T,PBMC	CD4_Naive,CD4_TCM
ENSG00000124532	MRS2	18	MRS2	CD4_T,CD8_T,NK,PBMC	B_naive,CD4_Naive,NK
ENSG00000125780	TGM3	18	TGM3	Mono	CD14_Mono
ENSG00000125821	DTD1	18	DTD1	B,CD4_T,CD8_T,DC,Mono,NK,other,PBMC	B_intermediate,CD14_Mono,CD16_Mono,CD4_TEM,CD8_TEM,NK,Treg
ENSG00000128463	EMC4	18	EMC4	Mono,PBMC	CD14_Mono
ENSG00000128805	ARHGAP22	18	ARHGAP22	DC,Mono	CD14_Mono
ENSG00000129003	VPS13C	18	VPS13C	B,CD4_T,CD8_T,DC,Mono,NK,other_T,PBMC	B_naive,CD14_Mono,CD16_Mono,CD4_Naive,CD4_TCM,CD8_TEM,MAIT,NK
ENSG00000131398	KCNC3	18	KCNC3	DC,Mono	CD14_Mono
ENSG00000131459	GFPT2	18	GFPT2	CD8_T,other_T	CD4_TEM,CD8_TEM,MAIT
ENSG00000131779	PEX11B	18	PEX11B	CD4_T,CD8_T,PBMC	CD4_Naive,CD4_TCM
ENSG00000133393	FOPNL	18	FOPNL	CD4_T,CD8_T,Mono,PBMC	CD4_TCM
ENSG00000134970	TMED7	18	TMED7	CD4_T,DC,Mono,PBMC	CD14_Mono
ENSG00000135164	DMTF1	18	DMTF1	B,CD4_T,CD8_T,DC,Mono,other_T,PBMC	B_naive,CD14_Mono,CD4_Naive,CD4_TCM,CD8_TEM
ENSG00000135763	URB2	18	URB2	CD4_T,CD8_T,NK,other_T,PBMC	B_intermediate,CD4_Naive,CD4_TCM,CD8_TEM,MAIT,NK
ENSG00000135900	MRPL44	18	MRPL44	CD4_T,CD8_T,Mono,PBMC	CD14_Mono,CD4_TCM,CD8_TEM
ENSG00000138668	HNRNPD	18	HNRNPD	CD4_T,Mono,PBMC	CD14_Mono,CD4_TCM
ENSG00000139350	NEDD1	18	NEDD1	B,CD4_T,CD8_T,DC,Mono,NK,other,PBMC	B_intermediate,B_naive,CD4_Naive,CD4_TCM,CD4_TEM,CD8_TEM,NK
ENSG00000140259	MFAP1	18	MFAP1	CD4_T,Mono,PBMC	B_intermediate,CD14_Mono
ENSG00000140848	CPNE2	18	CPNE2	Mono	CD14_Mono
ENSG00000143067	ZNF697	18	ZNF697	Mono	CD14_Mono
ENSG00000144357	UBR3	18	UBR3	B,CD4_T,CD8_T,DC,Mono,NK,other_T,PBMC	B_naive,CD14_Mono,CD4_Naive,CD4_TCM,CD8_TEM,NK,Treg
ENSG00000145246	ATP10D	18	ATP10D	B,DC,Mono,PBMC	B_naive,CD14_Mono,CD16_Mono,CD8_TEM,cDC2,Platelet
ENSG00000145365	TIFA	18	TIFA	B,CD4_T,CD8_T,PBMC	CD4_Naive,CD4_TCM,CD8_TEM,MAIT
ENSG00000147649	MTDH	18	MTDH	CD4_T,CD8_T,Mono,PBMC	CD14_Mono,CD4_Naive
ENSG00000148680	HTR7	18	HTR7	DC,Mono	CD14_Mono,CD16_Mono
ENSG00000149346	SLX4IP	18	SLX4IP	DC,Mono,PBMC	CD14_Mono
ENSG00000149418	ST14	18	ST14	B,DC,Mono	B_intermediate,B_naive,CD14_Mono
ENSG00000151148	UBE3B	18	UBE3B	CD4_T,CD8_T,DC,PBMC	CD14_Mono,CD4_Naive,CD8_TEM
ENSG00000151292	CSNK1G3	18	CSNK1G3	B,CD4_T,CD8_T,DC,Mono,NK,other,other_T,PBMC	B_intermediate,B_naive,CD14_Mono,CD4_Naive,CD4_TCM,CD4_TEM,CD8_Naive,CD8_TEM,MAIT,NK,Platelet,Treg
ENSG00000151779	NBAS	18	NBAS	B,CD4_T,CD8_T,DC,Mono,NK,other,other_T,PBMC	B_intermediate,B_naive,CD14_Mono,CD4_Naive,CD4_TCM,CD8_Naive,CD8_TEM,HSPC,MAIT,NK,Treg
ENSG00000151835	SACS	18	SACS	B,CD4_T,DC,Mono,PBMC	B_intermediate,CD4_TCM,CD8_TEM,cDC2
ENSG00000152359	POC5	18	POC5	CD4_T,CD8_T,Mono,NK,PBMC	CD8_TEM
ENSG00000152382	TADA1	18	TADA1	CD4_T,Mono,PBMC	CD14_Mono,CD4_Naive,CD4_TCM
ENSG00000154265	ABCA5	18	ABCA5	B,CD4_T,CD8_T,DC,Mono,NK,PBMC	B_intermediate,B_naive,CD14_Mono,CD16_Mono,CD4_Naive,CD4_TCM,CD8_TEM,NK,Treg
ENSG00000155729	KCTD18	18	KCTD18	B,CD4_T,CD8_T,NK,PBMC	CD14_Mono,CD4_Naive,CD4_TCM,CD8_TEM
ENSG00000155906	RMND1	18	RMND1	B,CD4_T,DC,Mono,PBMC	CD4_Naive,CD4_TCM,CD8_TEM
ENSG00000158292	GPR153	18	GPR153	CD8_T,NK	CD8_TEM,NK
ENSG00000162599	NFIA	18	NFIA	CD4_T,CD8_T,Mono,NK,PBMC	CD14_Mono,CD16_Mono,CD4_Naive,CD4_TCM,CD8_Naive,CD8_TEM,NK,Treg
ENSG00000162601	MYSM1	18	MYSM1	CD4_T,CD8_T,PBMC	CD4_TCM,CD8_TEM
ENSG00000163519	TRAT1	18	TRAT1	CD4_T,CD8_T,other_T,PBMC	CD4_Naive,CD4_TCM,CD4_TEM,CD8_Naive,CD8_TEM,dnT,Treg
ENSG00000163634	THOC7	18	THOC7	CD8_T,Mono,PBMC
ENSG00000163661	PTX3	18	PTX3	DC,Mono	CD14_Mono,CD16_Mono,cDC2
ENSG00000163687	DNASE1L3	18	DNASE1L3	DC	cDC2
ENSG00000163840	DTX3L	18	DTX3L	CD4_T,DC,Mono,NK,PBMC	B_naive,CD14_Mono,CD8_TEM
ENSG00000163866	SMIM12	18	SMIM12	CD4_T,CD8_T,Mono,PBMC	CD14_Mono
ENSG00000164187	LMBRD2	18	LMBRD2	CD4_T,CD8_T,Mono,PBMC	CD14_Mono,CD4_Naive,CD4_TCM
ENSG00000164190	NIPBL	18	NIPBL	B,CD4_T,CD8_T,DC,Mono,NK,PBMC	B_naive,CD14_Mono,CD16_Mono,CD4_Naive,CD4_TCM,CD8_TEM,NK
ENSG00000164253	WDR41	18	WDR41	B,CD4_T,CD8_T,Mono,NK,PBMC	B_intermediate,CD14_Mono,CD4_Naive,CD4_TCM
ENSG00000164754	RAD21	18	RAD21	B,CD4_T,CD8_T,Mono,NK,PBMC	CD14_Mono,CD16_Mono,CD8_TEM,NK
ENSG00000164933	SLC25A32	18	SLC25A32	CD4_T,Mono,PBMC	B_naive,CD14_Mono,CD8_TEM
ENSG00000166689	PLEKHA7	18	PLEKHA7	CD4_T,CD8_T,PBMC	B_intermediate,CD4_Naive,CD4_TCM
ENSG00000166946	CCNDBP1	18	CCNDBP1	CD4_T,CD8_T,Mono,PBMC	CD4_TCM
ENSG00000167094	TTC16	18	TTC16	CD8_T	CD8_TEM
ENSG00000167600	CYP2S1	18	CYP2S1	DC	CD14_Mono,cDC2
ENSG00000167601	AXL	18	AXL	DC	cDC2,pDC
ENSG00000168876	ANKRD49	18	ANKRD49	CD8_T,Mono,PBMC	CD14_Mono,CD8_TEM
ENSG00000169122	FAM110B	18	FAM110B	Mono	CD14_Mono,CD16_Mono
ENSG00000169740	ZNF32	18	ZNF32	CD4_T,PBMC	CD4_Naive
ENSG00000169857	AVEN	18	AVEN	CD4_T,CD8_T,Mono,NK,other_T,PBMC	CD4_TCM,CD8_TEM
ENSG00000171130	ATP6V0E2	18	ATP6V0E2	CD4_T,CD8_T,PBMC	CD8_TEM,NK
ENSG00000175040	CHST2	18	CHST2	DC,Mono,NK,PBMC	cDC2,NK
ENSG00000176871	WSB2	18	WSB2	B,CD4_T,CD8_T,Mono,NK,PBMC	B_naive,CD4_Naive,CD4_TCM,CD8_TEM
ENSG00000179988	PSTK	18	PSTK	CD4_T,CD8_T,Mono,PBMC	CD16_Mono,CD8_TEM
ENSG00000180611	MB21D2	18	MB21D2	CD4_T,DC,Mono,other,other_T,PBMC	B_intermediate,CD14_Mono,CD16_Mono,CD4_Naive,CD4_TCM,cDC2,Platelet
ENSG00000180979	LRRC57	18	LRRC57	CD4_T,CD8_T,Mono,PBMC	B_intermediate,CD14_Mono,CD8_TEM
ENSG00000181322	NME9	18	NME9	B,CD4_T,CD8_T,PBMC	CD16_Mono,CD4_Naive,CD4_TEM
ENSG00000182362	YBEY	18	YBEY	CD4_T,CD8_T,PBMC	CD4_Naive,CD4_TCM,CD8_TEM
ENSG00000182463	TSHZ2	18	TSHZ2	B,CD4_T,CD8_T,PBMC	B_intermediate,B_memory,B_naive,CD4_Naive,CD4_TCM,CD4_TEM,CD8_Naive,CD8_TEM,dnT,Plasmablast,Platelet,Treg
ENSG00000187510	C12orf74	18	C12orf74	B	B_intermediate
ENSG00000187607	ZNF286A	18	ZNF286A	CD4_T,CD8_T,PBMC	CD8_TEM,NK
ENSG00000187735	TCEA1	18	TCEA1	B,DC,Mono,other,PBMC	B_intermediate,B_naive,CD14_Mono
ENSG00000188026	RILPL1	18	RILPL1	CD4_T,Mono	CD14_Mono
ENSG00000196141	SPATS2L	18	SPATS2L	CD8_T,DC,Mono,PBMC	CD14_Mono,CD16_Mono,CD4_TCM,CD8_TEM,cDC2,pDC,Treg
ENSG00000196338	NLGN3	18	NLGN3	CD4_T,CD8_T,Mono,NK,PBMC	CD14_Mono,CD4_Naive,CD4_TCM
ENSG00000196693	ZNF33B	18	ZNF33B	CD4_T,CD8_T,DC,Mono,PBMC	CD14_Mono,CD4_Naive,CD4_TCM,CD8_TEM
ENSG00000197142	ACSL5	18	ACSL5	B,CD4_T,CD8_T,DC,Mono,PBMC	CD14_Mono,CD16_Mono,CD8_TEM,NK,Platelet
ENSG00000197372	ZNF675	18	ZNF675	CD4_T,DC,Mono,PBMC	CD14_Mono,CD16_Mono,CD4_TCM
ENSG00000197579	TOPORS	18	TOPORS	B,DC,Mono,PBMC
ENSG00000197603	CPLANE1	18	CPLANE1	CD4_T,CD8_T,DC,Mono,NK,PBMC	CD14_Mono,CD4_Naive,CD4_TCM,CD8_TEM,NK
ENSG00000197620	CXorf40A	18	CXorf40A	DC,Mono,PBMC	CD14_Mono
ENSG00000197894	ADH5	18	ADH5	B,CD4_T,CD8_T,DC,Mono,NK,PBMC	CD14_Mono,CD4_Naive,CD4_TCM,CD8_TEM,NK
ENSG00000197992	CLEC9A	18	CLEC9A	DC	cDC2
ENSG00000198521	ZNF43	18	ZNF43	B,CD4_T,CD8_T,Mono,other,PBMC	CD14_Mono,CD16_Mono,CD4_Naive,CD4_TCM,CD8_TEM,Treg
ENSG00000198642	KLHL9	18	KLHL9	CD4_T,CD8_T,NK,PBMC	CD4_Naive,CD8_TEM
ENSG00000204469	PRRC2A	18	PRRC2A	CD4_T,PBMC	CD4_Naive,CD4_TCM
ENSG00000204856	FAM216A	18	FAM216A	CD4_T	CD4_Naive
ENSG00000206172	HBA1	18	HBA1	NK,other	NK
ENSG00000215251	FASTKD5	18	FASTKD5	CD4_T,PBMC	CD4_Naive,CD4_TCM
ENSG00000223511	AL683807.1	18	AL683807.1	B,CD4_T,PBMC	CD4_Naive,CD4_TCM,CD8_TEM,NK
ENSG00000224116	INHBA-AS1	18	INHBA-AS1	DC,Mono	CD14_Mono
ENSG00000227050	AL512288.1	18	AL512288.1	Mono	CD14_Mono
ENSG00000228484	AL137025.1	18	AL137025.1	CD4_T	CD4_TCM,CD4_TEM,dnT,Treg
ENSG00000230590	FTX	18	FTX	B,CD4_T,CD8_T,DC,Mono,NK,other,other_T,PBMC	B_naive,CD14_Mono,CD4_Naive,CD4_TCM,CD8_Naive,CD8_TEM,dnT,MAIT,Treg
ENSG00000232300	FAM215B	18	FAM215B	CD4_T,PBMC	CD4_Naive,CD4_TCM,CD8_Naive,CD8_TEM
ENSG00000233058	LINC00884	18	LINC00884	Mono	CD14_Mono
ENSG00000234997	AC016745.1	18	AC016745.1	DC,Mono	CD14_Mono
ENSG00000236064	AL109946.1	18	AL109946.1	CD4_T,CD8_T,PBMC	CD4_TCM
ENSG00000236859	NIFK-AS1	18	NIFK-AS1	CD4_T,CD8_T,DC,Mono,NK,PBMC	CD14_Mono,CD4_Naive,CD4_TCM,CD8_TEM,NK
ENSG00000237422	AL158071.4	18	AL158071.4	Mono	CD14_Mono
ENSG00000243317	STMP1	18	STMP1	CD4_T,CD8_T,Mono,other,PBMC	CD14_Mono,CD4_Naive,CD4_TCM,CD8_TEM
ENSG00000248019	FAM13A-AS1	18	FAM13A-AS1	B,CD4_T,CD8_T,DC,PBMC	B_naive,CD4_Naive,CD4_TCM,cDC2
ENSG00000248268	AC010275.1	18	AC010275.1	CD4_T,CD8_T,other_T,PBMC	CD4_Naive,CD4_TCM,CD4_TEM,CD8_TEM,MAIT
ENSG00000256249	AC026333.3	18	AC026333.3	Mono	CD14_Mono
ENSG00000258957	AL359317.2	18	AL359317.2	CD4_T
ENSG00000267254	ZNF790-AS1	18	ZNF790-AS1	B,CD4_T,CD8_T,PBMC	B_intermediate,CD4_Naive,CD4_TCM,CD8_TEM
ENSG00000274275	AC009831.3	18	AC009831.3	CD4_T,CD8_T,NK,PBMC	CD4_Naive,CD4_TCM,CD8_TEM
ENSG00000278845	MRPL45	18	MRPL45	CD4_T,CD8_T,other,PBMC	CD4_Naive,CD8_TEM
ENSG00000280383	Z95331.1	18	Z95331.1	CD4_T,CD8_T,PBMC	CD4_Naive,CD8_TEM
ENSG00000005893	LAMP2	17	LAMP2	CD4_T,CD8_T,PBMC	CD8_TEM
ENSG00000005961	ITGA2B	17	ITGA2B	other	Platelet
ENSG00000010539	ZNF200	17	ZNF200	CD4_T
ENSG00000011590	ZBTB32	17	ZBTB32	B	B_intermediate
ENSG00000023287	RB1CC1	17	RB1CC1	B,CD4_T,CD8_T,DC,Mono,other,PBMC	CD14_Mono,CD16_Mono,CD4_Naive,CD4_TCM,CD8_TEM
ENSG00000023697	DERA	17	DERA	DC,Mono,PBMC	B_intermediate,CD14_Mono
ENSG00000025156	HSF2	17	HSF2	B,CD4_T,CD8_T,DC,Mono,NK,PBMC	CD16_Mono,CD4_TCM,CD8_TEM,NK
ENSG00000037474	NSUN2	17	NSUN2	B,CD4_T,DC,Mono,PBMC	B_intermediate,CD14_Mono,CD4_Naive,CD8_Naive
ENSG00000038274	MAT2B	17	MAT2B	CD8_T,Mono,PBMC	CD4_TCM,NK
ENSG00000047249	ATP6V1H	17	ATP6V1H	B,DC,Mono,PBMC	CD14_Mono,cDC2
ENSG00000050130	JKAMP	17	JKAMP	CD4_T,CD8_T,DC,Mono,PBMC	B_intermediate,CD14_Mono,CD8_TEM
ENSG00000053328	METTL24	17	METTL24	CD4_T,CD8_T,NK,PBMC	MAIT,NK
ENSG00000063127	SLC6A16	17	SLC6A16	B,CD8_T,NK	B_intermediate,CD8_TEM
ENSG00000072135	PTPN18	17	PTPN18	CD8_T,Mono,NK,PBMC	CD4_TCM,CD8_TEM
ENSG00000072401	UBE2D1	17	UBE2D1	B,CD4_T,CD8_T,DC,Mono,other,PBMC	B_naive,CD14_Mono,CD16_Mono,CD4_Naive,CD4_TCM,CD8_TEM,Platelet
ENSG00000076053	RBM7	17	RBM7	CD4_T,CD8_T,PBMC
ENSG00000081181	ARG2	17	ARG2	CD4_T,CD8_T,PBMC	CD8_Naive,CD8_TEM,MAIT
ENSG00000081386	ZNF510	17	ZNF510	B,CD4_T,CD8_T,PBMC	CD4_TCM,CD8_TEM
ENSG00000089723	OTUB2	17	OTUB2	CD4_T,PBMC	CD4_Naive,CD4_TCM
ENSG00000095209	TMEM38B	17	TMEM38B	B,CD4_T,CD8_T,DC,Mono,NK,PBMC	B_intermediate,B_naive,CD14_Mono,CD4_Naive,CD4_TCM,CD8_Naive,NK,Treg
ENSG00000100095	SEZ6L	17	SEZ6L	DC,Mono	CD14_Mono,CD16_Mono,cDC2
ENSG00000100347	SAMM50	17	SAMM50	CD4_T,CD8_T,NK,PBMC	CD4_Naive,CD8_TEM
ENSG00000100567	PSMA3	17	PSMA3	B,CD8_T,Mono,PBMC
ENSG00000100578	KIAA0586	17	KIAA0586	B,CD4_T,CD8_T,Mono,PBMC	CD14_Mono,CD4_Naive,CD4_TCM,Platelet
ENSG00000103035	PSMD7	17	PSMD7	CD4_T,Mono,NK,PBMC	NK
ENSG00000103313	MEFV	17	MEFV	DC,Mono	CD14_Mono
ENSG00000104228	TRIM35	17	TRIM35	CD4_T,CD8_T	CD4_TCM,CD8_Naive
ENSG00000105501	SIGLEC5	17	SIGLEC5	DC,Mono	CD14_Mono
ENSG00000106246	PTCD1	17	PTCD1	CD4_T,CD8_T,Mono,PBMC	CD14_Mono,CD8_TEM
ENSG00000107959	PITRM1	17	PITRM1	CD4_T,CD8_T,Mono,PBMC	B_intermediate,CD14_Mono,MAIT
ENSG00000108510	MED13	17	MED13	B,CD4_T,CD8_T,DC,Mono,NK,PBMC	B_intermediate,B_naive,CD14_Mono,CD4_TCM,cDC2,Treg
ENSG00000109099	PMP22	17	PMP22	DC,Mono	CD14_Mono
ENSG00000109180	OCIAD1	17	OCIAD1	CD4_T,Mono,NK,PBMC	CD14_Mono,CD4_Naive
ENSG00000110318	CEP126	17	CEP126	B,CD8_T,PBMC	B_naive,NK
ENSG00000110768	GTF2H1	17	GTF2H1	CD4_T,CD8_T,Mono,PBMC	CD14_Mono,CD4_Naive
ENSG00000111450	STX2	17	STX2	B,CD4_T,Mono,PBMC	CD14_Mono,CD4_Naive,CD4_TCM,CD8_TEM
ENSG00000111481	COPZ1	17	COPZ1	CD4_T,CD8_T,Mono,PBMC	CD4_Naive,CD8_TEM
ENSG00000111728	ST8SIA1	17	ST8SIA1	CD4_T,CD8_T,other_T,PBMC	CD4_Naive,CD4_TCM,CD8_TEM,Treg
ENSG00000111785	RIC8B	17	RIC8B	CD4_T,CD8_T,PBMC	CD4_Naive,CD4_TCM
ENSG00000112592	TBP	17	TBP	CD4_T,CD8_T,NK,PBMC	CD8_Naive
ENSG00000112877	CEP72	17	CEP72	CD4_T,DC,other_T,PBMC	CD4_TCM,CD4_TEM,MAIT
ENSG00000113328	CCNG1	17	CCNG1	Mono,PBMC	CD14_Mono,CD4_Naive,CD8_TEM
ENSG00000114933	INO80D	17	INO80D	B,CD4_T,CD8_T,DC,Mono,NK,PBMC	B_naive,CD14_Mono,CD8_TEM,NK
ENSG00000115828	QPCT	17	QPCT	DC,Mono	CD14_Mono
ENSG00000116717	GADD45A	17	GADD45A	CD4_T,CD8_T,DC,Mono,other_T,PBMC	CD4_Naive,CD4_TCM,CD8_TEM,cDC2,MAIT
ENSG00000117523	PRRC2C	17	PRRC2C	B,CD4_T,CD8_T,DC,Mono,NK,other,PBMC	CD14_Mono,CD4_Naive,CD8_TEM,NK
ENSG00000117597	UTP25	17	UTP25	CD4_T,PBMC	CD8_TEM,NK
ENSG00000118482	PHF3	17	PHF3	CD4_T,CD8_T,DC,Mono,other,PBMC	CD14_Mono,CD4_Naive,CD4_TCM
ENSG00000119650	IFT43	17	IFT43	B,CD4_T,CD8_T,DC,Mono,PBMC	B_naive,CD14_Mono,CD4_TCM,CD8_TEM
ENSG00000121297	TSHZ3	17	TSHZ3	Mono,PBMC	CD14_Mono,CD16_Mono
ENSG00000121542	SEC22A	17	SEC22A	CD4_T,CD8_T,DC,Mono,NK,PBMC	CD14_Mono,CD4_Naive,CD4_TCM,CD8_TEM
ENSG00000122257	RBBP6	17	RBBP6	CD8_T,DC,Mono,PBMC	CD14_Mono
ENSG00000123106	CCDC91	17	CCDC91	B,CD4_T,CD8_T,DC,Mono,NK,other,other_T,PBMC	B_intermediate,B_memory,B_naive,CD14_Mono,CD16_Mono,CD4_Naive,CD4_TCM,CD4_TEM,CD8_Naive,CD8_TEM,dnT,MAIT,NK,Platelet,Treg
ENSG00000123444	KBTBD4	17	KBTBD4	CD4_T,CD8_T,PBMC	CD4_Naive,CD4_TCM,CD8_TEM
ENSG00000123600	METTL8	17	METTL8	CD4_T,CD8_T,Mono,NK,PBMC	B_intermediate,CD4_Naive,CD4_TCM,CD8_TEM,NK
ENSG00000123737	EXOSC9	17	EXOSC9	CD8_T,PBMC	CD4_Naive
ENSG00000124091	GCNT7	17	GCNT7	CD4_T,Mono,PBMC	CD14_Mono,CD4_Naive,CD8_TEM
ENSG00000124209	RAB22A	17	RAB22A	B,CD4_T,CD8_T,Mono,NK,PBMC	CD14_Mono,CD4_Naive,CD4_TCM,CD4_TEM,CD8_Naive,CD8_TEM,NK
ENSG00000124370	MCEE	17	MCEE	B,CD4_T,CD8_T,Mono,PBMC	CD14_Mono,CD4_Naive
ENSG00000124422	USP22	17	USP22	CD4_T,CD8_T,Mono,other,PBMC	CD14_Mono,CD4_Naive,CD8_TEM
ENSG00000124507	PACSIN1	17	PACSIN1	DC	pDC
ENSG00000126768	TIMM17B	17	TIMM17B	CD4_T,PBMC	NK
ENSG00000128203	ASPHD2	17	ASPHD2	B,Mono,PBMC	CD8_TEM
ENSG00000128699	ORMDL1	17	ORMDL1	B,CD4_T,DC,Mono,PBMC	B_intermediate,CD14_Mono,CD4_Naive,CD4_TCM
ENSG00000129636	ITFG1	17	ITFG1	B,CD4_T,CD8_T,Mono,NK,other_T,PBMC	B_intermediate,B_naive,CD14_Mono,CD4_Naive,CD4_TCM,CD8_TEM,NK,Treg
ENSG00000131788	PIAS3	17	PIAS3	CD8_T,PBMC	CD14_Mono,CD8_TEM
ENSG00000133250	ZNF414	17	ZNF414	CD4_T,PBMC	CD14_Mono,CD4_Naive,CD4_TCM,CD8_TEM
ENSG00000134046	MBD2	17	MBD2	B,CD4_T,CD8_T,DC,Mono,other,PBMC	B_intermediate,B_naive,CD14_Mono,CD4_TCM,CD8_TEM
ENSG00000134152	KATNBL1	17	KATNBL1	B,CD4_T,PBMC	CD4_Naive,CD4_TCM
ENSG00000134183	GNAT2	17	GNAT2	DC,Mono	CD14_Mono,CD16_Mono
ENSG00000134909	ARHGAP32	17	ARHGAP32	CD4_T,CD8_T,Mono,NK,other_T,PBMC	B_intermediate,B_naive,CD14_Mono,CD4_Naive,MAIT,NK
ENSG00000134910	STT3A	17	STT3A	B,CD4_T,CD8_T,Mono,NK,PBMC	B_intermediate,CD4_TCM,CD8_TEM,NK
ENSG00000135002	RFK	17	RFK	CD8_T,Mono,PBMC	CD14_Mono,CD16_Mono,CD8_TEM,cDC2
ENSG00000135018	UBQLN1	17	UBQLN1	CD4_T,CD8_T,Mono,PBMC	CD14_Mono
ENSG00000135945	REV1	17	REV1	B,CD4_T,CD8_T,Mono,NK,PBMC	B_intermediate,CD14_Mono,CD4_Naive,CD4_TCM,CD8_TEM,NK
ENSG00000136160	EDNRB	17	EDNRB	Mono	CD14_Mono
ENSG00000136371	MTHFS	17	MTHFS	B,CD4_T,CD8_T,DC,NK,PBMC	CD14_Mono,CD4_Naive,CD4_TCM,CD8_TEM,cDC2,NK
ENSG00000136492	BRIP1	17	BRIP1	CD4_T,CD8_T,DC,NK,PBMC	CD4_Naive,CD8_TEM
ENSG00000138032	PPM1B	17	PPM1B	B,CD4_T,CD8_T,DC,Mono,NK,PBMC	B_naive,CD14_Mono,CD4_Naive,CD4_TCM,CD8_TEM,NK
ENSG00000138442	WDR12	17	WDR12	B,CD4_T,CD8_T,Mono,PBMC	CD4_Naive,CD8_TEM
ENSG00000138794	CASP6	17	CASP6	PBMC	CD4_Naive,CD4_TCM
ENSG00000139496	NUP58	17	NUP58	B,CD4_T,CD8_T,Mono,other,PBMC	B_intermediate,B_naive,CD14_Mono,CD16_Mono,CD4_Naive,CD4_TCM,Platelet
ENSG00000139926	FRMD6	17	FRMD6	CD8_T,NK,PBMC	CD8_Naive,CD8_TEM,NK
ENSG00000141101	NOB1	17	NOB1	CD4_T,PBMC	CD4_Naive
ENSG00000141441	GAREM1	17	GAREM1	B,CD4_T,CD8_T,DC,Mono,NK,other_T,PBMC	B_naive,CD14_Mono,CD4_Naive,CD4_TCM,CD4_TEM,CD8_Naive,CD8_TEM,MAIT,NK,Treg
ENSG00000141622	RNF165	17	RNF165	NK,PBMC	NK
ENSG00000144426	NBEAL1	17	NBEAL1	B,CD4_T,CD8_T,DC,Mono,other_T,PBMC	CD16_Mono,CD4_TCM,CD8_TEM
ENSG00000144668	ITGA9	17	ITGA9	DC,Mono,other	CD14_Mono,CD16_Mono,HSPC
ENSG00000145050	MANF	17	MANF	B,CD4_T,CD8_T,DC,PBMC	CD4_Naive,CD4_TCM,CD8_TEM
ENSG00000145337	PYURF	17	PYURF	CD4_T,Mono,PBMC	CD4_Naive,CD4_TCM
ENSG00000146143	PRIM2	17	PRIM2	CD8_T,DC,Mono,NK,PBMC	CD14_Mono,CD4_Naive,CD4_TCM,CD8_TEM,NK
ENSG00000146409	SLC18B1	17	SLC18B1	CD4_T,CD8_T,DC,Mono,PBMC	B_naive,CD14_Mono,CD4_Naive,CD8_TEM
ENSG00000146707	POMZP3	17	POMZP3	CD4_T,CD8_T,Mono,PBMC	CD14_Mono,CD4_Naive,CD8_TEM
ENSG00000146757	ZNF92	17	ZNF92	B,CD4_T,Mono,other_T,PBMC	B_intermediate,B_naive,CD14_Mono,CD4_Naive,CD4_TCM,CD8_TEM,cDC2,MAIT
ENSG00000147099	HDAC8	17	HDAC8	B,CD4_T,CD8_T,Mono,PBMC	CD4_Naive,CD4_TCM,CD8_Naive,CD8_TEM
ENSG00000147234	FRMPD3	17	FRMPD3	CD8_T,NK,other_T,PBMC	CD8_TEM,MAIT,NK
ENSG00000148606	POLR3A	17	POLR3A	CD4_T,CD8_T,Mono,PBMC	CD14_Mono,CD4_Naive,CD4_TCM,CD8_TEM,NK
ENSG00000151151	IPMK	17	IPMK	CD4_T,CD8_T,DC,Mono,NK,other,PBMC	CD14_Mono,CD16_Mono,CD4_Naive,CD8_TEM,Platelet
ENSG00000152767	FARP1	17	FARP1	B,CD4_T,CD8_T,Mono,PBMC	CD14_Mono,CD4_TCM,CD8_TEM,MAIT
ENSG00000153989	NUS1	17	NUS1	CD4_T,CD8_T,DC,Mono,NK,other_T,PBMC	B_naive,CD14_Mono,CD16_Mono,CD4_TCM,CD8_TEM,MAIT,NK
ENSG00000154153	RETREG1	17	RETREG1	B,CD4_T,CD8_T,DC,Mono,PBMC	B_intermediate,B_naive,CD16_Mono,CD4_Naive,CD4_TCM,CD4_TEM,CD8_Naive,CD8_TEM,MAIT,Treg
ENSG00000154473	BUB3	17	BUB3	B,CD4_T,CD8_T,Mono,PBMC	CD14_Mono,CD4_TCM,CD8_TEM,NK
ENSG00000154479	CCDC173	17	CCDC173	B,CD4_T,CD8_T,DC,Mono,NK,PBMC	B_intermediate,B_naive,CD14_Mono,CD4_Naive,CD4_TCM,CD8_TEM,cDC2,NK
ENSG00000156869	FRRS1	17	FRRS1	DC,Mono,PBMC	CD14_Mono,CD16_Mono
ENSG00000158270	COLEC12	17	COLEC12	Mono,other	CD14_Mono
ENSG00000159200	RCAN1	17	RCAN1	Mono	CD14_Mono
ENSG00000162688	AGL	17	AGL	CD4_T,CD8_T,NK,other_T,PBMC	B_naive,CD4_Naive,CD4_TCM,MAIT
ENSG00000163029	SMC6	17	SMC6	B,CD4_T,DC,Mono,PBMC	B_intermediate,B_naive,CD14_Mono,CD8_TEM
ENSG00000163832	ELP6	17	ELP6	CD4_T,CD8_T,PBMC	CD4_TCM,CD8_TEM,NK
ENSG00000164168	TMEM184C	17	TMEM184C	CD4_T,CD8_T,Mono,PBMC	CD14_Mono,CD4_Naive,CD4_TCM,CD8_TEM
ENSG00000164284	GRPEL2	17	GRPEL2	NK,PBMC
ENSG00000165115	KIF27	17	KIF27	CD4_T,Mono,NK,PBMC	B_naive,CD14_Mono,CD4_Naive,CD4_TCM
ENSG00000165140	FBP1	17	FBP1	Mono,PBMC	CD14_Mono
ENSG00000166801	FAM111A	17	FAM111A	CD4_T,CD8_T,NK,PBMC	B_intermediate,CD14_Mono,CD8_TEM
ENSG00000166979	EVA1C	17	EVA1C	CD4_T,CD8_T,NK,other_T,PBMC	CD16_Mono,CD4_Naive,CD4_TCM,CD4_TEM,CD8_TEM,NK,Treg
ENSG00000167232	ZNF91	17	ZNF91	B,CD4_T,CD8_T,DC,Mono,NK,other,PBMC	CD14_Mono,CD4_Naive,CD4_TCM,CD8_TEM,dnT,MAIT,Treg
ENSG00000169193	CCDC126	17	CCDC126	B,CD8_T,DC,Mono,PBMC	B_naive,CD14_Mono,CD8_TEM
ENSG00000169288	MRPL1	17	MRPL1	B,CD4_T,CD8_T,Mono,NK,PBMC	CD4_Naive,CD4_TCM,CD8_TEM,NK
ENSG00000170248	PDCD6IP	17	PDCD6IP	B,CD4_T,CD8_T,Mono,PBMC	B_intermediate,B_naive,CD14_Mono,CD16_Mono,CD4_Naive,CD4_TCM
ENSG00000170265	ZNF282	17	ZNF282	CD4_T,CD8_T,DC,Mono,PBMC	CD14_Mono,CD4_TCM,CD8_TEM
ENSG00000170522	ELOVL6	17	ELOVL6	CD4_T,CD8_T,NK,other_T,PBMC	CD4_TCM,MAIT
ENSG00000170634	ACYP2	17	ACYP2	B,CD4_T,CD8_T,Mono,NK,other,PBMC	B_naive,CD14_Mono,CD4_TCM,CD8_Naive,CD8_TEM
ENSG00000171236	LRG1	17	LRG1	Mono	CD14_Mono
ENSG00000171611	PTCRA	17	PTCRA	DC,other	Platelet
ENSG00000172005	MAL	17	MAL	CD4_T,CD8_T,PBMC	CD4_Naive,CD4_TCM,CD4_TEM
ENSG00000172409	CLP1	17	CLP1	B,CD4_T,CD8_T,Mono,PBMC	CD4_Naive
ENSG00000173198	CYSLTR1	17	CYSLTR1	CD4_T,Mono,PBMC	B_intermediate,B_naive,CD14_Mono,CD4_Naive,CD4_TCM,CD4_TEM,cDC2,Treg
ENSG00000173273	TNKS	17	TNKS	CD4_T,CD8_T,DC,Mono,NK,PBMC	CD4_TCM,CD8_TEM,NK
ENSG00000173535	TNFRSF10C	17	TNFRSF10C	Mono	CD14_Mono
ENSG00000174032	SLC25A30	17	SLC25A30	CD4_T,CD8_T,NK,PBMC	CD14_Mono,CD4_Naive,CD4_TCM,CD8_TEM,NK
ENSG00000174132	FAM174A	17	FAM174A	B,CD4_T,Mono,PBMC	B_naive,CD14_Mono
ENSG00000176049	JAKMIP2	17	JAKMIP2	CD8_T,Mono,NK,other,other_T,PBMC	CD14_Mono,CD16_Mono,CD4_Naive,CD4_TCM,CD4_TEM,CD8_TEM,cDC2,MAIT,NK
ENSG00000176410	DNAJC30	17	DNAJC30	CD4_T,CD8_T,PBMC	CD4_TCM
ENSG00000178177	LCORL	17	LCORL	B,CD4_T,CD8_T,DC,Mono,NK,PBMC	B_intermediate,CD14_Mono,CD4_Naive,CD4_TCM,CD4_TEM,CD8_TEM,NK
ENSG00000184232	OAF	17	OAF	DC,Mono,PBMC	CD14_Mono
ENSG00000184838	PRR16	17	PRR16	Mono	CD14_Mono,CD16_Mono
ENSG00000185055	EFCAB10	17	EFCAB10	CD4_T,CD8_T,PBMC
ENSG00000186205	MARC1	17	MARC1	Mono	CD14_Mono
ENSG00000186260	MRTFB	17	MRTFB	B,CD4_T,CD8_T,DC,Mono,NK,other_T,PBMC	CD14_Mono,CD4_Naive,CD4_TCM,CD8_TEM,NK
ENSG00000186376	ZNF75D	17	ZNF75D	CD4_T,CD8_T,PBMC	CD14_Mono,CD4_Naive,CD4_TCM,CD8_TEM
ENSG00000186660	ZFP91	17	ZFP91	CD4_T,CD8_T,Mono,PBMC	CD4_Naive,CD4_TCM,CD8_TEM
ENSG00000188295	ZNF669	17	ZNF669	CD4_T,PBMC	CD14_Mono
ENSG00000188994	ZNF292	17	ZNF292	B,CD4_T,CD8_T,DC,Mono,NK,PBMC	B_intermediate,CD14_Mono,CD4_Naive,CD4_TCM,NK,Treg
ENSG00000196074	SYCP2	17	SYCP2	CD4_T,CD8_T,Mono,PBMC	CD14_Mono,CD8_TEM
ENSG00000196132	MYT1	17	MYT1	B	B_intermediate
ENSG00000196505	GDAP2	17	GDAP2	CD4_T,CD8_T,DC,Mono,NK,PBMC	B_naive,CD4_Naive,CD4_TCM,CD8_Naive,CD8_TEM,MAIT,NK
ENSG00000196914	ARHGEF12	17	ARHGEF12	B,CD4_T,CD8_T,DC,Mono,NK,other,other_T,PBMC	B_naive,CD14_Mono,CD4_TCM,CD4_TEM,CD8_TEM,HSPC,MAIT,Treg
ENSG00000197880	MDS2	17	MDS2	CD4_T	CD4_Naive
ENSG00000198246	SLC29A3	17	SLC29A3	CD8_T,Mono	CD14_Mono,CD8_TEM
ENSG00000198453	ZNF568	17	ZNF568	B,CD4_T,CD8_T,PBMC	CD4_Naive,CD8_TEM
ENSG00000198721	ECI2	17	ECI2	B,CD4_T,CD8_T,DC,PBMC	CD4_Naive,CD4_TCM,CD8_TEM
ENSG00000198841	KTI12	17	KTI12	PBMC	CD4_Naive
ENSG00000204099	NEU4	17	NEU4	Mono	CD14_Mono,cDC2
ENSG00000204344	STK19	17	STK19	CD4_T,CD8_T,PBMC	CD8_TEM
ENSG00000211460	TSN	17	TSN	B,CD4_T,CD8_T,Mono,PBMC	CD8_TEM
ENSG00000223646	AC002463.1	17	AC002463.1	CD4_T,CD8_T,Mono,PBMC	B_naive,CD14_Mono,CD4_Naive,CD4_TCM
ENSG00000224609	AC093425.1	17	AC093425.1	Mono	CD14_Mono
ENSG00000226644	AL121899.1	17	AL121899.1	Mono	CD14_Mono
ENSG00000227028	SLC8A1-AS1	17	SLC8A1-AS1	DC,Mono,PBMC	CD14_Mono,cDC2
ENSG00000231970	AL355490.2	17	AL355490.2	Mono	CD14_Mono
ENSG00000233547	AL158212.2	17	AL158212.2	Mono	CD14_Mono,CD16_Mono
ENSG00000236869	ZKSCAN7-AS1	17	ZKSCAN7-AS1	B,CD8_T,Mono,NK,PBMC	B_naive,CD14_Mono,CD8_TEM,NK
ENSG00000244055	AC007566.1	17	AC007566.1	B,PBMC	CD14_Mono
ENSG00000247679	AC139795.2	17	AC139795.2	CD4_T,CD8_T,Mono,PBMC	CD14_Mono,CD4_Naive,CD4_TCM
ENSG00000249786	EAF1-AS1	17	EAF1-AS1	Mono	CD14_Mono
ENSG00000249917	LINC00536	17	LINC00536	Mono	CD14_Mono
ENSG00000254093	PINX1	17	PINX1	B,CD4_T,CD8_T,Mono,NK,PBMC	CD4_TCM,CD8_TEM,NK,Platelet
ENSG00000255398	HCAR3	17	HCAR3	Mono	CD14_Mono,CD16_Mono
ENSG00000257277	AC092652.2	17	AC092652.2	B,CD4_T,CD8_T,PBMC	CD4_Naive,CD4_TCM
ENSG00000258035	AC123567.2	17	AC123567.2	Mono,other_T	CD14_Mono
ENSG00000258136	AC007622.2	17	AC007622.2	B,CD4_T,Mono,PBMC	B_intermediate,B_naive,CD4_Naive,CD4_TCM
ENSG00000259242	AC002306.1	17	AC002306.1	CD4_T	CD4_TCM
ENSG00000260465	AC018557.1	17	AC018557.1	CD4_T,CD8_T,PBMC	CD8_TEM
ENSG00000263956	NBPF11	17	NBPF11	CD4_T,CD8_T,Mono,NK,PBMC	CD14_Mono,CD4_Naive,CD4_TCM,CD8_TEM
ENSG00000265808	SEC22B	17	SEC22B	CD4_T,CD8_T,Mono,NK,other,PBMC	CD14_Mono,CD4_Naive,CD4_TCM,CD8_TEM
ENSG00000269900	RMRP	17	RMRP	CD4_T,Mono,PBMC	CD14_Mono,CD4_Naive,CD4_TCM
ENSG00000269940	AL049840.4	17	AL049840.4	CD4_T,PBMC
ENSG00000270562	AC097634.1	17	AC097634.1	Mono	CD14_Mono
ENSG00000270792	AL050403.2	17	AL050403.2	Mono	CD14_Mono
ENSG00000270800	RPS10-NUDT3	17	RPS10-NUDT3	B,CD4_T,NK,PBMC	B_intermediate,CD4_TCM,CD8_TEM
ENSG00000272602	ZNF595	17	ZNF595	B,CD4_T,CD8_T,NK,other_T,PBMC	B_intermediate,B_naive,CD4_Naive,CD4_TCM,CD8_TEM,NK,NK_CD56bright
ENSG00000273320	AC007032.1	17	AC007032.1	DC,Mono	CD14_Mono
ENSG00000280560	LINC01374	17	LINC01374	B,DC,Mono	B_intermediate,B_naive,CD14_Mono,CD16_Mono,cDC2
ENSG00000001036	FUCA2	16	FUCA2	Mono,PBMC	CD14_Mono
ENSG00000001561	ENPP4	16	ENPP4	CD8_T,DC,Mono,PBMC	CD16_Mono,cDC2,NK
ENSG00000009844	VTA1	16	VTA1	B,CD4_T,CD8_T,DC,Mono,NK,PBMC	CD14_Mono,CD4_Naive,CD4_TCM,CD8_TEM,NK
ENSG00000013583	HEBP1	16	HEBP1	Mono,PBMC	CD14_Mono
ENSG00000018408	WWTR1	16	WWTR1	B,CD4_T,CD8_T,PBMC	B_intermediate,CD4_Naive,CD4_TCM,CD8_TEM
ENSG00000041353	RAB27B	16	RAB27B	CD4_T,CD8_T,NK,PBMC	CD4_Naive,CD4_TCM,CD4_TEM,CD8_TEM,NK
ENSG00000064763	FAR2	16	FAR2	CD4_T,CD8_T,DC,Mono,NK,other,PBMC	CD14_Mono,CD16_Mono,CD4_Naive,CD8_TEM
ENSG00000068079	IFI35	16	IFI35	CD4_T,CD8_T,Mono,NK,PBMC	CD14_Mono,CD4_Naive,CD8_TEM,NK
ENSG00000070061	ELP1	16	ELP1	B,CD4_T,CD8_T,Mono,PBMC	CD14_Mono,CD16_Mono,CD4_TCM,CD8_TEM
ENSG00000073737	DHRS9	16	DHRS9	Mono	CD14_Mono
ENSG00000078596	ITM2A	16	ITM2A	B,CD4_T,CD8_T,other_T,PBMC	CD4_Naive,CD4_TCM,CD8_Naive,CD8_TEM,MAIT,Treg
ENSG00000082269	FAM135A	16	FAM135A	B,CD4_T,CD8_T,DC,Mono,NK,other_T,PBMC	B_naive,CD14_Mono,CD16_Mono,CD4_Naive,CD4_TCM,CD4_TEM,CD8_Naive,CD8_TEM,cDC2,NK
ENSG00000083812	ZNF324	16	ZNF324	B,CD4_T,CD8_T,PBMC	B_naive,CD4_Naive,CD4_TCM,CD8_TEM
ENSG00000087995	METTL2A	16	METTL2A	DC,PBMC
ENSG00000091009	RBM27	16	RBM27	CD4_T,DC,Mono,PBMC	CD14_Mono,CD4_TCM
ENSG00000091140	DLD	16	DLD	CD4_T,CD8_T,Mono,PBMC	CD14_Mono,CD16_Mono
ENSG00000100522	GNPNAT1	16	GNPNAT1	CD4_T,PBMC
ENSG00000100612	DHRS7	16	DHRS7	B,CD4_T,CD8_T,Mono,other_T,PBMC	CD14_Mono,CD4_Naive,CD4_TCM,CD8_TEM
ENSG00000100614	PPM1A	16	PPM1A	B,CD8_T,DC,Mono,PBMC	B_intermediate,CD14_Mono,CD8_TEM
ENSG00000101842	VSIG1	16	VSIG1	CD4_T	CD4_Naive,CD4_TCM
ENSG00000101844	ATG4A	16	ATG4A	CD4_T,CD8_T,Mono,PBMC	CD4_TCM,CD8_TEM
ENSG00000102181	CD99L2	16	CD99L2	CD4_T,CD8_T,PBMC	CD14_Mono,CD4_Naive,CD4_TCM
ENSG00000102580	DNAJC3	16	DNAJC3	CD4_T,CD8_T,Mono,NK,PBMC	B_naive,CD14_Mono,CD4_TCM,NK
ENSG00000103353	UBFD1	16	UBFD1	B,CD4_T,CD8_T,PBMC	CD4_TCM,CD8_TEM
ENSG00000104976	SNAPC2	16	SNAPC2	DC,Mono,NK	NK
ENSG00000105171	POP4	16	POP4	B,CD8_T,NK,PBMC	CD14_Mono,NK
ENSG00000106004	HOXA5	16	HOXA5	DC,Mono	CD14_Mono,NK_CD56bright
ENSG00000106524	ANKMY2	16	ANKMY2	B,CD4_T,DC,Mono,PBMC	B_intermediate,CD14_Mono,CD4_TCM,CD8_TEM,NK
ENSG00000106638	TBL2	16	TBL2	CD4_T,Mono,PBMC	CD14_Mono
ENSG00000107929	LARP4B	16	LARP4B	B,CD4_T,CD8_T,Mono,PBMC	CD4_Naive,CD4_TCM
ENSG00000107949	BCCIP	16	BCCIP	CD4_T,CD8_T,DC,Mono,PBMC	CD14_Mono,CD16_Mono,CD4_Naive,CD4_TCM,CD4_TEM,CD8_TEM
ENSG00000108828	VAT1	16	VAT1	Mono,other	CD14_Mono,CD16_Mono
ENSG00000109270	LAMTOR3	16	LAMTOR3	CD4_T,Mono,PBMC	CD14_Mono,CD4_Naive,CD4_TCM,CD8_TEM
ENSG00000109686	SH3D19	16	SH3D19	CD4_T,CD8_T,DC,Mono,PBMC	B_naive,CD14_Mono,CD4_Naive,CD4_TEM,CD8_TEM
ENSG00000110777	POU2AF1	16	POU2AF1	B	B_intermediate,B_naive
ENSG00000111231	GPN3	16	GPN3	CD4_T,PBMC
ENSG00000111911	HINT3	16	HINT3	B,CD4_T,CD8_T,Mono,PBMC	CD14_Mono,CD4_Naive,CD8_TEM
ENSG00000113649	TCERG1	16	TCERG1	CD4_T,CD8_T,DC,Mono,PBMC	CD14_Mono,CD4_Naive
ENSG00000114209	PDCD10	16	PDCD10	B,CD4_T,CD8_T,DC,Mono,NK,PBMC	CD14_Mono,CD4_TCM,CD8_TEM,NK
ENSG00000114948	ADAM23	16	ADAM23	CD4_T,PBMC	CD4_TCM
ENSG00000115239	ASB3	16	ASB3	CD4_T,CD8_T,Mono,PBMC	B_intermediate,CD14_Mono,CD4_TCM,CD8_TEM
ENSG00000115368	WDR75	16	WDR75	B,CD8_T,Mono,PBMC	CD14_Mono,CD8_TEM,NK
ENSG00000115947	ORC4	16	ORC4	CD4_T,CD8_T,DC,Mono,NK,other,PBMC	CD14_Mono,CD4_Naive,CD8_TEM,NK
ENSG00000117242	PINK1-AS	16	PINK1-AS	CD4_T,PBMC	CD8_TEM
ENSG00000117385	P3H1	16	P3H1	CD4_T,Mono,PBMC	CD14_Mono,CD4_TCM
ENSG00000118242	MREG	16	MREG	B,CD8_T,DC	B_intermediate,B_naive,CD8_TEM
ENSG00000118257	NRP2	16	NRP2	DC,Mono	CD14_Mono,CD16_Mono
ENSG00000118508	RAB32	16	RAB32	Mono,PBMC	CD14_Mono,CD16_Mono
ENSG00000119673	ACOT2	16	ACOT2	CD4_T,CD8_T,PBMC	CD4_Naive,CD4_TCM
ENSG00000120053	GOT1	16	GOT1	CD4_T,CD8_T,NK,PBMC	B_naive,CD4_TCM,CD8_TEM,MAIT
ENSG00000123472	ATPAF1	16	ATPAF1	CD4_T,CD8_T,Mono,PBMC	CD14_Mono,CD4_Naive,CD8_TEM
ENSG00000123595	RAB9A	16	RAB9A	B,CD4_T,CD8_T,NK,PBMC	CD4_TCM,CD8_TEM,NK
ENSG00000127922	SEM1	16	SEM1	CD4_T,DC,Mono,NK,other,PBMC	CD14_Mono,CD4_Naive,CD4_TCM,CD8_TEM
ENSG00000128604	IRF5	16	IRF5	B,Mono	CD14_Mono
ENSG00000128881	TTBK2	16	TTBK2	B,CD4_T,CD8_T,Mono,NK,PBMC	CD14_Mono,CD4_Naive,CD4_TCM,CD8_TEM,NK
ENSG00000129534	MIS18BP1	16	MIS18BP1	B,CD4_T,CD8_T,DC,Mono,NK,other,PBMC	B_intermediate,B_naive,CD14_Mono,CD16_Mono,CD4_Naive,CD4_TCM,CD8_TEM,NK_CD56bright,Platelet
ENSG00000130741	EIF2S3	16	EIF2S3	B,CD4_T,CD8_T,NK,other_T,PBMC	CD4_Naive,CD4_TCM,CD8_TEM,NK
ENSG00000132294	EFR3A	16	EFR3A	B,CD4_T,Mono,NK,other,PBMC	CD14_Mono,CD16_Mono,CD8_TEM,NK,Platelet
ENSG00000132406	TMEM128	16	TMEM128	CD4_T,CD8_T,PBMC	CD4_Naive,NK
ENSG00000132837	DMGDH	16	DMGDH	CD4_T,Mono,PBMC	CD4_TCM,Treg
ENSG00000132846	ZBED3	16	ZBED3	CD4_T,CD8_T,Mono,PBMC	CD14_Mono
ENSG00000133424	LARGE1	16	LARGE1	B,CD4_T,CD8_T,DC,NK,PBMC	B_intermediate,B_memory,B_naive,CD4_TCM,CD8_TEM,NK
ENSG00000133687	TMTC1	16	TMTC1	Mono,other,PBMC	CD14_Mono,CD16_Mono,Platelet
ENSG00000134851	TMEM165	16	TMEM165	B,CD4_T,CD8_T,Mono,other,PBMC	B_intermediate,B_naive,CD14_Mono,CD16_Mono,CD4_Naive,CD4_TCM,CD8_TEM,NK
ENSG00000135317	SNX14	16	SNX14	B,CD4_T,CD8_T,Mono,NK,PBMC	B_intermediate,B_naive,CD14_Mono,CD4_Naive,CD8_TEM,NK
ENSG00000135837	CEP350	16	CEP350	CD4_T,CD8_T,Mono,NK,PBMC	CD14_Mono,CD4_Naive,CD8_TEM,NK
ENSG00000136153	LMO7	16	LMO7	CD4_T,CD8_T,other_T,PBMC	CD4_Naive,CD4_TCM,CD8_TEM
ENSG00000136869	TLR4	16	TLR4	DC,Mono,PBMC	CD14_Mono,CD16_Mono
ENSG00000136874	STX17	16	STX17	CD4_T,CD8_T,Mono,PBMC	CD14_Mono
ENSG00000137198	GMPR	16	GMPR	Mono,other	CD14_Mono,Platelet
ENSG00000137692	DCUN1D5	16	DCUN1D5	B,CD4_T,CD8_T,DC,NK,PBMC	CD4_Naive,CD4_TCM,CD8_TEM,NK
ENSG00000137806	NDUFAF1	16	NDUFAF1	CD4_T,Mono,PBMC	CD14_Mono,CD4_Naive,CD4_TCM
ENSG00000137822	TUBGCP4	16	TUBGCP4	CD4_T,CD8_T,PBMC	B_naive,CD8_TEM
ENSG00000138231	DBR1	16	DBR1	CD8_T,NK,PBMC	NK
ENSG00000138346	DNA2	16	DNA2	CD4_T,CD8_T,PBMC	CD4_Naive,CD4_TCM,CD8_TEM
ENSG00000139354	GAS2L3	16	GAS2L3	DC,Mono,PBMC	CD14_Mono,CD16_Mono,cDC2
ENSG00000139505	MTMR6	16	MTMR6	B,CD4_T,CD8_T,Mono,NK,other,PBMC	CD14_Mono,CD16_Mono,CD4_Naive,CD4_TCM,CD8_TEM
ENSG00000139921	TMX1	16	TMX1	CD4_T,CD8_T,Mono,NK,PBMC	CD14_Mono,CD4_TCM,CD8_TEM
ENSG00000140829	DHX38	16	DHX38	CD4_T,PBMC
ENSG00000143919	CAMKMT	16	CAMKMT	B,CD4_T,CD8_T,Mono,other_T,PBMC	B_intermediate,B_naive,CD14_Mono,CD4_Naive,CD4_TCM,CD8_TEM
ENSG00000144677	CTDSPL	16	CTDSPL	Mono,other	CD14_Mono,HSPC
ENSG00000147044	CASK	16	CASK	B,CD4_T,CD8_T,Mono,NK,other,other_T,PBMC	B_intermediate,B_naive,CD14_Mono,CD4_Naive,CD4_TCM,CD8_TEM,dnT,NK,Treg
ENSG00000149182	ARFGAP2	16	ARFGAP2	NK,PBMC	Plasmablast
ENSG00000151208	DLG5	16	DLG5	CD8_T,NK,other_T,PBMC	CD4_TCM,CD4_TEM,CD8_TEM,MAIT,NK,Plasmablast
ENSG00000151320	AKAP6	16	AKAP6	B,CD4_T,DC,PBMC	B_intermediate,CD4_Naive,CD4_TCM,cDC2
ENSG00000151422	FER	16	FER	B,CD4_T,CD8_T,DC,Mono,NK,other,other_T,PBMC	B_intermediate,B_naive,CD14_Mono,CD4_Naive,CD4_TCM,CD4_TEM,CD8_Naive,CD8_TEM,cDC2,HSPC,MAIT,NK,Treg
ENSG00000151470	C4orf33	16	C4orf33	CD4_T,CD8_T,DC,Mono,NK,PBMC	CD14_Mono,CD16_Mono,CD4_Naive,CD4_TCM,CD8_TEM,NK
ENSG00000151687	ANKAR	16	ANKAR	B,CD4_T,CD8_T,Mono,NK,PBMC	B_naive,CD14_Mono,CD4_Naive,CD4_TCM,CD8_TEM
ENSG00000152082	MZT2B	16	MZT2B	B,CD4_T,Mono,NK,other,PBMC	B_intermediate,B_naive,CD14_Mono,CD4_Naive,CD4_TCM,CD8_TEM
ENSG00000152413	HOMER1	16	HOMER1	B,CD4_T,CD8_T,Mono,NK,other,PBMC	B_naive,CD14_Mono,CD4_Naive,CD4_TCM,CD8_TEM,NK,Platelet
ENSG00000154274	C4orf19	16	C4orf19	B,CD4_T,CD8_T,Mono,PBMC	CD14_Mono,CD4_TCM,CD8_TEM,NK
ENSG00000154359	LONRF1	16	LONRF1	B,CD4_T,CD8_T,Mono,NK,other,other_T,PBMC	B_intermediate,B_naive,CD14_Mono,CD4_Naive,CD4_TCM,CD8_TEM,MAIT,NK
ENSG00000155287	SLC25A28	16	SLC25A28	CD4_T,DC,Mono,PBMC	CD14_Mono,CD4_Naive
ENSG00000155974	GRIP1	16	GRIP1	CD4_T,DC,PBMC	CD4_Naive,CD4_TCM,CD4_TEM,CD8_Naive
ENSG00000156966	B3GNT7	16	B3GNT7	NK	NK
ENSG00000158481	CD1C	16	CD1C	DC	cDC2
ENSG00000160746	ANO10	16	ANO10	CD4_T,CD8_T,Mono,NK,PBMC	CD14_Mono,CD4_TCM,CD8_TEM,NK
ENSG00000162368	CMPK1	16	CMPK1	CD4_T,CD8_T,Mono,other,PBMC	CD14_Mono,CD4_Naive,CD4_TCM,CD8_TEM
ENSG00000163291	PAQR3	16	PAQR3	B,CD4_T,DC,Mono,PBMC	B_intermediate,B_naive,CD4_Naive,CD4_TCM,CD8_TEM
ENSG00000163320	CGGBP1	16	CGGBP1	CD4_T,CD8_T,Mono,other,PBMC	B_naive,CD14_Mono,CD4_Naive,CD4_TCM,CD8_TEM
ENSG00000163512	AZI2	16	AZI2	CD4_T,CD8_T,Mono,NK,other,PBMC	CD14_Mono,CD16_Mono,CD4_Naive,CD4_TCM,CD8_TEM
ENSG00000163975	MELTF	16	MELTF	Mono	CD14_Mono
ENSG00000164120	HPGD	16	HPGD	CD4_T,CD8_T,DC,Mono,NK,other_T,PBMC	CD14_Mono,CD4_Naive,CD4_TCM,CD4_TEM,CD8_Naive,CD8_TEM,NK,Plasmablast,Treg
ENSG00000164162	ANAPC10	16	ANAPC10	B,CD4_T,CD8_T,DC,Mono,NK,PBMC	CD14_Mono,CD4_Naive,CD8_TEM,NK
ENSG00000164180	TMEM161B	16	TMEM161B	B,CD4_T,CD8_T,DC,Mono,NK,other,other_T,PBMC	B_naive,CD14_Mono,CD16_Mono,CD4_TCM,CD4_TEM,CD8_TEM,MAIT,NK,NK_CD56bright,Treg
ENSG00000164331	ANKRA2	16	ANKRA2	CD4_T,CD8_T,DC,PBMC	CD14_Mono
ENSG00000164830	OXR1	16	OXR1	B,CD4_T,CD8_T,DC,Mono,NK,other,other_T,PBMC	B_intermediate,B_naive,CD14_Mono,CD4_Naive,CD4_TCM,CD4_TEM,NK
ENSG00000165410	CFL2	16	CFL2	B,CD4_T,PBMC	CD16_Mono,CD4_TCM,CD8_TEM
ENSG00000166557	TMED3	16	TMED3	CD4_T,CD8_T,Mono,NK,PBMC	CD14_Mono,CD4_TCM,MAIT,NK
ENSG00000166886	NAB2	16	NAB2	Mono	CD14_Mono
ENSG00000168000	BSCL2	16	BSCL2	Mono,PBMC	CD4_TCM
ENSG00000168646	AXIN2	16	AXIN2	CD4_T,PBMC	CD4_Naive,CD4_TCM,MAIT
ENSG00000168813	ZNF507	16	ZNF507	B,CD4_T,CD8_T,other_T,PBMC	CD4_Naive,CD4_TCM,CD8_TEM,MAIT,NK,Platelet
ENSG00000169891	REPS2	16	REPS2	Mono,PBMC	CD14_Mono,CD16_Mono
ENSG00000170185	USP38	16	USP38	B,CD4_T,CD8_T,Mono,PBMC	B_intermediate,CD14_Mono,CD4_Naive,CD8_TEM,NK
ENSG00000170425	ADORA2B	16	ADORA2B	DC,Mono	CD14_Mono
ENSG00000171853	TRAPPC12	16	TRAPPC12	CD4_T,Mono,PBMC	B_naive,CD4_Naive,CD4_TCM
ENSG00000171865	RNASEH1	16	RNASEH1	CD4_T,CD8_T,DC,NK,PBMC	CD14_Mono,CD4_Naive,CD4_TCM,CD8_TEM
ENSG00000171943	SRGAP2C	16	SRGAP2C	B,CD4_T,CD8_T,DC,other,PBMC	B_intermediate,CD4_TCM
ENSG00000173372	C1QA	16	C1QA	DC,Mono	CD16_Mono,cDC2
ENSG00000174776	WDR49	16	WDR49	DC,Mono,PBMC	CD14_Mono
ENSG00000175606	TMEM70	16	TMEM70	CD4_T,Mono,PBMC	CD14_Mono,CD4_Naive,CD4_TCM,CD8_TEM
ENSG00000177576	C18orf32	16	C18orf32	CD4_T,CD8_T,Mono,PBMC	CD14_Mono
ENSG00000177917	ARL6IP6	16	ARL6IP6	B,CD4_T,CD8_T,DC,Mono,PBMC	CD14_Mono,CD8_TEM
ENSG00000178053	MLF1	16	MLF1	B,CD4_T,CD8_T,Mono,NK,PBMC	B_naive,CD14_Mono,CD16_Mono,CD4_TCM,CD4_TEM,CD8_TEM,NK
ENSG00000178184	PARD6G	16	PARD6G	CD8_T,NK,PBMC	CD4_TCM,CD4_TEM,CD8_TEM,NK,Treg
ENSG00000178295	GEN1	16	GEN1	B,CD4_T,Mono,PBMC	B_intermediate,B_naive,CD14_Mono
ENSG00000179088	C12orf42	16	C12orf42	B,CD4_T,CD8_T,PBMC	CD4_Naive,CD4_TCM,CD8_Naive,Treg
ENSG00000180228	PRKRA	16	PRKRA	CD4_T,CD8_T,DC,Mono,PBMC	CD14_Mono,CD16_Mono,CD4_Naive,CD4_TCM,MAIT,NK
ENSG00000181026	AEN	16	AEN	CD8_T,PBMC	CD8_TEM
ENSG00000181472	ZBTB2	16	ZBTB2	CD4_T,CD8_T,DC,Mono,NK,PBMC	CD14_Mono,CD4_Naive,CD8_TEM,NK
ENSG00000181704	YIPF6	16	YIPF6	CD4_T,CD8_T,Mono,other_T,PBMC	CD14_Mono,CD4_TCM,CD8_TEM,MAIT,Treg
ENSG00000181800	CELF2-AS1	16	CELF2-AS1	CD8_T,Mono,PBMC	CD4_Naive
ENSG00000184207	PGP	16	PGP	CD4_T,PBMC	CD4_Naive
ENSG00000184984	CHRM5	16	CHRM5	NK,other_T,PBMC	CD4_TCM,CD8_TEM
ENSG00000185869	ZNF829	16	ZNF829	B,CD4_T,NK,PBMC	CD4_Naive,CD4_TCM
ENSG00000186352	ANKRD37	16	ANKRD37	CD4_T,CD8_T,Mono,PBMC	CD14_Mono,CD4_Naive
ENSG00000196455	PIK3R4	16	PIK3R4	CD4_T,CD8_T,DC,Mono,NK,PBMC	CD14_Mono,CD4_Naive,CD4_TCM,NK,Treg
ENSG00000197353	LYPD2	16	LYPD2	Mono	CD16_Mono
ENSG00000197586	ENTPD6	16	ENTPD6	CD4_T,CD8_T,PBMC
ENSG00000197959	DNM3	16	DNM3	B,CD4_T,CD8_T,Mono,other,other_T,PBMC	CD4_Naive,CD4_TCM,CD8_TEM,Platelet
ENSG00000197969	VPS13A	16	VPS13A	B,CD4_T,CD8_T,DC,Mono,other,PBMC	B_intermediate,B_naive,CD14_Mono,CD4_Naive,CD8_TEM,cDC2,Platelet
ENSG00000198546	ZNF511	16	ZNF511	CD4_T,CD8_T,Mono,PBMC	CD4_Naive,CD8_TEM
ENSG00000198728	LDB1	16	LDB1	B,CD4_T,PBMC	CD4_Naive
ENSG00000203321	CARNMT1-AS1	16	CARNMT1-AS1	CD4_T,CD8_T,PBMC	CD4_Naive,CD4_TCM,CD8_TEM
ENSG00000204130	RUFY2	16	RUFY2	B,CD4_T,CD8_T,Mono,other_T,PBMC	CD14_Mono,CD4_Naive,CD4_TCM,CD8_TEM,cDC2
ENSG00000204172	AGAP9	16	AGAP9	CD4_T,DC,Mono,PBMC	CD14_Mono,CD4_Naive,CD4_TCM
ENSG00000204272	NBDY	16	NBDY	B,CD4_T,CD8_T,DC,Mono,NK,other_T,PBMC	B_naive,CD14_Mono,CD16_Mono,CD4_Naive,CD4_TCM,CD4_TEM,CD8_Naive,CD8_TEM,MAIT,NK
ENSG00000204406	MBD5	16	MBD5	CD4_T,CD8_T,DC,Mono,NK,other,PBMC	B_naive,CD14_Mono,CD16_Mono,CD4_Naive,CD4_TCM,CD8_TEM,MAIT,NK
ENSG00000205755	CRLF2	16	CRLF2	DC,Mono	CD14_Mono
ENSG00000206559	ZCWPW2	16	ZCWPW2	CD4_T,DC,Mono,PBMC	CD14_Mono,CD4_TCM
ENSG00000213096	ZNF254	16	ZNF254	B,CD4_T,CD8_T,Mono,NK,other,PBMC	B_intermediate,B_naive,CD14_Mono,CD16_Mono,CD4_Naive,CD4_TCM,CD8_Naive,CD8_TEM,NK,Treg
ENSG00000213699	SLC35F6	16	SLC35F6	CD4_T,CD8_T,Mono,PBMC	CD4_Naive,MAIT
ENSG00000214402	LCNL1	16	LCNL1	DC
ENSG00000224855	OPA1-AS1	16	OPA1-AS1	B,CD4_T,Mono,PBMC	B_intermediate,CD14_Mono
ENSG00000226803	ZNF451-AS1	16	ZNF451-AS1	B,CD4_T,CD8_T,Mono,NK,PBMC	B_naive,CD14_Mono,CD16_Mono,CD4_Naive,CD4_TCM,CD8_TEM,NK
ENSG00000229321	AC008269.1	16	AC008269.1	CD4_T,CD8_T,PBMC
ENSG00000232618	AL355304.1	16	AL355304.1	DC,Mono	CD14_Mono
ENSG00000233321	LINC02669	16	LINC02669	DC,Mono	CD14_Mono
ENSG00000236778	INTS6-AS1	16	INTS6-AS1	CD4_T,Mono,PBMC	CD14_Mono,CD16_Mono,CD4_TCM
ENSG00000237298	TTN-AS1	16	TTN-AS1	B,CD4_T,CD8_T,Mono,NK,other,other_T,PBMC	B_intermediate,B_naive,CD14_Mono,CD16_Mono,CD4_Naive,CD4_TCM,CD8_TEM
ENSG00000239665	AL157392.3	16	AL157392.3	Mono,PBMC	CD14_Mono,CD4_Naive,CD8_TEM
ENSG00000242616	GNG10	16	GNG10	CD4_T,PBMC
ENSG00000244265	SIAH2-AS1	16	SIAH2-AS1	CD4_T,Mono,PBMC	CD14_Mono,CD4_TCM
ENSG00000244676	AL109761.1	16	AL109761.1	CD4_T,CD8_T,NK,PBMC	CD4_TCM,CD8_TEM,MAIT,NK
ENSG00000248373	AC096577.1	16	AC096577.1	Mono	CD14_Mono
ENSG00000249249	AC010226.1	16	AC010226.1	CD4_T,DC,Mono,NK,PBMC	CD4_Naive
ENSG00000251075	HTT-AS	16	HTT-AS	Mono	CD14_Mono
ENSG00000251259	AC004069.1	16	AC004069.1	Mono	CD14_Mono
ENSG00000258378	AL139021.1	16	AL139021.1	B,CD4_T,CD8_T,PBMC	CD4_Naive
ENSG00000259363	AC090825.1	16	AC090825.1	CD4_T,CD8_T,PBMC	CD4_Naive,CD4_TCM,NK
ENSG00000261490	AC005674.2	16	AC005674.2	CD8_T,Mono,PBMC	CD14_Mono
ENSG00000263753	LINC00667	16	LINC00667	CD4_T,CD8_T,Mono,PBMC	CD14_Mono,CD4_Naive,CD8_TEM,cDC2
ENSG00000267136	AP005131.1	16	AP005131.1	CD4_T	CD4_Naive
ENSG00000269929	AL158152.1	16	AL158152.1	CD4_T,CD8_T,Mono,PBMC	CD14_Mono,CD4_Naive,CD8_TEM
ENSG00000273338	AC103591.3	16	AC103591.3	B,CD4_T,CD8_T,DC,Mono,NK,PBMC	B_intermediate,B_naive,CD14_Mono,CD16_Mono,CD4_Naive,CD4_TEM,CD8_Naive,CD8_TEM,NK,pDC,Platelet
ENSG00000274421	AL162390.1	16	AL162390.1	Mono,PBMC	CD14_Mono,CD4_Naive
ENSG00000278811	LINC00624	16	LINC00624	B,CD4_T,CD8_T,Mono,PBMC	CD14_Mono,CD4_Naive
ENSG00000279833	AL031846.2	16	AL031846.2	B,CD4_T	CD4_Naive
ENSG00000283154	IQCJ-SCHIP1	16	IQCJ-SCHIP1	DC,Mono,other,PBMC	CD14_Mono,CD16_Mono,cDC2
ENSG00000285399	AC104162.2	16	AC104162.2	B,CD4_T,CD8_T,DC,Mono,PBMC	CD14_Mono,CD4_Naive,CD4_TCM,NK
ENSG00000285534	AL163541.1	16	AL163541.1	Mono	CD14_Mono
ENSG00000285842	AP000820.2	16	AP000820.2	CD4_T	CD4_Naive,Treg
ENSG00000287878	AC022382.2	16	AC022382.2	Mono,PBMC	CD14_Mono
ENSG00000287979	AC253572.2	16	AC253572.2	B,CD4_T,CD8_T,DC,Mono,NK,other,PBMC	B_intermediate,B_naive,CD14_Mono,CD16_Mono,CD4_Naive,CD4_TCM,CD8_Naive,CD8_TEM,cDC2,NK,Treg
ENSG00000001630	CYP51A1	15	CYP51A1	B,CD4_T,CD8_T,Mono,NK,PBMC	CD4_TCM,CD8_TEM,NK
ENSG00000002549	LAP3	15	LAP3	B,CD4_T,CD8_T,DC,Mono,NK,PBMC	CD14_Mono,CD16_Mono,CD4_Naive,CD4_TCM
ENSG00000023041	ZDHHC6	15	ZDHHC6	B,CD4_T,CD8_T,Mono,NK,PBMC	CD14_Mono,CD4_Naive,CD4_TCM
ENSG00000032389	EIPR1	15	EIPR1	CD4_T,CD8_T,NK,PBMC	CD4_Naive,CD4_TCM,CD8_TEM,NK
ENSG00000047188	YTHDC2	15	YTHDC2	B,CD4_T,CD8_T,Mono,NK,PBMC	CD4_Naive,CD4_TCM,CD8_TEM,NK
ENSG00000047634	SCML1	15	SCML1	B,CD4_T,CD8_T,DC,Mono,other_T,PBMC	CD14_Mono,CD16_Mono,CD4_Naive,CD8_Naive,CD8_TEM,cDC2
ENSG00000047932	GOPC	15	GOPC	B,CD4_T,CD8_T,DC,Mono,PBMC	CD14_Mono,CD4_Naive,CD4_TCM,CD8_TEM
ENSG00000050165	DKK3	15	DKK3	CD4_T,CD8_T,other_T	CD4_Naive,CD4_TCM,CD8_Naive,CD8_TEM
ENSG00000050730	TNIP3	15	TNIP3	CD8_T,other_T	CD8_TEM,MAIT
ENSG00000051128	HOMER3	15	HOMER3	Mono	CD14_Mono
ENSG00000066322	ELOVL1	15	ELOVL1	Mono,PBMC	CD4_TCM,NK
ENSG00000067141	NEO1	15	NEO1	CD4_T,CD8_T,NK,other_T,PBMC	CD4_Naive,CD4_TCM,CD4_TEM,CD8_TEM,MAIT,NK
ENSG00000068912	ERLEC1	15	ERLEC1	B,CD4_T,CD8_T,DC,Mono,other_T,PBMC	CD14_Mono,CD4_TCM,CD4_TEM,CD8_TEM,NK,Treg
ENSG00000068976	PYGM	15	PYGM	B,CD4_T	CD4_Naive,CD4_TCM
ENSG00000075303	SLC25A40	15	SLC25A40	CD4_T,DC,Mono,PBMC	B_intermediate,CD14_Mono,CD8_TEM,cDC2
ENSG00000075336	TIMM21	15	TIMM21	CD4_T,PBMC	CD4_Naive,CD4_TCM
ENSG00000078061	ARAF	15	ARAF	PBMC
ENSG00000078795	PKD2L2	15	PKD2L2	CD4_T,CD8_T,PBMC	CD4_Naive,CD4_TCM,CD8_TEM
ENSG00000080200	CRYBG3	15	CRYBG3	CD4_T,CD8_T,DC,Mono,PBMC	CD14_Mono,CD4_Naive,CD4_TCM,CD8_TEM
ENSG00000091483	FH	15	FH	B,CD4_T,Mono,PBMC	B_naive,CD14_Mono,CD4_Naive
ENSG00000092140	G2E3	15	G2E3	CD4_T,CD8_T,DC,Mono,PBMC	CD14_Mono,CD8_TEM
ENSG00000099290	WASHC2A	15	WASHC2A	CD8_T,Mono,NK,PBMC	CD14_Mono,CD8_TEM,MAIT,NK
ENSG00000101605	MYOM1	15	MYOM1	Mono	CD14_Mono
ENSG00000101916	TLR8	15	TLR8	DC,Mono	CD14_Mono
ENSG00000102054	RBBP7	15	RBBP7	CD4_T,CD8_T,Mono,NK,other_T,PBMC	CD14_Mono,CD4_Naive,CD4_TCM,CD8_TEM,MAIT,NK
ENSG00000102078	SLC25A14	15	SLC25A14	NK,PBMC	B_naive,NK
ENSG00000102172	SMS	15	SMS	CD4_T,CD8_T,DC,Mono,NK,other,PBMC	CD14_Mono,CD4_Naive,CD4_TCM,CD8_TEM,Platelet
ENSG00000102401	ARMCX3	15	ARMCX3	B,CD4_T,CD8_T,Mono,PBMC	CD14_Mono,CD4_Naive,CD4_TCM,CD8_TEM,NK
ENSG00000102524	TNFSF13B	15	TNFSF13B	CD4_T,DC,Mono,other,PBMC	CD14_Mono,CD16_Mono,CD4_TCM,cDC2
ENSG00000104903	LYL1	15	LYL1	B,Mono,other	CD14_Mono
ENSG00000105048	TNNT1	15	TNNT1	Mono	CD14_Mono
ENSG00000105383	CD33	15	CD33	DC,Mono	CD14_Mono
ENSG00000105866	SP4	15	SP4	B,CD4_T,CD8_T,DC,Mono,NK,PBMC	B_intermediate,CD14_Mono,CD16_Mono,CD4_Naive,CD4_TCM,CD8_TEM,NK
ENSG00000105982	RNF32	15	RNF32	CD4_T,CD8_T,PBMC	CD4_Naive,CD4_TCM
ENSG00000106537	TSPAN13	15	TSPAN13	DC	B_intermediate,B_naive
ENSG00000106554	CHCHD3	15	CHCHD3	B,CD4_T,CD8_T,DC,Mono,PBMC	B_naive,CD14_Mono,CD4_Naive,CD8_TEM,cDC2
ENSG00000106692	FKTN	15	FKTN	CD8_T,PBMC	CD4_Naive,CD8_TEM
ENSG00000106819	ASPN	15	ASPN	CD8_T,NK,PBMC	CD8_TEM
ENSG00000107669	ATE1	15	ATE1	B,CD4_T,CD8_T,DC,Mono,NK,other_T,PBMC	B_intermediate,CD14_Mono,CD4_Naive,CD4_TCM,CD4_TEM,CD8_TEM,MAIT,NK,Treg
ENSG00000109534	GAR1	15	GAR1	Mono,NK,PBMC	CD14_Mono,NK
ENSG00000111906	HDDC2	15	HDDC2	CD8_T,NK,PBMC	CD4_TCM,CD8_TEM,NK
ENSG00000112118	MCM3	15	MCM3	CD4_T,CD8_T,PBMC	CD8_TEM
ENSG00000114098	ARMC8	15	ARMC8	CD4_T,DC,Mono,NK,other,PBMC	CD14_Mono,HSPC,NK
ENSG00000118473	SGIP1	15	SGIP1	Mono,other	CD14_Mono
ENSG00000118816	CCNI	15	CCNI	CD4_T,CD8_T,DC,Mono,PBMC	CD14_Mono,CD4_Naive,CD4_TCM,CD8_TEM
ENSG00000119965	C10orf88	15	C10orf88	CD4_T,CD8_T,PBMC	CD4_TCM,CD8_TEM
ENSG00000120159	CAAP1	15	CAAP1	CD4_T,CD8_T,DC,Mono,PBMC	CD14_Mono,CD4_Naive,CD4_TCM,CD8_TEM,NK
ENSG00000120333	MRPS14	15	MRPS14	CD4_T,PBMC
ENSG00000123562	MORF4L2	15	MORF4L2	B,CD4_T,CD8_T,DC,Mono,NK,PBMC	CD14_Mono,CD4_TCM,CD8_TEM,NK
ENSG00000123607	TTC21B	15	TTC21B	B,CD4_T,CD8_T,DC,Mono,NK,other,PBMC	B_intermediate,B_naive,CD14_Mono,CD16_Mono,CD4_Naive,CD4_TCM,CD8_TEM
ENSG00000124003	MOGAT1	15	MOGAT1	Mono	CD14_Mono
ENSG00000127884	ECHS1	15	ECHS1	DC,PBMC	NK
ENSG00000128342	LIF	15	LIF		CD14_Mono
ENSG00000130023	ERMARD	15	ERMARD	CD4_T,CD8_T,DC,NK,PBMC	CD4_Naive,CD8_TEM
ENSG00000131558	EXOC4	15	EXOC4	B,CD4_T,CD8_T,DC,NK,PBMC	CD4_TCM,CD8_TEM,NK
ENSG00000132740	IGHMBP2	15	IGHMBP2	CD4_T,CD8_T,Mono,NK,PBMC	CD8_TEM
ENSG00000133121	STARD13	15	STARD13	Mono	CD14_Mono,CD16_Mono,cDC2
ENSG00000133398	MED10	15	MED10	DC,Mono,NK,PBMC	CD14_Mono,NK
ENSG00000134852	CLOCK	15	CLOCK	CD4_T,CD8_T,Mono,PBMC	CD14_Mono,CD16_Mono,CD8_TEM
ENSG00000137831	UACA	15	UACA	B,Mono	B_naive,CD14_Mono
ENSG00000138385	SSB	15	SSB	B,CD4_T,CD8_T,Mono,NK,PBMC	CD14_Mono,CD4_TCM,CD8_TEM,NK
ENSG00000138642	HERC6	15	HERC6	CD4_T,CD8_T,Mono,NK,PBMC	B_intermediate,CD14_Mono,CD4_TCM,CD4_TEM,CD8_TEM,MAIT,NK
ENSG00000138660	AP1AR	15	AP1AR	CD4_T,CD8_T,Mono,PBMC	CD14_Mono,CD4_TCM
ENSG00000139211	AMIGO2	15	AMIGO2	CD8_T	CD4_TCM,CD8_TEM
ENSG00000141384	TAF4B	15	TAF4B	B,CD4_T,CD8_T,DC,Mono,NK,PBMC	B_intermediate,B_naive,CD14_Mono,CD16_Mono,CD4_Naive,CD4_TCM,CD8_TEM,cDC2,dnT,gdT
ENSG00000143842	SOX13	15	SOX13	CD8_T	CD8_TEM,MAIT,NK
ENSG00000143882	ATP6V1C2	15	ATP6V1C2	B	B_intermediate,B_naive
ENSG00000144320	LNPK	15	LNPK	CD4_T,CD8_T,Mono,PBMC	CD14_Mono,CD4_Naive,CD4_TCM,CD4_TEM,CD8_TEM,Treg
ENSG00000144647	POMGNT2	15	POMGNT2	CD4_T,NK,PBMC	CD4_Naive
ENSG00000144736	SHQ1	15	SHQ1	CD4_T,CD8_T,Mono,NK,PBMC	CD14_Mono,CD8_TEM,NK
ENSG00000146414	SHPRH	15	SHPRH	B,CD4_T,CD8_T,DC,Mono,NK,other_T,PBMC	B_naive,CD14_Mono,CD4_Naive,CD4_TCM,CD8_TEM,cDC2,NK
ENSG00000147679	UTP23	15	UTP23	B,CD4_T,Mono,PBMC	CD14_Mono,CD4_Naive,CD8_TEM
ENSG00000148835	TAF5	15	TAF5	CD4_T,CD8_T,PBMC	B_naive
ENSG00000149294	NCAM1	15	NCAM1	CD8_T,NK,other_T,PBMC	CD8_TEM,MAIT,NK,NK_CD56bright
ENSG00000149547	EI24	15	EI24	CD4_T,CD8_T,PBMC	CD4_Naive,CD4_TCM
ENSG00000150938	CRIM1	15	CRIM1	B,CD8_T,DC,Mono,other_T,PBMC	B_intermediate,B_naive,CD14_Mono,CD4_TCM,CD4_TEM,CD8_TEM,MAIT,NK
ENSG00000151092	NGLY1	15	NGLY1	B,CD4_T,CD8_T,DC,Mono,NK,PBMC	B_intermediate,B_naive,CD14_Mono,CD4_Naive,CD4_TCM,CD8_TEM,cDC2,NK
ENSG00000151116	UEVLD	15	UEVLD	CD8_T,Mono,NK,other_T,PBMC	CD14_Mono,CD4_TCM,CD4_TEM,CD8_TEM,NK
ENSG00000154719	MRPL39	15	MRPL39	CD4_T,Mono,PBMC	CD14_Mono,CD4_Naive,CD4_TCM,NK
ENSG00000158828	PINK1	15	PINK1	CD4_T,Mono,PBMC	CD4_Naive,CD4_TCM,CD8_TEM
ENSG00000163378	EOGT	15	EOGT	B,CD4_T,DC,Mono,PBMC	CD14_Mono,CD4_Naive,CD8_TEM
ENSG00000164611	PTTG1	15	PTTG1	CD8_T,NK,PBMC	CD8_TEM
ENSG00000164953	TMEM67	15	TMEM67	B,CD4_T,CD8_T,NK,PBMC	B_naive,CD4_Naive,CD4_TCM,CD8_TEM,NK,Treg
ENSG00000164975	SNAPC3	15	SNAPC3	CD4_T,Mono,NK,other_T,PBMC	B_intermediate,CD14_Mono,CD16_Mono,CD4_Naive,CD4_TCM,CD8_TEM,cDC2,NK
ENSG00000165091	TMC1	15	TMC1	Mono	CD14_Mono
ENSG00000165219	GAPVD1	15	GAPVD1	CD4_T,CD8_T,DC,Mono,PBMC	CD14_Mono,CD8_TEM
ENSG00000165283	STOML2	15	STOML2	CD4_T,other,PBMC	CD4_TCM
ENSG00000165416	SUGT1	15	SUGT1	CD4_T,CD8_T,Mono,NK,PBMC	CD4_Naive
ENSG00000165521	EML5	15	EML5	CD4_T,CD8_T,PBMC	B_intermediate,CD4_Naive,CD4_TCM,CD8_TEM
ENSG00000165948	IFI27L1	15	IFI27L1	CD4_T,PBMC
ENSG00000166130	IKBIP	15	IKBIP	CD4_T,Mono,NK,PBMC	CD14_Mono,Treg
ENSG00000166311	SMPD1	15	SMPD1	CD4_T,CD8_T,PBMC	CD4_Naive
ENSG00000166575	TMEM135	15	TMEM135	B,CD4_T,CD8_T,DC,other_T,PBMC	B_naive,CD14_Mono,CD8_TEM,NK
ENSG00000166669	ATF7IP2	15	ATF7IP2	B,CD4_T,CD8_T,PBMC	CD4_Naive,CD4_TCM,CD8_TEM,Treg
ENSG00000166926	MS4A6E	15	MS4A6E	Mono	CD14_Mono
ENSG00000167378	IRGQ	15	IRGQ	Mono,PBMC	CD14_Mono
ENSG00000167380	ZNF226	15	ZNF226	CD4_T,PBMC	CD8_TEM
ENSG00000167595	PROSER3	15	PROSER3	B,PBMC	CD14_Mono
ENSG00000168724	DNAJC21	15	DNAJC21	B,CD4_T,CD8_T,DC,Mono,NK,PBMC	CD14_Mono,CD4_TCM,CD8_TEM,NK
ENSG00000168827	GFM1	15	GFM1	B,CD4_T,CD8_T,Mono,NK,PBMC	B_intermediate,CD14_Mono,CD4_Naive,CD4_TCM,CD8_TEM
ENSG00000171444	MCC	15	MCC	CD4_T,CD8_T,DC,NK,PBMC	CD4_Naive,CD4_TCM,CD4_TEM,CD8_TEM,MAIT
ENSG00000172331	BPGM	15	BPGM	CD4_T,CD8_T,NK,PBMC	CD4_Naive,CD4_TCM,CD4_TEM,CD8_TEM,MAIT,NK
ENSG00000174428	GTF2IRD2B	15	GTF2IRD2B	CD4_T,DC,Mono,PBMC	B_intermediate,CD4_Naive
ENSG00000174796	THAP6	15	THAP6	B,CD4_T,CD8_T,DC,Mono,PBMC	CD4_Naive,CD4_TCM,CD8_TEM
ENSG00000175600	SUGCT	15	SUGCT	B,CD4_T,CD8_T,PBMC	B_intermediate,CD4_Naive,CD4_TCM
ENSG00000177374	HIC1	15	HIC1	DC,Mono	CD14_Mono,CD16_Mono
ENSG00000177570	SAMD12	15	SAMD12	B,CD4_T,CD8_T,DC,other_T,PBMC	B_intermediate,B_naive,CD4_Naive,CD4_TCM,MAIT,Plasmablast,Treg
ENSG00000178075	GRAMD1C	15	GRAMD1C	B	B_intermediate,B_naive,CD8_TEM
ENSG00000181036	FCRL6	15	FCRL6	CD8_T,NK	CD8_TEM
ENSG00000182551	ADI1	15	ADI1	B,CD4_T,PBMC
ENSG00000182552	RWDD4	15	RWDD4	CD4_T,Mono,PBMC	CD14_Mono,CD16_Mono,CD8_TEM,NK
ENSG00000182782	HCAR2	15	HCAR2	Mono	CD14_Mono
ENSG00000183891	TTC32	15	TTC32	CD4_T,CD8_T,Mono,PBMC	CD14_Mono,CD4_Naive,CD8_TEM
ENSG00000183943	PRKX	15	PRKX	B,CD4_T,CD8_T,DC,Mono,NK,other,other_T,PBMC	B_intermediate,B_naive,CD14_Mono,CD16_Mono,CD4_Naive,CD4_TCM,CD4_TEM,CD8_Naive,CD8_TEM,cDC2,dnT,MAIT,NK,NK_CD56bright,Treg
ENSG00000184005	ST6GALNAC3	15	ST6GALNAC3	B,CD4_T,CD8_T,Mono,PBMC	B_intermediate,B_naive,CD14_Mono,CD4_Naive,CD8_Naive
ENSG00000185436	IFNLR1	15	IFNLR1	B,CD8_T,DC	B_intermediate,B_naive,CD8_TEM
ENSG00000186908	ZDHHC17	15	ZDHHC17	B,CD4_T,CD8_T,DC,Mono,other_T,PBMC	CD14_Mono,CD4_Naive,CD4_TCM,CD8_TEM,MAIT
ENSG00000196110	ZNF699	15	ZNF699	B,CD4_T,CD8_T,Mono,NK,PBMC	CD14_Mono,CD16_Mono,CD4_Naive,CD4_TCM,CD8_TEM
ENSG00000196358	NTNG2	15	NTNG2	CD8_T,NK	CD8_TEM,NK
ENSG00000196586	MYO6	15	MYO6	CD4_T,CD8_T,NK,other_T,PBMC	CD4_TCM,CD4_TEM,CD8_TEM,NK,NK_CD56bright
ENSG00000197008	ZNF138	15	ZNF138	B,CD4_T,CD8_T,NK,PBMC	B_intermediate,CD4_Naive,NK
ENSG00000197056	ZMYM1	15	ZMYM1	CD4_T,CD8_T,PBMC	CD4_Naive,CD8_TEM
ENSG00000198081	ZBTB14	15	ZBTB14	CD4_T,PBMC	CD4_Naive,CD8_TEM
ENSG00000198794	SCAMP5	15	SCAMP5	DC
ENSG00000205622	AP001042.1	15	AP001042.1	Mono,other	CD14_Mono
ENSG00000205853	RFPL3S	15	RFPL3S	CD4_T,Mono,PBMC
ENSG00000225963	AC009950.1	15	AC009950.1	CD4_T,Mono,PBMC
ENSG00000228013	IL6R-AS1	15	IL6R-AS1	Mono	CD14_Mono
ENSG00000228863	AL121985.1	15	AL121985.1	CD8_T	CD4_Naive,CD8_TEM,NK
ENSG00000233452	STXBP5-AS1	15	STXBP5-AS1	DC,Mono,PBMC	CD14_Mono
ENSG00000234948	LINC01524	15	LINC01524	CD4_T,Mono	CD14_Mono,CD4_Naive,CD4_TCM
ENSG00000234956	LINC02539	15	LINC02539	Mono	CD14_Mono
ENSG00000235724	AC009299.3	15	AC009299.3	CD4_T,CD8_T,PBMC	CD4_Naive,CD4_TCM,CD8_TEM
ENSG00000237686	AL109615.3	15	AL109615.3	DC,Mono	CD14_Mono
ENSG00000237765	FAM200B	15	FAM200B	CD4_T,PBMC	CD4_Naive
ENSG00000239642	MEIKIN	15	MEIKIN	Mono	CD14_Mono
ENSG00000244005	NFS1	15	NFS1	CD4_T,CD8_T,PBMC	CD4_TCM
ENSG00000250903	GMDS-DT	15	GMDS-DT	B,CD4_T,CD8_T,other,PBMC	CD14_Mono,CD4_Naive,CD8_TEM
ENSG00000251143	AP002490.1	15	AP002490.1	CD4_T,PBMC
ENSG00000254538	AC027018.1	15	AC027018.1	CD4_T,CD8_T,Mono,NK,PBMC	CD14_Mono,CD8_TEM,NK
ENSG00000255302	EID1	15	EID1	B,CD4_T,CD8_T,Mono,NK,other,other_T,PBMC	CD14_Mono,CD4_Naive,CD4_TCM,CD8_TEM,dnT,NK
ENSG00000256229	ZNF486	15	ZNF486	CD4_T,CD8_T,PBMC	CD4_Naive,CD4_TCM,CD8_TEM
ENSG00000256537	SMIM10L1	15	SMIM10L1	B,CD4_T,CD8_T,Mono,PBMC	CD4_Naive,CD4_TCM,CD8_TEM
ENSG00000257176	AC009318.1	15	AC009318.1	CD4_T,Mono,PBMC	B_intermediate,CD14_Mono,CD4_Naive,CD8_Naive,CD8_TEM
ENSG00000258077	AC078923.1	15	AC078923.1	Mono	CD14_Mono
ENSG00000258657	AL136018.1	15	AL136018.1	CD8_T,NK	CD8_TEM,NK
ENSG00000261777	AC012184.3	15	AC012184.3	CD4_T,CD8_T,Mono,PBMC	CD8_TEM
ENSG00000267659	LINC01482	15	LINC01482	Mono	CD14_Mono,CD16_Mono
ENSG00000275119	AC244131.2	15	AC244131.2	CD4_T,CD8_T,Mono,NK,other_T,PBMC	CD14_Mono,CD4_Naive,CD4_TCM,CD8_TEM
ENSG00000281491	DNAJB5-DT	15	DNAJB5-DT	Mono	CD14_Mono,CD16_Mono
ENSG00000285437	POLR2J3	15	POLR2J3	CD4_T,DC,PBMC
ENSG00000286330	AL353660.1	15	AL353660.1	CD4_T	CD4_Naive,CD4_TCM
ENSG00000002587	HS3ST1	14	HS3ST1	Mono	CD14_Mono
ENSG00000005469	CROT	14	CROT	CD4_T,CD8_T,PBMC	CD8_TEM
ENSG00000008277	ADAM22	14	ADAM22	CD4_T,CD8_T,PBMC
ENSG00000023228	NDUFS1	14	NDUFS1	CD4_T,CD8_T,Mono,PBMC	CD14_Mono,CD4_Naive,CD4_TCM,CD8_TEM
ENSG00000055950	MRPL43	14	MRPL43	PBMC
ENSG00000072694	FCGR2B	14	FCGR2B	B,DC,Mono	CD14_Mono,cDC2
ENSG00000075391	RASAL2	14	RASAL2	DC,Mono,other	CD14_Mono,cDC2
ENSG00000076706	MCAM	14	MCAM	other_T	CD4_TCM,MAIT
ENSG00000085662	AKR1B1	14	AKR1B1	CD4_T,CD8_T,Mono,PBMC	CD4_Naive,CD8_TEM
ENSG00000088888	MAVS	14	MAVS	CD4_T,CD8_T,Mono,PBMC	CD14_Mono,CD8_TEM
ENSG00000089091	DZANK1	14	DZANK1	B,CD4_T,CD8_T,Mono,PBMC	B_naive,CD16_Mono,CD4_Naive,CD4_TCM
ENSG00000090061	CCNK	14	CCNK	CD4_T,CD8_T,Mono,PBMC	CD14_Mono,CD4_TCM,CD8_TEM
ENSG00000092108	SCFD1	14	SCFD1	B,CD4_T,CD8_T,Mono,PBMC	CD14_Mono,CD16_Mono,CD4_Naive,Platelet
ENSG00000093134	VNN3	14	VNN3	Mono,PBMC	CD14_Mono,CD16_Mono
ENSG00000093144	ECHDC1	14	ECHDC1	CD4_T,CD8_T,Mono,PBMC	CD14_Mono,CD4_Naive,CD4_TCM
ENSG00000100983	GSS	14	GSS	CD4_T,CD8_T,Mono,PBMC	CD4_TCM,CD8_TEM
ENSG00000102144	PGK1	14	PGK1	B,CD4_T,CD8_T,DC,Mono,NK,other_T,PBMC	B_naive,CD14_Mono,CD4_Naive,CD4_TCM,CD8_TEM,MAIT
ENSG00000102158	MAGT1	14	MAGT1	B,CD4_T,CD8_T,Mono,PBMC	B_intermediate,B_naive,CD14_Mono,CD4_Naive,CD4_TCM,CD8_TEM
ENSG00000102309	PIN4	14	PIN4	B,CD4_T,Mono,other_T,PBMC	B_naive,CD14_Mono,CD4_Naive,CD4_TCM,CD8_TEM
ENSG00000102409	BEX4	14	BEX4	CD4_T,CD8_T,PBMC	CD8_TEM
ENSG00000103160	HSDL1	14	HSDL1	CD8_T,Mono,PBMC	CD14_Mono
ENSG00000103995	CEP152	14	CEP152	B,CD4_T,CD8_T,Mono,NK,PBMC	B_intermediate,CD14_Mono,CD4_TCM,CD8_TEM,NK
ENSG00000104381	GDAP1	14	GDAP1	B,CD8_T,Mono,other_T,PBMC	CD16_Mono,CD4_TCM,CD8_TEM
ENSG00000105185	PDCD5	14	PDCD5	CD4_T,CD8_T,Mono,PBMC	B_intermediate,CD4_Naive,CD4_TCM
ENSG00000106341	PPP1R17	14	PPP1R17	Mono	CD16_Mono
ENSG00000106355	LSM5	14	LSM5	CD8_T,Mono,PBMC	CD14_Mono,CD8_TEM
ENSG00000106823	ECM2	14	ECM2	CD8_T,DC,PBMC	CD16_Mono,CD8_TEM
ENSG00000107282	APBA1	14	APBA1	DC,Mono	CD14_Mono,cDC2
ENSG00000108064	TFAM	14	TFAM	DC,Mono,PBMC	CD14_Mono
ENSG00000111331	OAS3	14	OAS3	DC,Mono	CD14_Mono,CD16_Mono
ENSG00000111445	RFC5	14	RFC5	CD4_T,CD8_T,PBMC	CD8_TEM
ENSG00000111961	SASH1	14	SASH1	Mono	CD14_Mono,CD16_Mono
ENSG00000112031	MTRF1L	14	MTRF1L	B,CD4_T,CD8_T,PBMC	CD8_TEM
ENSG00000112282	MED23	14	MED23	CD4_T,CD8_T,Mono,NK,PBMC	CD14_Mono,CD4_Naive,CD8_TEM,NK
ENSG00000112782	CLIC5	14	CLIC5	CD4_T,other_T	CD4_TCM,CD8_TEM
ENSG00000113460	BRIX1	14	BRIX1	B,CD4_T,CD8_T,Mono,PBMC	CD4_TCM,CD8_TEM,NK
ENSG00000113838	TBCCD1	14	TBCCD1	CD4_T,PBMC	CD4_Naive,CD4_TCM
ENSG00000114686	MRPL3	14	MRPL3	B,CD4_T,CD8_T,DC,Mono,other,PBMC	B_intermediate,B_naive,CD14_Mono,CD4_Naive,CD4_TCM,CD8_TEM
ENSG00000115474	KCNJ13	14	KCNJ13	CD4_T,PBMC	CD14_Mono,CD4_Naive
ENSG00000115762	PLEKHB2	14	PLEKHB2	B,CD4_T,CD8_T,DC,Mono,other,PBMC	B_naive,CD14_Mono,CD16_Mono,CD4_Naive,CD4_TCM,CD8_Naive,CD8_TEM,NK
ENSG00000117593	DARS2	14	DARS2	CD4_T,CD8_T,PBMC	CD4_TCM
ENSG00000118418	HMGN3	14	HMGN3	B,CD4_T,CD8_T,DC,Mono,NK,other,PBMC	B_memory,B_naive,CD14_Mono,CD16_Mono,CD4_TCM,CD8_TEM,NK,Plasmablast,Treg
ENSG00000119599	DCAF4	14	DCAF4	CD4_T,CD8_T,NK,PBMC	B_naive,CD4_TCM
ENSG00000120519	SLC10A7	14	SLC10A7	B,CD4_T,DC,Mono,PBMC	CD14_Mono,CD4_Naive,CD8_Naive,CD8_TEM,cDC2,NK,Treg
ENSG00000120696	KBTBD7	14	KBTBD7		CD14_Mono
ENSG00000120832	MTERF2	14	MTERF2	CD4_T,CD8_T,PBMC	CD8_TEM
ENSG00000122482	ZNF644	14	ZNF644	B,CD4_T,CD8_T,DC,Mono,NK,other,other_T,PBMC	B_naive,CD14_Mono,CD16_Mono,CD4_Naive,CD4_TCM,CD8_TEM,NK
ENSG00000125900	SIRPD	14	SIRPD	Mono	CD14_Mono
ENSG00000126773	PCNX4	14	PCNX4	B,CD4_T,CD8_T,DC,Mono,PBMC	CD14_Mono,CD16_Mono,CD4_TCM
ENSG00000127870	RNF6	14	RNF6	CD4_T,CD8_T,Mono,PBMC	CD14_Mono,CD4_Naive,CD4_TCM
ENSG00000127995	CASD1	14	CASD1	B,CD4_T,CD8_T,DC,Mono,NK,PBMC	B_intermediate,B_naive,CD14_Mono,CD16_Mono,CD4_Naive,CD4_TCM,CD8_TEM,NK
ENSG00000129493	HEATR5A	14	HEATR5A	CD4_T,Mono,PBMC	CD14_Mono,CD4_TCM,NK
ENSG00000131475	VPS25	14	VPS25	CD8_T,PBMC	CD8_TEM
ENSG00000132424	PNISR	14	PNISR	B,CD4_T,CD8_T,DC,Mono,PBMC	B_intermediate,CD14_Mono,CD8_TEM
ENSG00000132915	PDE6A	14	PDE6A	Mono	CD14_Mono
ENSG00000134072	CAMK1	14	CAMK1	Mono	CD14_Mono
ENSG00000135144	DTX1	14	DTX1	B	B_intermediate,B_naive,NK_CD56bright
ENSG00000136273	HUS1	14	HUS1	B,CD4_T,CD8_T,PBMC	B_naive,CD4_Naive,CD4_TCM
ENSG00000136699	SMPD4	14	SMPD4	CD4_T,Mono,PBMC	CD14_Mono
ENSG00000136718	IMP4	14	IMP4	CD4_T,PBMC	CD4_Naive,CD4_TCM
ENSG00000137760	ALKBH8	14	ALKBH8	CD4_T,CD8_T,DC,Mono,other_T,PBMC	CD4_Naive,CD4_TCM,CD8_Naive,CD8_TEM
ENSG00000138399	FASTKD1	14	FASTKD1	CD4_T,CD8_T,PBMC	CD14_Mono,CD4_Naive,CD4_TCM,CD8_TEM
ENSG00000138658	ZGRF1	14	ZGRF1	CD4_T,CD8_T,Mono,NK,PBMC
ENSG00000138778	CENPE	14	CENPE	B,CD4_T,NK,PBMC	CD16_Mono
ENSG00000139154	AEBP2	14	AEBP2	B,CD4_T,DC,Mono,NK,other_T,PBMC	B_intermediate,B_naive,CD14_Mono,CD16_Mono,CD4_Naive,CD4_TCM,CD8_Naive,CD8_TEM
ENSG00000140598	EFL1	14	EFL1	B,CD4_T,CD8_T,Mono,NK,PBMC	CD14_Mono,CD16_Mono,CD4_Naive,CD4_TCM,NK,Treg
ENSG00000143373	ZNF687	14	ZNF687	B,CD4_T,PBMC	CD4_Naive
ENSG00000143502	SUSD4	14	SUSD4	CD4_T	CD4_Naive,CD4_TCM
ENSG00000144840	RABL3	14	RABL3	B,CD4_T,CD8_T,Mono,NK,other,PBMC	CD14_Mono,CD4_Naive,CD4_TCM,CD8_TEM
ENSG00000145293	ENOPH1	14	ENOPH1	CD4_T,CD8_T,Mono,other_T,PBMC	CD4_Naive,CD4_TCM,CD8_TEM,NK
ENSG00000145414	NAF1	14	NAF1	B,CD4_T,CD8_T,DC,Mono,other_T,PBMC	B_naive,CD14_Mono,CD16_Mono,CD4_Naive,CD4_TCM,CD8_TEM
ENSG00000147364	FBXO25	14	FBXO25	B,CD4_T,Mono,PBMC	B_naive,CD4_Naive
ENSG00000147677	EIF3H	14	EIF3H	B,CD8_T,NK,PBMC	B_naive,CD8_TEM
ENSG00000149557	FEZ1	14	FEZ1	B,CD4_T,CD8_T,NK,other_T,PBMC	CD4_Naive,CD4_TCM,CD8_TEM,NK
ENSG00000149716	LTO1	14	LTO1	CD4_T,CD8_T,Mono,NK,PBMC	CD14_Mono
ENSG00000149782	PLCB3	14	PLCB3	Mono	CD14_Mono
ENSG00000150527	MIA2	14	MIA2	B,CD4_T,CD8_T,Mono,PBMC	CD14_Mono,CD4_TCM,CD8_TEM
ENSG00000153790	C7orf31	14	C7orf31	CD4_T,PBMC	CD4_Naive
ENSG00000155438	NIFK	14	NIFK	B,CD4_T,Mono,PBMC	CD4_TCM
ENSG00000155876	RRAGA	14	RRAGA	CD4_T,PBMC	CD4_Naive,CD4_TCM
ENSG00000156313	RPGR	14	RPGR	B,CD4_T,CD8_T,DC,Mono,NK,other_T,PBMC	B_intermediate,B_memory,B_naive,CD14_Mono,CD4_Naive,CD4_TCM,CD8_Naive,CD8_TEM,NK
ENSG00000157110	RBPMS	14	RBPMS	other	CD4_Naive,HSPC
ENSG00000157426	AASDH	14	AASDH	CD4_T,PBMC	CD14_Mono,CD4_Naive
ENSG00000158156	XKR8	14	XKR8	DC,Mono	CD14_Mono
ENSG00000158186	MRAS	14	MRAS	Mono	CD14_Mono,CD16_Mono
ENSG00000160602	NEK8	14	NEK8	DC
ENSG00000161179	YDJC	14	YDJC	PBMC
ENSG00000162390	ACOT11	14	ACOT11	DC,Mono	CD14_Mono,cDC2
ENSG00000162433	AK4	14	AK4	Mono	CD14_Mono
ENSG00000162591	MEGF6	14	MEGF6	CD4_T,other	CD4_Naive,CD4_TCM,Treg
ENSG00000162882	HAAO	14	HAAO	DC,Mono	CD14_Mono
ENSG00000163539	CLASP2	14	CLASP2	B,CD4_T,CD8_T,DC,Mono,NK,other_T,PBMC	CD14_Mono,CD4_Naive,CD4_TCM,CD8_TEM,MAIT,NK
ENSG00000163624	CDS1	14	CDS1	CD4_T,DC,Mono,PBMC	CD14_Mono,cDC2
ENSG00000163655	GMPS	14	GMPS	B,CD4_T,CD8_T,DC,Mono,NK,other,PBMC	CD14_Mono,CD4_Naive,CD4_TCM,CD8_TEM,NK
ENSG00000164039	BDH2	14	BDH2	CD8_T,NK,PBMC
ENSG00000164398	ACSL6	14	ACSL6	CD4_T	CD4_Naive,CD4_TCM
ENSG00000164659	KIAA1324L	14	KIAA1324L	B,CD4_T,CD8_T,DC,PBMC	B_naive,CD4_Naive,CD4_TCM,CD4_TEM,CD8_Naive,CD8_TEM,cDC2,MAIT,NK,Treg
ENSG00000165169	DYNLT3	14	DYNLT3	B,CD4_T,CD8_T,NK,PBMC	B_intermediate,CD4_Naive,CD4_TCM
ENSG00000165175	MID1IP1	14	MID1IP1	CD4_T,DC,Mono,PBMC	CD14_Mono,CD4_Naive
ENSG00000165669	FAM204A	14	FAM204A	CD4_T,CD8_T,Mono,other_T,PBMC	CD4_Naive,CD8_TEM
ENSG00000165678	GHITM	14	GHITM	CD8_T,PBMC	CD14_Mono,CD4_Naive
ENSG00000167088	SNRPD1	14	SNRPD1	CD4_T,Mono,other,PBMC	CD14_Mono,CD4_Naive
ENSG00000168556	ING2	14	ING2	CD8_T,Mono,PBMC	B_naive,CD16_Mono,CD8_TEM
ENSG00000168564	CDKN2AIP	14	CDKN2AIP	CD8_T,PBMC	CD4_Naive
ENSG00000169689	CENPX	14	CENPX	CD8_T	CD8_TEM
ENSG00000171530	TBCA	14	TBCA	CD8_T,Mono,PBMC	CD4_Naive
ENSG00000172340	SUCLG2	14	SUCLG2	B,CD4_T,CD8_T,DC,Mono,NK,other,other_T,PBMC	B_intermediate,B_naive,CD14_Mono,CD16_Mono,CD4_Naive,CD4_TCM,CD4_TEM,CD8_Naive,CD8_TEM,dnT,MAIT,NK
ENSG00000173068	BNC2	14	BNC2	CD8_T,NK,PBMC	CD8_TEM,NK,NK_Proliferating
ENSG00000173264	GPR137	14	GPR137	Mono,NK	CD14_Mono
ENSG00000173272	MZT2A	14	MZT2A	CD8_T,DC,Mono,NK,PBMC	CD8_TEM
ENSG00000174720	LARP7	14	LARP7	CD4_T,Mono,PBMC	CD4_Naive,CD4_TCM
ENSG00000177054	ZDHHC13	14	ZDHHC13	CD4_T,CD8_T,Mono,PBMC	CD14_Mono,CD4_Naive,CD4_TCM
ENSG00000178665	ZNF713	14	ZNF713	B,CD4_T,CD8_T,Mono,PBMC	B_naive,CD4_Naive,CD8_TEM
ENSG00000178921	PFAS	14	PFAS	CD4_T,DC	CD4_Naive
ENSG00000179021	C3orf38	14	C3orf38	B,CD4_T,CD8_T,DC,Mono,other,PBMC	B_intermediate,CD14_Mono,CD16_Mono,CD8_TEM
ENSG00000179454	KLHL28	14	KLHL28	B,CD4_T,DC,Mono,PBMC	CD14_Mono,CD4_Naive,CD4_TCM,MAIT
ENSG00000179523	EIF3J-DT	14	EIF3J-DT	CD4_T,CD8_T,PBMC
ENSG00000179909	ZNF154	14	ZNF154	B	CD4_Naive
ENSG00000182093	GET1	14	GET1	CD4_T,CD8_T,PBMC	B_intermediate,CD4_TCM,CD8_TEM
ENSG00000182389	CACNB4	14	CACNB4	DC,Mono,other	CD14_Mono,CD16_Mono,cDC2,pDC
ENSG00000182810	DDX28	14	DDX28	PBMC
ENSG00000183808	RBM12B	14	RBM12B	CD4_T,CD8_T,Mono,NK,PBMC	CD14_Mono,CD4_Naive,CD4_TCM,CD8_TEM,NK
ENSG00000184047	DIABLO	14	DIABLO	CD4_T,Mono,PBMC
ENSG00000184634	MED12	14	MED12	CD4_T,Mono,PBMC	CD14_Mono,CD8_TEM
ENSG00000184831	APOO	14	APOO	CD4_T,Mono,PBMC	CD4_Naive,CD4_TCM
ENSG00000185127	C6orf120	14	C6orf120	B,CD4_T,CD8_T,Mono,PBMC	CD14_Mono,CD4_TCM
ENSG00000185261	KIAA0825	14	KIAA0825	CD4_T,Mono,PBMC	CD14_Mono,CD4_TCM,CD8_TEM
ENSG00000185900	POMK	14	POMK	CD4_T,CD8_T,PBMC	CD4_Naive,CD4_TCM
ENSG00000186810	CXCR3	14	CXCR3	CD8_T	CD4_TCM,CD8_TEM
ENSG00000186827	TNFRSF4	14	TNFRSF4	NK,other	CD4_TCM,NK
ENSG00000187736	NHEJ1	14	NHEJ1	B,CD8_T,Mono	CD14_Mono,CD4_TEM,CD8_TEM
ENSG00000187912	CLEC17A	14	CLEC17A	B	B_intermediate,B_naive
ENSG00000188917	TRMT2B	14	TRMT2B	CD4_T,CD8_T,DC,Mono,PBMC	B_naive
ENSG00000196177	ACADSB	14	ACADSB	B,CD4_T,CD8_T,NK,other,PBMC	CD4_Naive,CD4_TCM,NK
ENSG00000196371	FUT4	14	FUT4	Mono,PBMC	CD14_Mono
ENSG00000197021	CXorf40B	14	CXorf40B	NK,PBMC
ENSG00000198039	ZNF273	14	ZNF273	B,CD4_T,CD8_T,Mono,NK,PBMC	CD4_Naive,CD8_TEM
ENSG00000203875	SNHG5	14	SNHG5	CD4_T,CD8_T,Mono,NK,other,PBMC	CD14_Mono,CD4_Naive,CD4_TCM,CD8_TEM,MAIT,NK
ENSG00000204186	ZDBF2	14	ZDBF2	B,CD4_T,CD8_T,DC,PBMC	B_intermediate,B_naive,CD4_Naive,CD4_TCM,CD8_Naive,CD8_TEM,NK,Treg
ENSG00000204397	CARD16	14	CARD16	DC,Mono,PBMC	CD14_Mono,CD8_TEM
ENSG00000213185	FAM24B	14	FAM24B	CD4_T,CD8_T,PBMC	CD8_TEM,NK
ENSG00000221923	ZNF880	14	ZNF880	B,CD4_T,PBMC	CD4_Naive
ENSG00000223492	AL391097.1	14	AL391097.1	CD4_T	CD4_Naive
ENSG00000223969	AC002456.1	14	AC002456.1	DC,Mono	CD14_Mono
ENSG00000224063	AC007319.1	14	AC007319.1	DC,Mono,other,PBMC	CD14_Mono,CD16_Mono,cDC2
ENSG00000225331	LINC01678	14	LINC01678	Mono	CD14_Mono
ENSG00000225676	AC002378.1	14	AC002378.1	Mono	CD14_Mono
ENSG00000225938	AL109741.1	14	AL109741.1	CD4_T	CD4_Naive,CD4_TCM
ENSG00000226067	LINC00623	14	LINC00623	B,CD4_T,DC,Mono,other_T,PBMC	CD14_Mono,CD4_Naive,CD4_TCM,CD8_TEM,cDC2
ENSG00000228649	SNHG26	14	SNHG26	CD4_T,CD8_T,PBMC	B_naive,CD4_Naive,CD4_TCM
ENSG00000229807	XIST	14	XIST	B,CD4_T,CD8_T,DC,Mono,NK,other,other_T,PBMC	B_intermediate,B_memory,B_naive,CD14_Mono,CD16_Mono,CD4_CTL,CD4_Naive,CD4_TCM,CD4_TEM,CD8_Naive,CD8_TEM,cDC2,dnT,gdT,HSPC,ILC,MAIT,NK,NK_CD56bright,NK_Proliferating,pDC,Plasmablast,Platelet,Treg
ENSG00000231304	SGO1-AS1	14	SGO1-AS1	B,CD4_T,CD8_T,NK,other_T,PBMC	CD4_Naive,CD4_TCM,CD8_TEM
ENSG00000232712	KIZ-AS1	14	KIZ-AS1	CD4_T,CD8_T,PBMC
ENSG00000233848	AL513188.1	14	AL513188.1	CD4_T,CD8_T,Mono,PBMC	CD14_Mono,CD4_Naive,CD4_TCM
ENSG00000234444	ZNF736	14	ZNF736	B,CD4_T,CD8_T,DC,Mono,NK,other_T,PBMC	CD14_Mono,CD16_Mono,CD4_TCM,CD4_TEM,CD8_TEM,cDC2,NK,Treg
ENSG00000235532	LINC00402	14	LINC00402	CD4_T	CD4_Naive,CD4_TCM,Treg
ENSG00000235740	PHACTR2-AS1	14	PHACTR2-AS1	CD4_T,other_T,PBMC	CD4_TCM,CD8_TEM
ENSG00000236914	LINC01852	14	LINC01852	Mono	CD14_Mono
ENSG00000239219	AC008040.1	14	AC008040.1	Mono	CD14_Mono
ENSG00000239704	CDRT4	14	CDRT4	CD4_T,CD8_T,PBMC	CD4_Naive
ENSG00000246067	RAB30-DT	14	RAB30-DT	CD8_T,PBMC	CD14_Mono,CD4_Naive,CD8_TEM
ENSG00000248275	TRIM52-AS1	14	TRIM52-AS1	CD4_T,CD8_T,PBMC	CD4_Naive,CD8_TEM
ENSG00000248810	LINC02432	14	LINC02432	Mono	CD14_Mono,CD16_Mono
ENSG00000253708	AC026979.1	14	AC026979.1	CD4_T,PBMC
ENSG00000254166	CASC19	14	CASC19	CD4_T,CD8_T,PBMC	CD8_TEM
ENSG00000255423	EBLN2	14	EBLN2	CD4_T,CD8_T,PBMC	CD4_Naive,CD4_TCM
ENSG00000258325	ITFG2-AS1	14	ITFG2-AS1	CD4_T,CD8_T,PBMC	CD4_Naive,Treg
ENSG00000258738	AL121603.2	14	AL121603.2	CD4_T,CD8_T,NK,other_T,PBMC	NK
ENSG00000259564	AC009554.1	14	AC009554.1	B,CD4_T,CD8_T,Mono,NK,PBMC	CD14_Mono,CD4_Naive,CD4_TCM,CD4_TEM,CD8_TEM,NK
ENSG00000267383	AC011447.3	14	AC011447.3	CD4_T,PBMC	CD4_Naive,CD4_TCM
ENSG00000267605	AC016590.1	14	AC016590.1	B,CD4_T,CD8_T,PBMC	CD4_Naive,CD8_TEM
ENSG00000271725	AC103858.1	14	AC103858.1	CD4_T,DC,PBMC	cDC2
ENSG00000272047	GTF2H5	14	GTF2H5	CD4_T	CD4_Naive
ENSG00000272447	AL135925.1	14	AL135925.1	PBMC
ENSG00000273004	AL078644.2	14	AL078644.2	Mono	CD14_Mono
ENSG00000273143	AL355512.1	14	AL355512.1	Mono	CD14_Mono,CD16_Mono
ENSG00000273749	CYFIP1	14	CYFIP1	DC,Mono,PBMC	CD14_Mono,CD16_Mono
ENSG00000274021	AC024909.1	14	AC024909.1	Mono	CD14_Mono
ENSG00000285492	AL356417.3	14	AL356417.3	Mono	CD14_Mono
ENSG00000286074	AC110795.1	14	AC110795.1	B,CD4_T,CD8_T,DC,PBMC	CD8_TEM
ENSG00000286223	AC064836.4	14	AC064836.4	CD4_T,CD8_T,PBMC	B_naive,CD4_Naive,CD4_TCM
ENSG00000015171	ZMYND11	13	ZMYND11	B,CD4_T,CD8_T,DC,Mono,NK,PBMC	B_intermediate,CD4_Naive,CD4_TCM,CD8_Naive
ENSG00000023572	GLRX2	13	GLRX2	Mono,PBMC	NK
ENSG00000051596	THOC3	13	THOC3	CD4_T,CD8_T,PBMC	CD4_TCM,CD8_TEM
ENSG00000064651	SLC12A2	13	SLC12A2	B,CD4_T,CD8_T,DC,Mono,NK,other,other_T,PBMC	B_intermediate,CD4_Naive,CD4_TCM,CD8_Naive,CD8_TEM,gdT,MAIT,NK
ENSG00000064989	CALCRL	13	CALCRL	DC,Mono,other,PBMC	CD14_Mono,CD16_Mono,cDC2,Platelet
ENSG00000069667	RORA	13	RORA	B,CD4_T,CD8_T,DC,NK,other,other_T,PBMC	B_intermediate,B_naive,CD16_Mono,CD4_Naive,CD4_TCM,CD4_TEM,CD8_Naive,CD8_TEM,dnT,gdT,HSPC,MAIT,NK,NK_CD56bright,Treg
ENSG00000069998	HDHD5	13	HDHD5	CD8_T,Mono,PBMC	CD14_Mono
ENSG00000070476	ZXDC	13	ZXDC	CD8_T,PBMC	CD8_TEM
ENSG00000074771	NOX3	13	NOX3	Mono	CD14_Mono
ENSG00000077097	TOP2B	13	TOP2B	B,CD4_T,CD8_T,Mono,NK,other,PBMC	B_naive,CD14_Mono,CD4_Naive,CD4_TCM,CD8_TEM,NK
ENSG00000079308	TNS1	13	TNS1	Mono	CD14_Mono,CD16_Mono
ENSG00000080608	PUM3	13	PUM3	B,CD4_T,CD8_T,Mono,NK,other_T,PBMC	B_naive,CD14_Mono,CD4_Naive,CD4_TCM,CD8_TEM,MAIT,NK
ENSG00000080854	IGSF9B	13	IGSF9B	CD4_T	CD4_TCM
ENSG00000081307	UBA5	13	UBA5	B,CD4_T,CD8_T,Mono,PBMC	B_intermediate,CD14_Mono,CD4_Naive,CD4_TCM,CD8_Naive,CD8_TEM
ENSG00000084110	HAL	13	HAL	Mono	CD14_Mono
ENSG00000085719	CPNE3	13	CPNE3	B,CD4_T,CD8_T,DC,Mono,NK,PBMC	B_naive,CD14_Mono,cDC2,NK
ENSG00000086200	IPO11	13	IPO11	CD4_T,CD8_T,Mono,NK,PBMC	CD14_Mono,CD4_Naive,CD4_TCM,CD8_TEM,MAIT
ENSG00000087448	KLHL42	13	KLHL42	B,CD4_T,CD8_T,Mono,PBMC	B_intermediate,B_naive,CD4_Naive,CD4_TCM,MAIT
ENSG00000088930	XRN2	13	XRN2	CD4_T,CD8_T,Mono,NK,PBMC	CD14_Mono,CD4_Naive,CD4_TCM,CD8_TEM,NK
ENSG00000089123	TASP1	13	TASP1	B,CD4_T,CD8_T,DC,Mono,other,other_T,PBMC	B_naive,CD14_Mono,CD8_TEM,MAIT,Platelet
ENSG00000090432	MUL1	13	MUL1	B,PBMC	CD14_Mono,CD16_Mono,CD4_Naive,CD8_TEM
ENSG00000091129	NRCAM	13	NRCAM	B,CD4_T,CD8_T,PBMC	B_intermediate,CD4_Naive,CD8_Naive
ENSG00000091136	LAMB1	13	LAMB1	CD4_T,PBMC	CD4_TCM
ENSG00000092470	WDR76	13	WDR76	CD4_T,CD8_T,NK,PBMC	CD4_TCM,CD8_TEM
ENSG00000101846	STS	13	STS	B,CD4_T,Mono,NK,other_T,PBMC	B_naive,CD14_Mono,CD4_TCM,CD8_TEM,NK
ENSG00000101856	PGRMC1	13	PGRMC1	CD4_T,Mono,other,PBMC	CD4_Naive,Platelet
ENSG00000101868	POLA1	13	POLA1	B,CD4_T,CD8_T,Mono,NK,other_T,PBMC	B_intermediate,CD14_Mono,CD16_Mono,CD4_Naive,CD4_TCM,CD8_TEM,cDC2
ENSG00000103404	USP31	13	USP31	CD8_T,Mono,PBMC	CD4_TCM,CD8_TEM
ENSG00000104341	LAPTM4B	13	LAPTM4B	CD4_T,CD8_T,other_T,PBMC	CD4_Naive,CD4_TCM
ENSG00000104687	GSR	13	GSR	CD4_T,CD8_T,Mono,NK,PBMC	CD14_Mono,CD4_Naive
ENSG00000104695	PPP2CB	13	PPP2CB	CD4_T,CD8_T,DC,Mono,PBMC	CD14_Mono,CD8_TEM
ENSG00000105793	GTPBP10	13	GTPBP10	CD4_T,Mono,PBMC	B_naive,CD14_Mono,CD16_Mono,CD4_Naive
ENSG00000105849	TWISTNB	13	TWISTNB	CD4_T,CD8_T,Mono,PBMC	CD14_Mono,CD8_TEM
ENSG00000106809	OGN	13	OGN	CD4_T,CD8_T,PBMC	CD4_TCM,CD8_TEM,NK
ENSG00000107201	DDX58	13	DDX58	CD4_T,CD8_T,Mono,NK,PBMC	CD14_Mono,CD4_Naive,CD4_TCM,CD4_TEM,CD8_TEM,gdT,NK
ENSG00000107937	GTPBP4	13	GTPBP4	B,CD4_T,CD8_T,Mono,NK,PBMC	B_intermediate,B_naive,CD14_Mono,CD4_Naive,CD8_TEM,NK
ENSG00000108551	RASD1	13	RASD1	DC	CD16_Mono,pDC
ENSG00000109771	LRP2BP	13	LRP2BP	CD4_T,CD8_T,PBMC	CD4_Naive,CD4_TCM,cDC2
ENSG00000110696	C11orf58	13	C11orf58	B,CD4_T,CD8_T,DC,Mono,PBMC	CD4_Naive,CD4_TCM
ENSG00000111850	SMIM8	13	SMIM8	CD4_T,CD8_T,Mono,PBMC	CD14_Mono,CD4_TCM,CD8_TEM,NK
ENSG00000111897	SERINC1	13	SERINC1	CD4_T,CD8_T,Mono,PBMC
ENSG00000112029	FBXO5	13	FBXO5	CD8_T,PBMC
ENSG00000112697	TMEM30A	13	TMEM30A	CD4_T,CD8_T,Mono,PBMC	CD14_Mono,CD8_TEM
ENSG00000114354	TFG	13	TFG	DC,Mono,PBMC	CD14_Mono,CD4_TCM,CD8_TEM,MAIT
ENSG00000115504	EHBP1	13	EHBP1	CD4_T,CD8_T,other,PBMC	CD8_TEM
ENSG00000116141	MARK1	13	MARK1	B	B_intermediate
ENSG00000116649	SRM	13	SRM	CD4_T,CD8_T,PBMC	CD4_TCM,CD8_TEM,NK
ENSG00000117174	ZNHIT6	13	ZNHIT6	B,CD4_T,CD8_T,Mono,PBMC	CD14_Mono,CD16_Mono,CD4_TCM,Platelet
ENSG00000117560	FASLG	13	FASLG	CD8_T,NK	CD8_TEM,NK
ENSG00000118596	SLC16A7	13	SLC16A7	CD4_T,CD8_T,DC,Mono,NK,other,PBMC	B_naive,CD14_Mono,CD16_Mono,CD4_Naive,CD4_TCM,CD8_TEM,cDC2,MAIT,NK
ENSG00000122882	ECD	13	ECD	CD4_T,PBMC
ENSG00000124193	SRSF6	13	SRSF6	CD4_T,CD8_T,DC,PBMC
ENSG00000124802	EEF1E1	13	EEF1E1	CD4_T,Mono,PBMC	CD4_Naive
ENSG00000125166	GOT2	13	GOT2	B,CD4_T,CD8_T,NK,PBMC	NK
ENSG00000125249	RAP2A	13	RAP2A	CD4_T,CD8_T,Mono,NK,PBMC	B_naive,CD14_Mono,CD16_Mono,CD4_TCM,CD8_TEM
ENSG00000125676	THOC2	13	THOC2	B,CD4_T,DC,Mono,other,PBMC	B_naive,CD14_Mono,CD4_Naive
ENSG00000126767	ELK1	13	ELK1	CD4_T,CD8_T,Mono,PBMC	CD4_TCM,CD8_TEM
ENSG00000131174	COX7B	13	COX7B	B,CD4_T,Mono,PBMC	CD4_Naive,CD4_TCM
ENSG00000131732	ZCCHC9	13	ZCCHC9	CD4_T,CD8_T,PBMC	CD14_Mono,CD4_Naive
ENSG00000133119	RFC3	13	RFC3	CD4_T,CD8_T,DC,NK,PBMC	CD4_TCM,CD8_TEM,NK
ENSG00000133874	RNF122	13	RNF122	B,DC,Mono,NK,PBMC	CD14_Mono,CD16_Mono,NK
ENSG00000134020	PEBP4	13	PEBP4	B	B_intermediate,B_naive
ENSG00000135749	PCNX2	13	PCNX2	B,CD4_T,CD8_T,Mono,NK,other_T,PBMC	B_intermediate,B_naive,CD14_Mono,CD4_Naive,CD4_TCM,CD4_TEM,CD8_TEM,dnT,NK
ENSG00000136628	EPRS	13	EPRS	B,CD4_T,CD8_T,Mono,PBMC	B_intermediate,B_naive,CD14_Mono,CD4_Naive,CD8_TEM
ENSG00000138363	ATIC	13	ATIC	PBMC	CD8_TEM,NK
ENSG00000138802	SEC24B	13	SEC24B	CD4_T,CD8_T,DC,PBMC
ENSG00000139168	ZCRB1	13	ZCRB1	B,CD4_T,CD8_T,Mono,PBMC	CD14_Mono,CD4_Naive,CD4_TCM,CD8_Naive,CD8_TEM
ENSG00000140006	WDR89	13	WDR89	CD4_T,CD8_T,NK,PBMC	CD4_Naive,CD4_TCM,CD8_TEM,NK
ENSG00000140025	EFCAB11	13	EFCAB11	DC,Mono	CD14_Mono
ENSG00000140157	NIPA2	13	NIPA2	B,CD4_T,CD8_T,Mono,PBMC	B_intermediate
ENSG00000141428	C18orf21	13	C18orf21	Mono,PBMC	B_naive,CD14_Mono
ENSG00000141469	SLC14A1	13	SLC14A1	CD8_T,NK	CD8_TEM,NK
ENSG00000141956	PRDM15	13	PRDM15	Mono,PBMC	CD14_Mono
ENSG00000143674	MAP3K21	13	MAP3K21	DC,Mono	CD14_Mono
ENSG00000144043	TEX261	13	TEX261	CD4_T,PBMC
ENSG00000145241	CENPC	13	CENPC	B,CD4_T,CD8_T,DC,Mono,NK,PBMC	B_naive,CD14_Mono,CD16_Mono,CD4_Naive,CD4_TCM,CD8_Naive,CD8_TEM,NK,Treg
ENSG00000146802	TMEM168	13	TMEM168	B,CD4_T,CD8_T,NK,other_T,PBMC	CD4_Naive,CD4_TCM,CD8_TEM,NK
ENSG00000147050	KDM6A	13	KDM6A	B,CD4_T,CD8_T,DC,Mono,NK,other_T,PBMC	B_intermediate,B_memory,B_naive,CD14_Mono,CD16_Mono,CD4_Naive,CD4_TCM,CD4_TEM,CD8_Naive,CD8_TEM,cDC2,MAIT,NK,Treg
ENSG00000147601	TERF1	13	TERF1	B,CD4_T,CD8_T,NK,other,other_T,PBMC	B_intermediate,B_naive,CD4_Naive,CD4_TCM,CD8_TEM,cDC2,MAIT,NK
ENSG00000151353	TMEM18	13	TMEM18	PBMC
ENSG00000152439	ZNF773	13	ZNF773	B,CD4_T	B_naive,CD4_Naive,CD4_TCM
ENSG00000154027	AK5	13	AK5	CD4_T,NK,PBMC	CD4_Naive,NK
ENSG00000154589	LY96	13	LY96	Mono,PBMC	CD14_Mono
ENSG00000155099	PIP4P2	13	PIP4P2	CD4_T,DC,Mono,PBMC	CD14_Mono,CD4_TCM
ENSG00000156113	KCNMA1	13	KCNMA1	B,Mono	B_intermediate,CD14_Mono,CD16_Mono,Plasmablast
ENSG00000157404	KIT	13	KIT	DC,other,other_T	HSPC,MAIT
ENSG00000158234	FAIM	13	FAIM	CD8_T,PBMC	CD8_TEM
ENSG00000158290	CUL4B	13	CUL4B	CD4_T,CD8_T,DC,Mono,NK,PBMC	CD14_Mono,CD4_Naive,NK
ENSG00000158941	CCAR2	13	CCAR2	B,other_T,PBMC
ENSG00000158966	CACHD1	13	CACHD1	CD4_T	CD4_Naive,CD8_Naive
ENSG00000159055	MIS18A	13	MIS18A	CD4_T,CD8_T,PBMC	CD8_TEM
ENSG00000159079	CFAP298	13	CFAP298	NK,PBMC	CD8_TEM,NK
ENSG00000159753	CARMIL2	13	CARMIL2	CD4_T	CD4_Naive,CD4_TCM
ENSG00000160856	FCRL3	13	FCRL3	B,NK	B_intermediate,CD8_TEM
ENSG00000160917	CPSF4	13	CPSF4	B,CD8_T,PBMC
ENSG00000162607	USP1	13	USP1	CD4_T,DC,Mono,PBMC	CD14_Mono
ENSG00000162613	FUBP1	13	FUBP1	CD4_T,CD8_T,Mono,PBMC	CD14_Mono,CD8_TEM
ENSG00000162851	TFB2M	13	TFB2M	B,CD4_T,CD8_T,DC,PBMC	CD14_Mono,CD4_Naive,CD4_TCM
ENSG00000163736	PPBP	13	PPBP	other	Platelet
ENSG00000163739	CXCL1	13	CXCL1	Mono	CD14_Mono
ENSG00000164073	MFSD8	13	MFSD8	CD4_T,CD8_T,Mono,NK,PBMC	B_naive,CD14_Mono,CD4_Naive,CD4_TCM,CD8_TEM,NK
ENSG00000164117	FBXO8	13	FBXO8	CD4_T,CD8_T,DC,Mono,NK,PBMC	CD14_Mono,CD16_Mono,CD4_Naive,CD4_TCM,NK
ENSG00000164164	OTUD4	13	OTUD4	CD4_T,Mono,other_T,PBMC	CD14_Mono,CD4_TCM
ENSG00000164172	MOCS2	13	MOCS2	CD4_T,other_T,PBMC	CD4_Naive,CD4_TCM
ENSG00000164758	MED30	13	MED30	B,CD4_T,CD8_T,DC,NK,other_T,PBMC	B_naive,CD4_Naive,CD4_TCM,CD8_TEM,cDC2,MAIT,NK
ENSG00000165264	NDUFB6	13	NDUFB6	CD4_T,CD8_T,DC,NK,PBMC	B_naive,CD4_Naive,CD4_TCM,CD8_TEM,NK
ENSG00000165338	HECTD2	13	HECTD2	B,CD8_T,PBMC	B_intermediate,B_naive,CD4_TCM,CD8_TEM
ENSG00000165494	PCF11	13	PCF11	DC,PBMC
ENSG00000166436	TRIM66	13	TRIM66	CD4_T,Mono,PBMC	CD14_Mono
ENSG00000168038	ULK4	13	ULK4	B,CD4_T,DC,Mono,NK,PBMC	B_intermediate,B_naive,CD14_Mono,CD4_TCM,CD8_TEM
ENSG00000168300	PCMTD1	13	PCMTD1	B,CD4_T,CD8_T,DC,Mono,NK,other,PBMC	CD14_Mono,CD4_Naive,CD4_TCM,CD8_TEM,NK
ENSG00000168944	CEP120	13	CEP120	B,CD4_T,DC,Mono,other,other_T,PBMC	B_intermediate,B_memory,B_naive,CD4_Naive,CD4_TCM
ENSG00000168955	TM4SF20	13	TM4SF20	Mono	CD14_Mono
ENSG00000169359	SLC33A1	13	SLC33A1	CD4_T,CD8_T,DC,Mono,PBMC	CD14_Mono,CD4_Naive
ENSG00000169918	OTUD7A	13	OTUD7A	CD4_T,CD8_T,Mono,NK,other_T,PBMC	CD14_Mono,CD4_Naive,CD4_TCM,CD8_TEM,MAIT,NK
ENSG00000170088	TMEM192	13	TMEM192	CD4_T,CD8_T,PBMC	CD16_Mono,CD4_Naive
ENSG00000170442	KRT86	13	KRT86	NK	NK
ENSG00000171365	CLCN5	13	CLCN5	DC,Mono,PBMC	CD14_Mono,CD16_Mono,cDC2
ENSG00000172667	ZMAT3	13	ZMAT3	CD4_T,CD8_T,PBMC	CD4_Naive,CD8_Naive
ENSG00000172888	ZNF621	13	ZNF621	CD4_T,PBMC	CD4_Naive,CD4_TCM
ENSG00000172890	NADSYN1	13	NADSYN1	CD8_T,Mono,NK,PBMC	CD14_Mono,CD4_TCM,CD8_TEM
ENSG00000173905	GOLIM4	13	GOLIM4	B,CD8_T,DC,Mono,NK,other_T,PBMC	B_naive,CD14_Mono,CD8_TEM,cDC2,NK
ENSG00000178202	POGLUT3	13	POGLUT3	CD4_T,CD8_T,PBMC	CD4_TCM
ENSG00000178301	AQP11	13	AQP11	CD4_T,PBMC	CD4_Naive,CD8_Naive
ENSG00000180011	ZADH2	13	ZADH2	CD8_T,Mono,PBMC	CD14_Mono
ENSG00000180964	TCEAL8	13	TCEAL8	CD4_T,CD8_T,PBMC
ENSG00000182180	MRPS16	13	MRPS16	CD4_T,CD8_T,PBMC	CD4_Naive,CD8_TEM
ENSG00000183718	TRIM52	13	TRIM52	CD4_T,CD8_T,Mono,PBMC	CD8_TEM
ENSG00000184305	CCSER1	13	CCSER1	B,CD4_T,DC,Mono,other,PBMC	B_intermediate,B_naive,CD14_Mono,CD4_Naive,CD4_TCM,cDC2,HSPC
ENSG00000185246	PRPF39	13	PRPF39	B,CD4_T,CD8_T,DC,Mono,NK,PBMC	CD14_Mono,CD4_Naive,CD4_TCM,CD8_TEM,NK
ENSG00000185272	RBM11	13	RBM11	CD4_T,CD8_T,PBMC	CD4_Naive
ENSG00000185480	PARPBP	13	PARPBP	CD4_T,CD8_T,DC,Mono,PBMC
ENSG00000185728	YTHDF3	13	YTHDF3	B,CD4_T,Mono,other,PBMC	CD14_Mono,CD16_Mono,CD4_TCM,Platelet
ENSG00000188171	ZNF626	13	ZNF626	B,CD4_T,CD8_T,DC,NK,PBMC	B_intermediate,B_naive,CD4_Naive,CD4_TCM,CD8_TEM,cDC2,Treg
ENSG00000188234	AGAP4	13	AGAP4	CD4_T,PBMC	CD4_TCM
ENSG00000196169	KIF19	13	KIF19	CD8_T	CD8_TEM
ENSG00000196313	POM121	13	POM121	CD4_T,DC,PBMC
ENSG00000198498	TMA16	13	TMA16	CD4_T,Mono,PBMC	CD4_TCM
ENSG00000198689	SLC9A6	13	SLC9A6	B,CD4_T,CD8_T,Mono,NK,other_T,PBMC	CD14_Mono,CD4_Naive,CD4_TCM,NK
ENSG00000198718	TOGARAM1	13	TOGARAM1	B,CD4_T,CD8_T,DC,Mono,NK,other,other_T,PBMC	B_naive,CD14_Mono,CD4_Naive,CD4_TCM,CD8_TEM
ENSG00000198756	COLGALT2	13	COLGALT2	CD8_T,NK	CD8_TEM,NK
ENSG00000204713	TRIM27	13	TRIM27	CD4_T,PBMC	CD14_Mono,CD16_Mono,CD4_Naive
ENSG00000205238	SPDYE2	13	SPDYE2	CD4_T,PBMC	CD4_Naive
ENSG00000206527	HACD2	13	HACD2	B,CD4_T,CD8_T,Mono,other_T,PBMC	CD14_Mono,CD4_Naive,CD8_TEM,cDC2,Treg
ENSG00000213186	TRIM59	13	TRIM59	CD4_T,CD8_T,NK,PBMC	CD4_Naive,CD4_TCM,CD8_TEM,NK,Treg
ENSG00000215386	MIR99AHG	13	MIR99AHG	CD4_T,Mono,other,PBMC	CD14_Mono,CD4_Naive
ENSG00000221944	TIGD1	13	TIGD1	CD4_T,PBMC	CD4_Naive
ENSG00000223546	LINC00630	13	LINC00630	B,CD4_T,CD8_T,Mono,PBMC	CD14_Mono,CD4_Naive
ENSG00000224032	EPB41L4A-AS1	13	EPB41L4A-AS1	Mono,PBMC	CD14_Mono,CD16_Mono,CD8_TEM
ENSG00000224043	CCNT2-AS1	13	CCNT2-AS1	B,CD4_T,Mono,PBMC	B_naive,CD14_Mono,CD4_Naive,CD4_TCM,CD8_TEM,NK
ENSG00000225470	JPX	13	JPX	CD4_T,CD8_T,Mono,NK,other_T,PBMC	B_intermediate,B_naive,CD14_Mono,CD16_Mono,CD4_Naive,CD4_TCM,CD8_Naive,CD8_TEM,MAIT,NK
ENSG00000226367	ST7-AS2	13	ST7-AS2	Mono,NK,PBMC	CD4_TCM,CD8_TEM,NK,Platelet
ENSG00000227155	AL161725.1	13	AL161725.1	CD4_T,Mono,PBMC	CD14_Mono
ENSG00000227945	AL590006.1	13	AL590006.1	CD8_T	CD8_Naive
ENSG00000230138	LINC02812	13	LINC02812	DC
ENSG00000230325	AL359921.1	13	AL359921.1	CD4_T,DC,PBMC	B_intermediate,CD14_Mono,CD4_Naive,CD4_TCM,Treg
ENSG00000232131	NCOA7-AS1	13	NCOA7-AS1	CD8_T,DC,NK,PBMC	CD4_Naive,CD4_TCM,CD8_TEM
ENSG00000232629	HLA-DQB2	13	HLA-DQB2	DC,Mono	B_naive,CD14_Mono,cDC2
ENSG00000233044	AL049820.1	13	AL049820.1	PBMC	CD4_Naive,CD8_TEM
ENSG00000234771	SLC25A25-AS1	13	SLC25A25-AS1	CD4_T,Mono	CD4_TCM
ENSG00000235119	AL138895.1	13	AL138895.1	CD8_T,NK	CD8_TEM
ENSG00000235665	LINC00298	13	LINC00298	NK	NK
ENSG00000241962	AC079447.1	13	AC079447.1	CD4_T,PBMC	CD4_Naive,CD8_TEM
ENSG00000243414	TICAM2	13	TICAM2	Mono,PBMC	CD14_Mono
ENSG00000244405	ETV5	13	ETV5	B,Mono	B_naive,CD14_Mono,CD16_Mono
ENSG00000249502	AC006160.1	13	AC006160.1	CD4_T,CD8_T,Mono,PBMC	CD14_Mono,CD4_Naive
ENSG00000250220	AC053527.2	13	AC053527.2	B,CD4_T,Mono,PBMC	CD14_Mono
ENSG00000250312	ZNF718	13	ZNF718	B,CD4_T,CD8_T,Mono,NK,PBMC	CD14_Mono,CD4_Naive,CD4_TCM,CD8_TEM,NK
ENSG00000257839	AC011611.4	13	AC011611.4	Mono	CD14_Mono
ENSG00000258733	LINC02328	13	LINC02328	B,CD4_T,DC,Mono,NK,other,PBMC	B_intermediate,B_naive,CD14_Mono,CD4_Naive,CD4_TCM,cDC2
ENSG00000259033	AL356804.1	13	AL356804.1	B,CD4_T,CD8_T,PBMC	CD4_Naive,CD4_TCM,CD8_TEM,NK
ENSG00000259719	LINC02284	13	LINC02284	CD4_T,CD8_T,Mono,PBMC	CD4_Naive,CD4_TCM,CD8_TEM
ENSG00000259956	RBM15B	13	RBM15B	CD8_T,Mono,PBMC	CD14_Mono
ENSG00000261404	AC138627.1	13	AC138627.1	CD4_T,CD8_T,PBMC	CD4_Naive
ENSG00000261997	AC007336.1	13	AC007336.1	Mono	CD14_Mono
ENSG00000263982	AC009716.1	13	AC009716.1	Mono,PBMC	CD14_Mono,CD4_Naive
ENSG00000267551	AC005264.1	13	AC005264.1	Mono	CD14_Mono
ENSG00000269556	TMEM185A	13	TMEM185A	CD4_T,CD8_T,Mono,NK,PBMC	CD8_TEM
ENSG00000272168	CASC15	13	CASC15	Mono,other	CD14_Mono,HSPC
ENSG00000272677	AC124016.1	13	AC124016.1	CD4_T,CD8_T,Mono,PBMC	CD14_Mono
ENSG00000273284	AP001033.2	13	AP001033.2	CD4_T,PBMC	CD14_Mono,CD4_TCM
ENSG00000274386	TMEM269	13	TMEM269	CD4_T	CD4_Naive,CD4_TCM
ENSG00000275764	AC092747.4	13	AC092747.4	CD4_T,CD8_T,Mono,PBMC	CD14_Mono,CD4_Naive,CD8_TEM
ENSG00000277767	AL442128.2	13	AL442128.2	Mono	CD14_Mono
ENSG00000281903	LINC02246	13	LINC02246	DC,Mono	CD14_Mono
ENSG00000283314	LINC02357	13	LINC02357	Mono	CD14_Mono
ENSG00000285651	AL450992.2	13	AL450992.2	CD4_T	CD4_Naive,CD4_TCM
ENSG00000286608	AC010201.3	13	AC010201.3	Mono	CD14_Mono
ENSG00000286699	AC084198.2	13	AC084198.2	B,CD4_T,PBMC	CD4_Naive
ENSG00000287044	AL139106.1	13	AL139106.1	Mono	CD14_Mono
ENSG00000287115	AC009951.6	13	AC009951.6	Mono	CD14_Mono
ENSG00000287503	AC027243.3	13	AC027243.3	B,CD4_T,CD8_T,Mono,NK,PBMC	CD14_Mono,CD4_TCM,NK
ENSG00000288043	AC006511.6	13	AC006511.6	Mono	CD14_Mono
ENSG00000008441	NFIX	12	NFIX	NK	CD14_Mono,NK
ENSG00000013375	PGM3	12	PGM3	B,CD4_T,DC,Mono,PBMC	CD14_Mono,CD4_TCM
ENSG00000014641	MDH1	12	MDH1	CD4_T,CD8_T,DC,NK,other_T,PBMC	CD4_TCM,CD8_TEM,NK
ENSG00000022267	FHL1	12	FHL1	CD4_T,PBMC	CD4_Naive,CD4_TCM
ENSG00000023734	STRAP	12	STRAP	CD4_T,PBMC
ENSG00000033178	UBA6	12	UBA6	CD4_T,CD8_T,DC,Mono,PBMC	CD14_Mono
ENSG00000038219	BOD1L1	12	BOD1L1	B,CD8_T,Mono,other,PBMC	CD14_Mono,CD8_TEM
ENSG00000047662	FAM184B	12	FAM184B	CD4_T,CD8_T,Mono,PBMC	CD4_TCM,NK
ENSG00000052841	TTC17	12	TTC17	CD4_T,CD8_T,DC,Mono,PBMC	CD14_Mono,CD4_Naive,CD4_TCM,CD8_TEM
ENSG00000054392	HHAT	12	HHAT	CD4_T,CD8_T,DC,PBMC	B_intermediate,B_naive,CD4_TCM,CD8_TEM
ENSG00000059573	ALDH18A1	12	ALDH18A1	CD4_T,CD8_T,PBMC	CD4_Naive,CD4_TCM,CD8_Naive,CD8_TEM
ENSG00000065615	CYB5R4	12	CYB5R4	CD8_T,DC,Mono,NK,other,other_T,PBMC	CD14_Mono,CD16_Mono,CD4_TCM,CD8_TEM,cDC2,NK,Platelet
ENSG00000069345	DNAJA2	12	DNAJA2	CD4_T,CD8_T,Mono,PBMC	CD14_Mono,cDC2
ENSG00000072506	HSD17B10	12	HSD17B10	PBMC	CD14_Mono,CD4_Naive
ENSG00000074660	SCARF1	12	SCARF1	DC,Mono	CD14_Mono
ENSG00000075213	SEMA3A	12	SEMA3A	Mono	CD14_Mono,CD16_Mono,NK_CD56bright
ENSG00000078043	PIAS2	12	PIAS2	B,CD4_T,CD8_T,DC,Mono,NK,PBMC	B_intermediate,B_naive,CD14_Mono,CD4_Naive,CD4_TCM,CD8_TEM,Treg
ENSG00000078246	TULP3	12	TULP3	CD4_T,CD8_T,PBMC	CD4_Naive,CD8_TEM,NK
ENSG00000082068	WDR70	12	WDR70	CD4_T,CD8_T,DC,Mono,NK,PBMC	B_intermediate,CD14_Mono,CD16_Mono,CD4_Naive,CD4_TCM,CD8_TEM,NK
ENSG00000086189	DIMT1	12	DIMT1	CD4_T,CD8_T,Mono,NK,PBMC	CD4_Naive,CD8_TEM,NK
ENSG00000100744	GSKIP	12	GSKIP	B,CD4_T,PBMC	B_intermediate,CD8_TEM
ENSG00000101138	CSTF1	12	CSTF1	CD4_T,CD8_T,PBMC	CD4_TCM
ENSG00000101546	RBFA	12	RBFA	B,CD4_T,PBMC	CD4_TCM
ENSG00000102221	JADE3	12	JADE3	B,DC,other	B_naive
ENSG00000102554	KLF5	12	KLF5	Mono,PBMC	CD14_Mono,CD16_Mono,CD8_Naive,cDC2
ENSG00000103056	SMPD3	12	SMPD3	DC	pDC
ENSG00000103888	CEMIP	12	CEMIP	CD4_T,DC,other	B_naive,cDC2
ENSG00000104219	ZDHHC2	12	ZDHHC2	B,CD4_T,CD8_T,DC,Mono,NK,other,PBMC	B_intermediate,CD14_Mono,CD16_Mono,CD4_Naive,CD4_TCM,CD4_TEM,CD8_TEM,HSPC,NK,Platelet,Treg
ENSG00000104375	STK3	12	STK3	DC,Mono,other,PBMC	B_intermediate,CD14_Mono,CD16_Mono,CD4_TCM,MAIT,Platelet
ENSG00000105819	PMPCB	12	PMPCB	CD4_T,PBMC	CD14_Mono
ENSG00000105865	DUS4L	12	DUS4L	B,CD4_T,PBMC	CD4_TCM
ENSG00000109189	USP46	12	USP46	B,CD4_T,CD8_T,DC,Mono,NK,other_T,PBMC	CD14_Mono,CD4_Naive,CD4_TCM,CD4_TEM,CD8_TEM,dnT,MAIT
ENSG00000111647	UHRF1BP1L	12	UHRF1BP1L	B,CD4_T,CD8_T,Mono,PBMC	CD14_Mono,CD4_Naive,CD8_TEM
ENSG00000111726	CMAS	12	CMAS	B,CD4_T,CD8_T,Mono,PBMC	CD4_Naive
ENSG00000111752	PHC1	12	PHC1	CD4_T,PBMC	CD4_TCM,CD4_TEM
ENSG00000111845	PAK1IP1	12	PAK1IP1	CD4_T,CD8_T,PBMC	CD4_Naive,CD4_TCM,CD8_TEM,NK
ENSG00000112208	BAG2	12	BAG2	CD4_T,CD8_T,NK,PBMC	CD4_Naive,CD4_TCM,CD8_TEM
ENSG00000112425	EPM2A	12	EPM2A	B,CD4_T,CD8_T,PBMC	CD14_Mono,CD4_TCM,CD8_TEM
ENSG00000113456	RAD1	12	RAD1	B,CD4_T,CD8_T,Mono,PBMC	CD14_Mono,CD4_Naive,CD8_TEM
ENSG00000113971	NPHP3	12	NPHP3	B,CD4_T,CD8_T,Mono,PBMC	CD14_Mono,CD4_Naive,CD4_TCM,CD8_TEM
ENSG00000114054	PCCB	12	PCCB	CD4_T,CD8_T,Mono,NK,PBMC	CD14_Mono,CD4_Naive,CD4_TCM,CD8_TEM,NK
ENSG00000117569	PTBP2	12	PTBP2	CD4_T,Mono,other,PBMC	CD14_Mono,CD16_Mono,cDC2
ENSG00000118292	C1orf54	12	C1orf54	CD4_T,DC	cDC2
ENSG00000118454	ANKRD13C	12	ANKRD13C	B,CD4_T,CD8_T,Mono,PBMC	B_naive,CD14_Mono,CD16_Mono,CD8_TEM,NK
ENSG00000118513	MYB	12	MYB	DC,other_T	CD4_Naive,dnT,Treg
ENSG00000120658	ENOX1	12	ENOX1	DC	cDC2
ENSG00000120805	ARL1	12	ARL1	CD4_T,DC,PBMC
ENSG00000121380	BCL2L14	12	BCL2L14	CD4_T	CD4_Naive,CD4_TCM
ENSG00000121749	TBC1D15	12	TBC1D15	B,CD4_T,CD8_T,DC,Mono,PBMC	B_intermediate,B_naive,CD14_Mono,CD4_Naive,CD4_TCM,CD8_TEM,cDC2,Treg
ENSG00000124767	GLO1	12	GLO1	B,CD4_T,CD8_T,Mono,PBMC	B_naive,CD4_Naive,CD4_TCM,CD8_TEM
ENSG00000127184	COX7C	12	COX7C	CD4_T,CD8_T,Mono,other,PBMC	CD14_Mono,CD16_Mono,CD4_Naive,Platelet
ENSG00000127990	SGCE	12	SGCE	B,CD4_T,CD8_T,NK,other_T,PBMC	B_intermediate,B_naive,CD4_Naive,CD4_TCM,CD8_TEM,NK
ENSG00000128309	MPST	12	MPST	DC,Mono	CD14_Mono,HSPC
ENSG00000132109	TRIM21	12	TRIM21	CD4_T,CD8_T,PBMC	CD8_TEM
ENSG00000132122	SPATA6	12	SPATA6	B,Mono,PBMC	CD14_Mono,CD16_Mono
ENSG00000132664	POLR3F	12	POLR3F	CD4_T,Mono,PBMC	CD4_Naive
ENSG00000133103	COG6	12	COG6	CD4_T,CD8_T,Mono,NK,PBMC	CD14_Mono,CD4_TCM,CD8_TEM,NK
ENSG00000133858	ZFC3H1	12	ZFC3H1	B,CD8_T,Mono,NK,other,PBMC	CD14_Mono,CD8_TEM,NK
ENSG00000134440	NARS	12	NARS	CD4_T,DC,PBMC	B_naive,CD16_Mono,CD4_TCM
ENSG00000136021	SCYL2	12	SCYL2	B,CD4_T,CD8_T,DC,Mono,NK,PBMC	B_naive,CD14_Mono,CD4_Naive,CD4_TCM,NK
ENSG00000136231	IGF2BP3	12	IGF2BP3	B,Mono	B_intermediate,B_memory,B_naive
ENSG00000136237	RAPGEF5	12	RAPGEF5	B	B_intermediate,B_memory,B_naive
ENSG00000137871	ZNF280D	12	ZNF280D	B,CD8_T,DC,Mono,PBMC	B_intermediate,CD14_Mono,CD4_Naive,CD4_TCM
ENSG00000138035	PNPT1	12	PNPT1	CD4_T,CD8_T,DC,Mono,NK,PBMC	CD14_Mono,CD4_Naive
ENSG00000138079	SLC3A1	12	SLC3A1	B,CD4_T,CD8_T,PBMC	CD4_Naive
ENSG00000138246	DNAJC13	12	DNAJC13	CD4_T,Mono,PBMC	CD14_Mono
ENSG00000138380	CARF	12	CARF	B,CD4_T,CD8_T,DC,Mono,PBMC	CD14_Mono,CD8_TEM
ENSG00000140104	CLBA1	12	CLBA1	CD8_T,Mono,other_T	CD14_Mono,CD8_TEM
ENSG00000140545	MFGE8	12	MFGE8	CD4_T,NK,other	CD4_Naive
ENSG00000143149	ALDH9A1	12	ALDH9A1	B,Mono,PBMC	CD14_Mono,CD8_TEM
ENSG00000143353	LYPLAL1	12	LYPLAL1	B,CD4_T,DC,Mono,PBMC	B_intermediate,B_naive,CD14_Mono,CD16_Mono,CD4_TCM,CD8_TEM,NK
ENSG00000144029	MRPS5	12	MRPS5	CD4_T,CD8_T,Mono,NK,other_T,PBMC	CD4_Naive,CD4_TCM,CD8_TEM
ENSG00000144867	SRPRB	12	SRPRB	CD4_T,DC,other_T,PBMC	CD4_Naive,CD4_TCM,MAIT
ENSG00000145216	FIP1L1	12	FIP1L1	B,CD8_T,DC,Mono,PBMC	B_intermediate,CD14_Mono,CD8_TEM
ENSG00000145740	SLC30A5	12	SLC30A5	B,CD4_T,CD8_T,Mono,PBMC	B_naive,CD14_Mono,CD4_Naive,CD4_TCM,CD8_TEM
ENSG00000145817	YIPF5	12	YIPF5	B,CD4_T,CD8_T,DC,Mono,NK,PBMC	B_naive,CD14_Mono,CD4_Naive,CD4_TCM,CD4_TEM,CD8_TEM,MAIT,Treg
ENSG00000145936	KCNMB1	12	KCNMB1	Mono	CD14_Mono
ENSG00000146070	PLA2G7	12	PLA2G7	Mono	CD14_Mono
ENSG00000147121	KRBOX4	12	KRBOX4	B,CD4_T,CD8_T,DC,Mono,other_T,PBMC	CD8_TEM
ENSG00000147257	GPC3	12	GPC3	Mono	CD14_Mono
ENSG00000151445	VIPAS39	12	VIPAS39	CD8_T,PBMC	CD4_Naive
ENSG00000151498	ACAD8	12	ACAD8	CD4_T,CD8_T,NK,PBMC	CD8_TEM,NK
ENSG00000154102	C16orf74	12	C16orf74	B,Mono	B_naive,CD14_Mono
ENSG00000155975	VPS37A	12	VPS37A	CD4_T,CD8_T,DC,Mono,other,PBMC	CD14_Mono,CD4_TCM,CD8_TEM,cDC2,NK
ENSG00000156395	SORCS3	12	SORCS3	CD4_T	CD4_Naive
ENSG00000156414	TDRD9	12	TDRD9	Mono	CD14_Mono
ENSG00000157212	PAXIP1	12	PAXIP1	CD4_T,CD8_T,Mono,PBMC	B_naive,CD4_Naive,CD4_TCM
ENSG00000158079	PTPDC1	12	PTPDC1	B,CD4_T,CD8_T,PBMC	CD16_Mono,CD4_Naive,CD4_TCM,CD8_TEM
ENSG00000158526	TSR2	12	TSR2	CD4_T,CD8_T,PBMC	CD4_Naive,CD4_TCM,Treg
ENSG00000159685	CHCHD6	12	CHCHD6	CD4_T,CD8_T,PBMC	CD4_Naive
ENSG00000159713	TPPP3	12	TPPP3	DC,Mono	CD16_Mono
ENSG00000162961	DPY30	12	DPY30	CD8_T,PBMC	CD4_TCM
ENSG00000162972	MAIP1	12	MAIP1	B,CD4_T,CD8_T,DC,Mono,NK,PBMC	CD14_Mono,CD16_Mono,CD4_Naive,CD8_TEM
ENSG00000164209	SLC25A46	12	SLC25A46	B,CD4_T,DC,PBMC	CD4_Naive,CD4_TCM,CD8_TEM
ENSG00000164603	BMT2	12	BMT2	CD4_T,CD8_T,Mono,NK,other,PBMC	CD14_Mono,CD4_Naive,CD8_TEM
ENSG00000165591	FAAH2	12	FAAH2	B,CD4_T,CD8_T,DC,other,other_T,PBMC	B_naive,CD4_Naive,CD4_TCM,CD8_TEM,MAIT
ENSG00000165804	ZNF219	12	ZNF219	Mono	CD14_Mono
ENSG00000165832	TRUB1	12	TRUB1	CD4_T,PBMC	CD4_Naive,CD4_TCM,CD8_TEM
ENSG00000166401	SERPINB8	12	SERPINB8	CD4_T,CD8_T,Mono,PBMC	CD14_Mono,CD16_Mono,CD8_TEM,NK
ENSG00000167315	ACAA2	12	ACAA2	CD4_T,CD8_T,Mono,NK,PBMC	CD14_Mono,CD4_TCM,CD8_TEM,NK
ENSG00000167550	RHEBL1	12	RHEBL1	CD8_T,NK	CD8_TEM,NK
ENSG00000169071	ROR2	12	ROR2	other_T	CD4_TEM,MAIT
ENSG00000169139	UBE2V2	12	UBE2V2	CD4_T,CD8_T,Mono,NK,PBMC	CD14_Mono,CD4_TCM,CD8_TEM,NK
ENSG00000169612	RAMAC	12	RAMAC	PBMC
ENSG00000169733	RFNG	12	RFNG	CD4_T,Mono,PBMC	CD14_Mono,CD4_Naive
ENSG00000169951	ZNF764	12	ZNF764	CD4_T	CD4_Naive
ENSG00000170365	SMAD1	12	SMAD1	Mono,other	CD14_Mono,CD16_Mono
ENSG00000170430	MGMT	12	MGMT	B,CD4_T,CD8_T,DC,Mono,PBMC	B_intermediate,CD4_TCM,CD8_TEM
ENSG00000171631	P2RY6	12	P2RY6	DC	cDC2
ENSG00000172728	FUT10	12	FUT10	CD4_T,CD8_T,DC,Mono,PBMC	CD14_Mono
ENSG00000173208	ABCD2	12	ABCD2	CD4_T,CD8_T,PBMC	CD4_Naive,CD4_TCM,CD8_TEM
ENSG00000173585	CCR9	12	CCR9	other_T	CD4_TCM,CD4_TEM
ENSG00000174206	C12orf66	12	C12orf66	CD4_T,PBMC	CD4_TCM
ENSG00000175105	ZNF654	12	ZNF654	B,CD4_T,CD8_T,Mono,other,PBMC	B_naive,CD14_Mono,CD4_Naive,CD4_TCM,CD8_TEM,Treg
ENSG00000175274	TP53I11	12	TP53I11	B,DC,Mono	B_intermediate,CD16_Mono
ENSG00000179241	LDLRAD3	12	LDLRAD3	DC,Mono	CD14_Mono
ENSG00000181991	MRPS11	12	MRPS11	CD4_T,CD8_T,DC,PBMC	CD8_TEM
ENSG00000182230	FAM153B	12	FAM153B	CD4_T	CD4_Naive,CD8_Naive
ENSG00000182923	CEP63	12	CEP63	CD4_T,CD8_T,DC,Mono,PBMC	CD14_Mono,CD16_Mono,CD4_Naive,CD4_TCM
ENSG00000183475	ASB7	12	ASB7	CD4_T,DC,Mono,PBMC	CD14_Mono,CD4_Naive,CD8_TEM
ENSG00000184432	COPB2	12	COPB2	B,CD4_T,CD8_T,Mono,PBMC	B_naive,CD14_Mono,CD16_Mono,CD8_TEM,MAIT
ENSG00000185513	L3MBTL1	12	L3MBTL1	CD4_T,DC,Mono,PBMC	CD4_Naive
ENSG00000186153	WWOX	12	WWOX	B,CD4_T,CD8_T,DC,Mono,NK,other,other_T,PBMC	B_intermediate,B_naive,CD14_Mono,CD16_Mono,CD4_Naive,CD4_TCM,CD8_TEM,dnT,MAIT
ENSG00000187240	DYNC2H1	12	DYNC2H1	B,PBMC	B_naive,CD8_TEM,NK
ENSG00000187688	TRPV2	12	TRPV2	CD4_T,Mono,NK,PBMC	CD14_Mono,CD4_Naive
ENSG00000187753	C9orf153	12	C9orf153	B,CD4_T,CD8_T,PBMC	CD4_Naive
ENSG00000197980	LEKR1	12	LEKR1	DC,Mono	CD14_Mono,cDC2
ENSG00000198435	NRARP	12	NRARP	DC	cDC2
ENSG00000198791	CNOT7	12	CNOT7	CD4_T,CD8_T,PBMC	B_naive,CD16_Mono,CD4_Naive,CD4_TCM,CD8_TEM
ENSG00000198865	CCDC152	12	CCDC152	CD4_T,CD8_T	CD4_Naive,CD8_TEM,NK
ENSG00000198876	DCAF12	12	DCAF12	Mono,PBMC	CD14_Mono
ENSG00000198961	PJA2	12	PJA2	CD4_T,CD8_T,Mono,PBMC	CD14_Mono,CD4_Naive
ENSG00000204219	TCEA3	12	TCEA3	CD4_T	CD4_Naive
ENSG00000205060	SLC35B4	12	SLC35B4	CD4_T,Mono,PBMC
ENSG00000221909	FAM200A	12	FAM200A	PBMC
ENSG00000224307	AL161785.1	12	AL161785.1	Mono	CD14_Mono
ENSG00000224490	TTC21B-AS1	12	TTC21B-AS1	CD4_T,CD8_T,DC,Mono,PBMC	CD14_Mono,CD8_TEM,NK
ENSG00000225973	PIGBOS1	12	PIGBOS1	Mono,PBMC	CD8_TEM
ENSG00000226383	LINC01876	12	LINC01876	CD4_T,CD8_T,PBMC	CD4_TCM
ENSG00000226756	AC007365.1	12	AC007365.1	DC,Mono	CD14_Mono
ENSG00000227252	AC012063.1	12	AC012063.1	Mono	CD14_Mono
ENSG00000228022	HCG20	12	HCG20	Mono	CD14_Mono
ENSG00000228784	LINC00954	12	LINC00954	CD4_T,CD8_T,PBMC	CD4_Naive,CD4_TCM
ENSG00000229337	AC079305.3	12	AC079305.3	CD4_T,Mono,PBMC	CD14_Mono
ENSG00000230623	AC104461.1	12	AC104461.1	Mono	CD14_Mono
ENSG00000230876	LINC00486	12	LINC00486	B,CD4_T,CD8_T,DC,Mono,NK,other,PBMC	CD14_Mono,CD16_Mono,CD4_Naive,CD4_TCM,CD8_TEM
ENSG00000232104	RFX3-AS1	12	RFX3-AS1	B,CD4_T,CD8_T,Mono,PBMC	CD14_Mono,CD4_Naive
ENSG00000232162	USP12-AS1	12	USP12-AS1	CD4_T,Mono,NK,PBMC
ENSG00000232606	LINC01412	12	LINC01412	Mono	CD14_Mono
ENSG00000233730	LINC01765	12	LINC01765	CD4_T,CD8_T,Mono,other_T,PBMC	CD14_Mono,CD4_Naive,MAIT
ENSG00000234428	AC023051.1	12	AC023051.1	B,PBMC	B_intermediate,B_naive
ENSG00000235703	LINC00894	12	LINC00894	Mono,PBMC	CD14_Mono
ENSG00000240303	ACAD11	12	ACAD11	B,CD4_T,CD8_T,DC,NK,other_T,PBMC	CD14_Mono,CD16_Mono,CD4_Naive,CD4_TCM,CD8_TEM
ENSG00000245680	ZNF585B	12	ZNF585B	B,CD4_T	CD4_Naive
ENSG00000253438	PCAT1	12	PCAT1	B,CD4_T,CD8_T,DC,NK,other_T,PBMC	B_intermediate,B_naive,CD4_Naive,CD4_TCM,CD4_TEM,CD8_Naive,CD8_TEM,MAIT,NK,Platelet,Treg
ENSG00000255587	RAB44	12	RAB44	Mono	CD14_Mono
ENSG00000258285	TESC-AS1	12	TESC-AS1	CD4_T,CD8_T,PBMC	B_intermediate,CD4_TCM,CD8_TEM
ENSG00000259635	AC100830.1	12	AC100830.1	DC,Mono	CD14_Mono
ENSG00000264635	AP001020.2	12	AP001020.2	CD8_T,other,PBMC	CD4_Naive,CD8_TEM
ENSG00000265975	AC002091.1	12	AC002091.1	Mono	CD14_Mono
ENSG00000266903	AC243964.3	12	AC243964.3	DC,Mono	CD14_Mono
ENSG00000269102	AC010320.3	12	AC010320.3	B,CD4_T	CD4_Naive,CD4_TCM
ENSG00000269893	SNHG8	12	SNHG8	B,CD4_T,CD8_T,Mono,NK,other,PBMC	CD16_Mono,CD4_TCM,CD8_TEM,NK
ENSG00000272918	AC005070.3	12	AC005070.3	CD4_T,CD8_T,PBMC	CD4_Naive,CD4_TCM
ENSG00000274070	CASTOR2	12	CASTOR2	CD4_T,CD8_T,Mono,other,PBMC	B_intermediate,CD4_Naive,CD8_TEM
ENSG00000275835	TUBGCP5	12	TUBGCP5	B,CD4_T,CD8_T,Mono,PBMC	B_intermediate,B_naive,CD14_Mono,CD16_Mono,CD4_Naive,CD4_TCM,CD8_TEM,MAIT,NK,Treg
ENSG00000279168	AC105052.4	12	AC105052.4	PBMC
ENSG00000279170	TSTD3	12	TSTD3	B,CD4_T,CD8_T,Mono,PBMC	CD14_Mono,CD4_Naive,CD8_TEM
ENSG00000280434	AL031595.3	12	AL031595.3	DC,Mono	B_intermediate,CD14_Mono
ENSG00000283674	AC068587.4	12	AC068587.4	CD4_T,CD8_T,Mono,NK,other_T,PBMC	CD14_Mono,CD4_Naive,CD4_TCM,CD8_TEM,NK
ENSG00000285848	AC025280.3	12	AC025280.3	Mono	CD14_Mono
ENSG00000285967	NIPBL-DT	12	NIPBL-DT	CD4_T,PBMC	CD4_Naive
ENSG00000286314	AC010359.3	12	AC010359.3	CD4_T,CD8_T,PBMC	CD14_Mono,CD4_Naive,CD4_TCM,CD8_TEM,Treg
ENSG00000286401	AC069547.2	12	AC069547.2	Mono	CD14_Mono,Treg
ENSG00000286481	AC011246.1	12	AC011246.1	CD4_T,PBMC	CD4_Naive
ENSG00000287697	Z99127.4	12	Z99127.4	CD4_T,CD8_T,Mono,PBMC	CD8_TEM
ENSG00000287950	AC009432.2	12	AC009432.2	B,CD8_T,PBMC	CD8_TEM,NK
ENSG00000000457	SCYL3	11	SCYL3	CD4_T,CD8_T,PBMC	CD4_TCM,NK
ENSG00000002586	CD99	11	CD99	CD8_T,Mono,NK,other,other_T,PBMC	CD14_Mono,CD16_Mono,CD8_TEM,NK
ENSG00000003436	TFPI	11	TFPI	DC,Mono,other	CD14_Mono,Platelet
ENSG00000010310	GIPR	11	GIPR	DC,NK	CD8_TEM,NK
ENSG00000010361	FUZ	11	FUZ	Mono	CD14_Mono,CD16_Mono,cDC2
ENSG00000065518	NDUFB4	11	NDUFB4	CD4_T,Mono,PBMC	CD4_Naive,CD4_TCM
ENSG00000068489	PRR11	11	PRR11	DC,Mono	CD16_Mono
ENSG00000079785	DDX1	11	DDX1	B,CD4_T,CD8_T,DC,Mono,PBMC	CD14_Mono,CD4_Naive,CD8_TEM
ENSG00000082258	CCNT2	11	CCNT2	CD4_T,CD8_T,Mono,PBMC	CD14_Mono,CD8_TEM
ENSG00000083097	DOP1A	11	DOP1A	B,CD4_T,CD8_T,DC,Mono,NK,other_T,PBMC	CD14_Mono,CD4_Naive,CD4_TCM,CD8_TEM,cDC2
ENSG00000084774	CAD	11	CAD	CD4_T	CD4_Naive
ENSG00000085231	AK6	11	AK6	CD4_T,CD8_T,PBMC	B_naive,CD4_TCM
ENSG00000090054	SPTLC1	11	SPTLC1	CD4_T,CD8_T,PBMC	CD8_TEM
ENSG00000090263	MRPS33	11	MRPS33	CD4_T,PBMC
ENSG00000092203	TOX4	11	TOX4	Mono,other_T,PBMC	CD14_Mono,CD4_Naive
ENSG00000100056	ESS2	11	ESS2	CD4_T,Mono,PBMC	CD4_Naive
ENSG00000100628	ASB2	11	ASB2	Mono	CD14_Mono
ENSG00000101310	SEC23B	11	SEC23B	B,CD4_T,CD8_T,Mono,PBMC	CD14_Mono,CD4_TCM,CD8_TEM
ENSG00000101752	MIB1	11	MIB1	B,CD4_T,CD8_T,Mono,PBMC	CD14_Mono,CD4_Naive,CD4_TCM,CD4_TEM,CD8_TEM,NK,Treg
ENSG00000101928	MOSPD1	11	MOSPD1	PBMC	CD14_Mono,CD4_Naive,CD8_TEM
ENSG00000102174	PHEX	11	PHEX	B,CD4_T,CD8_T,DC,Mono,PBMC	B_naive,pDC
ENSG00000102471	NDFIP2	11	NDFIP2	CD4_T,CD8_T,NK,PBMC	CD4_TCM,CD4_TEM,CD8_TEM,NK
ENSG00000103381	CPPED1	11	CPPED1	CD8_T,DC,Mono,PBMC	CD14_Mono
ENSG00000103512	NOMO1	11	NOMO1	B,CD8_T,NK,PBMC	CD8_TEM,NK
ENSG00000105750	ZNF85	11	ZNF85	CD4_T,CD8_T,PBMC	CD16_Mono,CD4_Naive,CD8_TEM
ENSG00000106299	WASL	11	WASL	B,CD4_T,CD8_T,Mono,NK,PBMC	B_naive,CD14_Mono,CD16_Mono,CD4_Naive,CD4_TCM,CD8_TEM,NK
ENSG00000106460	TMEM106B	11	TMEM106B	CD4_T,Mono,PBMC	CD14_Mono,CD4_Naive,CD4_TCM,CD8_TEM
ENSG00000107938	EDRF1	11	EDRF1	CD4_T,CD8_T,DC,Mono,PBMC	CD14_Mono,CD8_TEM
ENSG00000108010	GLRX3	11	GLRX3	CD4_T,CD8_T,DC,Mono,NK,PBMC	CD14_Mono,CD4_Naive,CD8_Naive,CD8_TEM,NK
ENSG00000109265	KIAA1211	11	KIAA1211	other
ENSG00000110925	CSRNP2	11	CSRNP2	CD4_T,CD8_T,PBMC	CD4_Naive,CD4_TCM
ENSG00000112305	SMAP1	11	SMAP1	CD4_T,Mono,NK,PBMC	CD14_Mono,CD16_Mono,CD4_Naive,CD4_TCM,NK
ENSG00000113851	CRBN	11	CRBN	CD4_T,CD8_T,Mono,NK,PBMC	CD14_Mono,CD4_TCM,CD8_TEM,NK
ENSG00000114480	GBE1	11	GBE1	B,CD8_T,Mono,PBMC	B_intermediate,B_naive,CD14_Mono,CD16_Mono,CD4_Naive,CD8_TEM,NK
ENSG00000116106	EPHA4	11	EPHA4	B,CD4_T,CD8_T,DC,NK,other,other_T,PBMC	B_intermediate,B_naive,CD4_Naive,CD4_TCM,CD4_TEM,CD8_Naive,CD8_TEM,cDC2,dnT,HSPC,MAIT,NK,Platelet,Treg
ENSG00000117533	VAMP4	11	VAMP4	CD4_T,CD8_T,Mono,PBMC	CD14_Mono,CD4_Naive,CD8_TEM
ENSG00000120800	UTP20	11	UTP20	CD8_T,PBMC
ENSG00000123739	PLA2G12A	11	PLA2G12A	CD8_T,PBMC	CD4_Naive
ENSG00000127328	RAB3IP	11	RAB3IP	B,CD8_T,Mono,PBMC	B_intermediate,B_naive,CD8_TEM
ENSG00000128059	PPAT	11	PPAT	B,CD4_T,CD8_T,PBMC	CD4_TCM,CD8_TEM
ENSG00000130119	GNL3L	11	GNL3L	CD4_T,CD8_T,NK,PBMC	CD4_Naive,CD4_TCM,NK
ENSG00000130713	EXOSC2	11	EXOSC2	CD4_T,PBMC	CD8_Naive,CD8_TEM
ENSG00000131791	PRKAB2	11	PRKAB2	B,CD4_T,CD8_T,Mono,PBMC	CD14_Mono,CD4_TCM
ENSG00000132274	TRIM22	11	TRIM22	CD4_T,CD8_T,Mono,NK,other,PBMC	CD14_Mono,CD4_Naive,CD4_TCM,CD8_Naive,CD8_TEM,Treg
ENSG00000132549	VPS13B	11	VPS13B	B,CD8_T,Mono,NK,PBMC	B_intermediate,CD14_Mono,CD8_TEM,NK
ENSG00000135587	SMPD2	11	SMPD2	B,Mono,PBMC	CD14_Mono
ENSG00000135632	SMYD5	11	SMYD5	CD4_T,CD8_T,PBMC	CD4_Naive
ENSG00000135862	LAMC1	11	LAMC1	DC,Mono	B_naive,CD14_Mono
ENSG00000135919	SERPINE2	11	SERPINE2	NK	NK
ENSG00000135960	EDAR	11	EDAR	CD4_T	CD4_Naive
ENSG00000136521	NDUFB5	11	NDUFB5	CD4_T,Mono,PBMC	CD14_Mono
ENSG00000136710	CCDC115	11	CCDC115	CD4_T,PBMC
ENSG00000136891	TEX10	11	TEX10	CD4_T,CD8_T,Mono,PBMC	B_naive,CD4_Naive,CD4_TCM,CD8_TEM,NK
ENSG00000137338	PGBD1	11	PGBD1	CD8_T	CD4_Naive,CD8_TEM
ENSG00000137628	DDX60	11	DDX60	CD4_T,CD8_T,PBMC	CD4_TCM,CD8_TEM,NK
ENSG00000138382	METTL5	11	METTL5	PBMC
ENSG00000138709	LARP1B	11	LARP1B	CD4_T,CD8_T,DC,Mono,NK,PBMC	CD4_Naive,CD4_TCM,CD8_TEM
ENSG00000138735	PDE5A	11	PDE5A	CD4_T,CD8_T,Mono,other,PBMC	CD14_Mono,CD4_Naive,CD8_TEM,NK,Platelet
ENSG00000139116	KIF21A	11	KIF21A	CD4_T,CD8_T,NK,PBMC	CD4_Naive,CD4_TEM,CD8_TEM,dnT,NK,Platelet,Treg
ENSG00000140450	ARRDC4	11	ARRDC4	Mono,NK,PBMC	CD14_Mono,CD16_Mono,cDC2
ENSG00000141424	SLC39A6	11	SLC39A6	B,CD4_T,DC,Mono,PBMC
ENSG00000141446	ESCO1	11	ESCO1	B,CD4_T,PBMC	CD4_Naive
ENSG00000143198	MGST3	11	MGST3	B,CD4_T,Mono,PBMC	CD14_Mono,CD4_Naive,CD8_TEM
ENSG00000144228	SPOPL	11	SPOPL	B,CD4_T,CD8_T,DC,Mono,NK,other,PBMC	B_intermediate,B_naive,CD14_Mono,CD16_Mono,CD4_TCM,CD8_Naive,CD8_TEM,MAIT,NK,Platelet,Treg
ENSG00000144283	PKP4	11	PKP4	B,CD4_T,CD8_T,Mono,NK,other,PBMC	B_intermediate,B_naive,CD14_Mono,CD8_TEM,Platelet
ENSG00000145247	OCIAD2	11	OCIAD2	B,CD4_T,CD8_T,DC,PBMC	CD4_Naive,CD4_TCM
ENSG00000147164	SNX12	11	SNX12	Mono,PBMC
ENSG00000147592	LACTB2	11	LACTB2	B,CD4_T,Mono,PBMC	B_naive,CD14_Mono,CD4_TEM
ENSG00000152380	FAM151B	11	FAM151B	Mono	CD14_Mono
ENSG00000153208	MERTK	11	MERTK	Mono	CD14_Mono
ENSG00000154803	FLCN	11	FLCN	Mono,PBMC
ENSG00000154928	EPHB1	11	EPHB1	DC	pDC
ENSG00000155636	RBM45	11	RBM45	CD4_T,CD8_T,PBMC	CD4_TCM,CD8_TEM
ENSG00000157152	SYN2	11	SYN2	Mono	CD14_Mono
ENSG00000157570	TSPAN18	11	TSPAN18	CD4_T	CD4_Naive,CD4_TCM
ENSG00000157869	RAB28	11	RAB28	B,CD4_T,CD8_T,Mono,other_T,PBMC	B_intermediate,B_naive,CD14_Mono,CD4_Naive,CD4_TCM,MAIT
ENSG00000158201	ABHD3	11	ABHD3	B,CD4_T,CD8_T,Mono,NK,PBMC	B_intermediate,CD14_Mono,CD16_Mono,CD4_Naive,CD4_TCM,CD8_TEM,dnT,NK,Treg
ENSG00000160226	CFAP410	11	CFAP410	CD4_T,PBMC	CD8_TEM
ENSG00000160336	ZNF761	11	ZNF761	B,CD4_T,PBMC	CD8_TEM
ENSG00000161265	U2AF1L4	11	U2AF1L4	B,CD4_T,PBMC
ENSG00000162174	ASRGL1	11	ASRGL1	DC,Mono	CD14_Mono
ENSG00000162461	SLC25A34	11	SLC25A34	Mono
ENSG00000162729	IGSF8	11	IGSF8	CD4_T,CD8_T
ENSG00000162733	DDR2	11	DDR2	B,CD4_T,CD8_T,PBMC	CD8_TEM,NK
ENSG00000162971	TYW5	11	TYW5	CD4_T,CD8_T,DC,Mono,PBMC	CD14_Mono,CD4_Naive,CD4_TCM
ENSG00000163110	PDLIM5	11	PDLIM5	B,CD4_T,CD8_T,Mono,NK,PBMC	B_intermediate,B_naive,CD14_Mono,CD16_Mono,CD4_Naive,cDC2,NK
ENSG00000163257	DCAF16	11	DCAF16	CD4_T,CD8_T,DC,PBMC	CD16_Mono,CD4_TCM,CD8_TEM
ENSG00000164074	ABHD18	11	ABHD18	CD4_T,CD8_T,DC,Mono,PBMC	CD14_Mono,CD4_TCM,CD8_TEM
ENSG00000164542	KIAA0895	11	KIAA0895	Mono,PBMC
ENSG00000165646	SLC18A2	11	SLC18A2	CD4_T,CD8_T,Mono,PBMC	CD14_Mono,CD4_TCM,CD8_TEM
ENSG00000166250	CLMP	11	CLMP	CD4_T	CD4_Naive,CD4_TCM
ENSG00000166263	STXBP4	11	STXBP4	CD4_T,CD8_T,PBMC	B_naive,CD4_Naive,CD8_TEM,MAIT
ENSG00000167528	ZNF641	11	ZNF641	CD8_T,Mono,NK,PBMC	CD14_Mono,CD8_TEM,NK
ENSG00000167633	KIR3DL1	11	KIR3DL1	NK	NK
ENSG00000168228	ZCCHC4	11	ZCCHC4	CD4_T,Mono,PBMC	CD14_Mono,CD4_TCM
ENSG00000168303	MPLKIP	11	MPLKIP	CD4_T,PBMC	CD4_Naive,CD8_TEM
ENSG00000169031	COL4A3	11	COL4A3	B	B_intermediate,B_naive
ENSG00000169507	SLC38A11	11	SLC38A11	B	B_intermediate,B_naive
ENSG00000170113	NIPA1	11	NIPA1	B,CD4_T,CD8_T,NK,PBMC	CD4_Naive,CD4_TCM,CD8_TEM,MAIT
ENSG00000170485	NPAS2	11	NPAS2	CD4_T,other_T	CD4_Naive,MAIT
ENSG00000170584	NUDCD2	11	NUDCD2	CD4_T,PBMC	CD4_TCM
ENSG00000172339	ALG14	11	ALG14	CD4_T,PBMC	CD4_Naive,CD4_TCM
ENSG00000172554	SNTG2	11	SNTG2	B,CD4_T,CD8_T,PBMC	B_naive,CD4_Naive,CD4_TCM,CD8_Naive
ENSG00000172594	SMPDL3A	11	SMPDL3A	Mono,PBMC	CD14_Mono,CD16_Mono
ENSG00000173041	ZNF680	11	ZNF680	B,CD4_T,PBMC	CD4_Naive,CD4_TCM,CD8_TEM,MAIT,NK
ENSG00000174130	TLR6	11	TLR6	B,Mono	CD14_Mono
ENSG00000174564	IL20RB	11	IL20RB	CD4_T,Mono,NK,PBMC	CD4_TCM,CD8_TEM
ENSG00000174891	RSRC1	11	RSRC1	CD4_T,CD8_T,DC,Mono,NK,other_T,PBMC	CD14_Mono,CD4_Naive,CD4_TCM,CD4_TEM,CD8_Naive,CD8_TEM,MAIT,NK
ENSG00000176018	LYSMD3	11	LYSMD3	CD4_T,CD8_T,Mono,other_T,PBMC	CD14_Mono,CD16_Mono,CD4_Naive,CD4_TCM
ENSG00000176170	SPHK1	11	SPHK1	Mono	CD14_Mono
ENSG00000177556	ATOX1	11	ATOX1	CD8_T,Mono,PBMC	CD14_Mono,CD4_TCM,CD8_TEM
ENSG00000178104	PDE4DIP	11	PDE4DIP	CD4_T,PBMC	CD4_Naive,CD4_TCM,CD8_TEM
ENSG00000178917	ZNF852	11	ZNF852	CD8_T,DC,Mono,PBMC
ENSG00000182224	CYB5D1	11	CYB5D1	Mono	CD14_Mono
ENSG00000182809	CRIP2	11	CRIP2	B,CD4_T	CD4_Naive,CD4_TCM
ENSG00000183960	KCNH8	11	KCNH8	B	B_intermediate,B_naive
ENSG00000184898	RBM43	11	RBM43	CD4_T,PBMC
ENSG00000184903	IMMP2L	11	IMMP2L	B,CD4_T,CD8_T,DC,Mono,NK,PBMC	B_intermediate,B_naive,CD14_Mono,CD4_Naive,CD4_TCM,Treg
ENSG00000185070	FLRT2	11	FLRT2	Mono	CD14_Mono
ENSG00000185304	RGPD2	11	RGPD2	B,CD4_T,CD8_T,DC,Mono,NK,PBMC	B_intermediate,CD14_Mono,CD4_TCM,CD8_TEM,NK
ENSG00000185736	ADARB2	11	ADARB2	B	B_intermediate,B_naive
ENSG00000187957	DNER	11	DNER	Mono	CD14_Mono
ENSG00000189337	KAZN	11	KAZN	CD4_T,CD8_T,DC,PBMC	CD8_TEM
ENSG00000196440	ARMCX4	11	ARMCX4	CD4_T,PBMC	CD4_Naive,CD4_TCM
ENSG00000196715	VKORC1L1	11	VKORC1L1	CD4_T,Mono,other,PBMC	CD14_Mono,CD16_Mono,CD4_Naive
ENSG00000198515	CNGA1	11	CNGA1	Mono	CD14_Mono
ENSG00000205302	SNX2	11	SNX2	B,CD4_T,CD8_T,Mono,NK,PBMC	B_intermediate,B_naive,CD14_Mono,CD16_Mono,CD4_Naive,CD8_Naive,CD8_TEM,Treg
ENSG00000213463	SYNJ2BP	11	SYNJ2BP	CD4_T,PBMC
ENSG00000223768	LINC00205	11	LINC00205	Mono	CD14_Mono
ENSG00000224533	TMLHE-AS1	11	TMLHE-AS1	CD4_T,CD8_T,DC,PBMC	CD4_Naive,CD4_TCM,CD8_TEM
ENSG00000227345	PARG	11	PARG	CD4_T,DC,Mono,PBMC	CD14_Mono,CD8_TEM
ENSG00000227486	AL050309.1	11	AL050309.1	B,PBMC	B_intermediate,CD4_Naive,CD4_TCM,CD8_TEM
ENSG00000231887	PRH1	11	PRH1	CD4_T,CD8_T,PBMC	CD4_Naive,CD4_TCM
ENSG00000231890	DARS-AS1	11	DARS-AS1	Mono
ENSG00000235172	LINC01366	11	LINC01366	Mono	CD14_Mono,CD16_Mono
ENSG00000236200	KDM4A-AS1	11	KDM4A-AS1	CD4_T,CD8_T,Mono,PBMC
ENSG00000236234	AC091132.2	11	AC091132.2	Mono,PBMC	CD4_TCM
ENSG00000237440	ZNF737	11	ZNF737	CD4_T,CD8_T,NK,PBMC	B_intermediate,B_naive,CD4_Naive,CD4_TCM,CD8_TEM,NK,Treg
ENSG00000237484	LINC01684	11	LINC01684	B,CD8_T,DC,PBMC	B_intermediate,B_naive,CD8_Naive,CD8_TEM,NK
ENSG00000243055	GK-AS1	11	GK-AS1	Mono	CD14_Mono
ENSG00000245164	LINC00861	11	LINC00861	CD4_T,CD8_T,NK,other_T,PBMC	CD4_Naive,CD4_TCM,CD8_TEM,MAIT,NK
ENSG00000246375	PPM1K-DT	11	PPM1K-DT	CD4_T,CD8_T,PBMC	CD4_Naive,CD4_TCM
ENSG00000248049	UBA6-AS1	11	UBA6-AS1	DC,Mono,PBMC	CD14_Mono
ENSG00000250069	AC011379.1	11	AC011379.1	B,Mono	CD14_Mono
ENSG00000250751	AC015795.1	11	AC015795.1	CD4_T,CD8_T	CD4_Naive,CD4_TCM,CD8_TEM,NK
ENSG00000251562	MALAT1	11	MALAT1	CD4_T,CD8_T,PBMC
ENSG00000251600	AC107223.1	11	AC107223.1	CD4_T,CD8_T,DC,PBMC	B_naive,CD4_Naive,CD4_TCM
ENSG00000253824	AP003472.1	11	AP003472.1	CD8_T,other_T	CD4_TCM,CD8_TEM,MAIT,Treg
ENSG00000254004	ZNF260	11	ZNF260	B,CD8_T,PBMC	CD8_TEM
ENSG00000254246	AC011377.1	11	AC011377.1	Mono	CD14_Mono,CD16_Mono
ENSG00000255529	POLR2M	11	POLR2M	CD4_T,CD8_T,Mono,NK,PBMC	B_intermediate
ENSG00000256469	AP002383.2	11	AP002383.2	CD4_T	CD4_Naive,CD4_TCM
ENSG00000257815	AC025159.1	11	AC025159.1	B,CD4_T,CD8_T,DC,Mono,PBMC	CD14_Mono,CD4_TCM,CD8_Naive,CD8_TEM
ENSG00000258366	RTEL1	11	RTEL1	Mono	CD14_Mono
ENSG00000258526	AL049828.1	11	AL049828.1	CD8_T,PBMC	CD8_TEM
ENSG00000264745	TTC39C-AS1	11	TTC39C-AS1	CD4_T,other_T	CD4_TCM,MAIT,Treg
ENSG00000267337	LINC01478	11	LINC01478	DC
ENSG00000267787	AC027097.2	11	AC027097.2	PBMC	CD14_Mono
ENSG00000270641	TSIX	11	TSIX	B,CD4_T,CD8_T,DC,Mono,NK,other,other_T,PBMC	B_intermediate,B_naive,CD14_Mono,CD16_Mono,CD4_Naive,CD4_TCM,CD4_TEM,CD8_Naive,CD8_TEM,cDC2,dnT,HSPC,MAIT,NK,pDC,Plasmablast,Treg
ENSG00000273136	NBPF26	11	NBPF26	CD4_T,CD8_T,Mono,NK,PBMC	CD14_Mono,CD16_Mono,CD4_Naive,CD4_TCM,CD8_Naive
ENSG00000276216	AC245014.3	11	AC245014.3	CD8_T,DC,Mono,NK,PBMC	B_naive,CD14_Mono,CD16_Mono,CD8_TEM,cDC2,MAIT,NK
ENSG00000276334	AL133243.2	11	AL133243.2	CD4_T,PBMC	CD4_TCM,CD8_TEM
ENSG00000276517	AL133243.3	11	AL133243.3	CD8_T,NK,PBMC	B_naive,CD16_Mono,CD8_TEM,NK
ENSG00000276644	DACH1	11	DACH1	DC,Mono,other,PBMC	CD14_Mono,CD16_Mono,cDC2,NK_CD56bright,Platelet
ENSG00000004864	SLC25A13	10	SLC25A13	B,CD4_T,CD8_T,DC,Mono,PBMC	B_naive,CD14_Mono,CD16_Mono,CD4_Naive,CD4_TCM,CD8_Naive,Platelet
ENSG00000004961	HCCS	10	HCCS	DC,Mono,PBMC	CD14_Mono
ENSG00000006453	BAIAP2L1	10	BAIAP2L1	B,DC	B_intermediate,B_naive,CD14_Mono
ENSG00000007062	PROM1	10	PROM1	other	HSPC
ENSG00000012174	MBTPS2	10	MBTPS2	CD4_T,CD8_T,PBMC	CD14_Mono,CD4_Naive,CD4_TCM
ENSG00000014123	UFL1	10	UFL1	CD4_T,CD8_T,DC,NK,PBMC	CD4_Naive,CD4_TCM,CD8_TEM,NK
ENSG00000018699	TTC27	10	TTC27	PBMC
ENSG00000035720	STAP1	10	STAP1	B,CD4_T,DC,PBMC	B_intermediate,CD4_Naive,NK
ENSG00000044446	PHKA2	10	PHKA2	CD4_T,CD8_T,Mono,other_T,PBMC	CD14_Mono,CD16_Mono,CD4_Naive,CD8_TEM
ENSG00000046653	GPM6B	10	GPM6B	CD4_T,DC
ENSG00000064313	TAF2	10	TAF2	CD4_T,CD8_T,DC,Mono,NK,PBMC	CD4_Naive,CD4_TCM,CD8_TEM,NK
ENSG00000070269	TMEM260	10	TMEM260	CD4_T,Mono,PBMC	CD14_Mono,CD4_Naive
ENSG00000070950	RAD18	10	RAD18	PBMC	CD8_Naive,cDC2
ENSG00000071243	ING3	10	ING3	CD4_T,PBMC	CD4_Naive,CD4_TCM
ENSG00000072422	RHOBTB1	10	RHOBTB1	DC,Mono	CD14_Mono,CD16_Mono
ENSG00000079739	PGM1	10	PGM1	B,CD4_T,CD8_T,Mono,PBMC	B_naive,CD4_Naive,CD8_Naive,MAIT,NK,Treg
ENSG00000082293	COL19A1	10	COL19A1	B,PBMC	B_intermediate,B_naive
ENSG00000083520	DIS3	10	DIS3	CD4_T,DC,Mono,PBMC	CD14_Mono
ENSG00000085224	ATRX	10	ATRX	CD4_T,Mono,PBMC	CD4_Naive
ENSG00000086967	MYBPC2	10	MYBPC2	DC	B_intermediate,B_naive,cDC2
ENSG00000089916	GPATCH2L	10	GPATCH2L	B,CD4_T,CD8_T,Mono,NK,PBMC	CD14_Mono,CD16_Mono,CD4_Naive,CD4_TCM,CD8_TEM,NK
ENSG00000091106	NLRC4	10	NLRC4	Mono	CD14_Mono
ENSG00000091127	PUS7	10	PUS7	B,CD4_T	CD4_TCM
ENSG00000091138	SLC26A3	10	SLC26A3	CD4_T,Mono,PBMC	CD14_Mono,CD4_Naive
ENSG00000092969	TGFB2	10	TGFB2	DC,Mono	CD14_Mono,cDC2
ENSG00000100227	POLDIP3	10	POLDIP3	CD4_T,PBMC	CD16_Mono
ENSG00000100941	PNN	10	PNN	CD4_T,CD8_T,DC,other,PBMC	CD4_Naive,CD4_TCM
ENSG00000101935	AMMECR1	10	AMMECR1	B,CD4_T,CD8_T,Mono,NK,PBMC	CD14_Mono,CD4_Naive,CD8_Naive,CD8_TEM,NK
ENSG00000104368	PLAT	10	PLAT	CD4_T	CD4_Naive,CD4_TCM
ENSG00000105821	DNAJC2	10	DNAJC2	PBMC
ENSG00000105879	CBLL1	10	CBLL1	B,CD4_T,CD8_T,Mono,PBMC	B_naive,CD4_Naive,CD8_TEM
ENSG00000106635	BCL7B	10	BCL7B	CD4_T,PBMC	CD4_Naive
ENSG00000108187	PBLD	10	PBLD	B,CD4_T,Mono,PBMC	CD14_Mono,CD4_TCM
ENSG00000111711	GOLT1B	10	GOLT1B	B,CD4_T,CD8_T,Mono,PBMC	CD14_Mono,CD4_Naive,CD4_TCM,CD8_TEM
ENSG00000111725	PRKAB1	10	PRKAB1	B,CD4_T,DC,Mono,PBMC	B_intermediate
ENSG00000112237	CCNC	10	CCNC	CD4_T,CD8_T,Mono,NK,PBMC	CD14_Mono,CD4_Naive,CD4_TCM,CD8_TEM
ENSG00000113569	NUP155	10	NUP155	CD4_T,CD8_T,NK,PBMC	CD14_Mono,CD4_Naive,CD4_TCM,CD8_TEM,NK
ENSG00000114021	NIT2	10	NIT2	CD4_T,PBMC
ENSG00000114544	SLC41A3	10	SLC41A3	CD4_T,CD8_T,PBMC	B_naive,CD8_TEM
ENSG00000114867	EIF4G1	10	EIF4G1	CD4_T,PBMC	CD4_TCM
ENSG00000119446	RBM18	10	RBM18	CD4_T,CD8_T,Mono,NK,PBMC	CD14_Mono,CD4_Naive,CD8_TEM
ENSG00000119514	GALNT12	10	GALNT12	CD4_T,DC	CD4_Naive
ENSG00000122481	RWDD3	10	RWDD3	CD4_T,CD8_T,NK,PBMC
ENSG00000123552	USP45	10	USP45	CD4_T,Mono,PBMC	CD4_Naive,CD4_TCM,MAIT
ENSG00000124067	SLC12A4	10	SLC12A4	DC,Mono	CD14_Mono
ENSG00000124145	SDC4	10	SDC4	Mono	CD14_Mono
ENSG00000125735	TNFSF14	10	TNFSF14	NK	NK
ENSG00000126903	SLC10A3	10	SLC10A3	CD8_T	CD8_TEM,NK
ENSG00000128040	SPINK2	10	SPINK2	other	HSPC
ENSG00000128590	DNAJB9	10	DNAJB9	B,CD8_T,DC,Mono,PBMC	B_naive,CD14_Mono,CD16_Mono,CD8_TEM
ENSG00000129055	ANAPC13	10	ANAPC13	Mono,PBMC
ENSG00000129515	SNX6	10	SNX6	CD4_T,Mono,PBMC	B_naive
ENSG00000129696	TTI2	10	TTI2	CD4_T,DC,PBMC	CD14_Mono,CD4_Naive,CD8_TEM
ENSG00000130349	MTRES1	10	MTRES1	Mono,PBMC
ENSG00000131263	RLIM	10	RLIM	CD4_T,CD8_T,Mono,PBMC
ENSG00000132704	FCRL2	10	FCRL2	B	B_intermediate,B_naive
ENSG00000133028	SCO1	10	SCO1	B,CD4_T,CD8_T,PBMC	B_naive,CD14_Mono,CD4_TCM
ENSG00000133704	IPO8	10	IPO8	B,CD4_T,CD8_T,DC,PBMC	B_intermediate,CD4_Naive,CD4_TCM,CD8_TEM
ENSG00000134056	MRPS36	10	MRPS36	CD4_T,CD8_T,Mono,PBMC	CD4_Naive,CD4_TCM,CD8_TEM
ENSG00000134058	CDK7	10	CDK7	CD4_T,Mono,PBMC	CD4_Naive,CD4_TCM,CD8_TEM
ENSG00000134463	ECHDC3	10	ECHDC3	Mono	CD14_Mono
ENSG00000134709	HOOK1	10	HOOK1	CD4_T,other_T,PBMC	CD4_Naive,CD8_Naive
ENSG00000134780	DAGLA	10	DAGLA	Mono	CD14_Mono
ENSG00000134884	ARGLU1	10	ARGLU1	B,CD4_T,CD8_T,Mono,NK,PBMC	B_intermediate,CD14_Mono,CD4_Naive,CD4_TCM,CD8_TEM,NK
ENSG00000135083	CCNJL	10	CCNJL	NK	NK
ENSG00000136108	CKAP2	10	CKAP2	CD4_T,CD8_T,Mono,PBMC	CD14_Mono,CD8_TEM,NK
ENSG00000136840	ST6GALNAC4	10	ST6GALNAC4	B,DC
ENSG00000137207	YIPF3	10	YIPF3	CD4_T,PBMC	CD4_Naive
ENSG00000137414	FAM8A1	10	FAM8A1	CD4_T,CD8_T,PBMC	CD14_Mono,CD4_Naive,CD8_TEM
ENSG00000138381	ASNSD1	10	ASNSD1	CD4_T,PBMC	CD4_Naive
ENSG00000138448	ITGAV	10	ITGAV	B,CD4_T,CD8_T,DC,Mono,NK,other,other_T,PBMC	B_intermediate,CD14_Mono,CD16_Mono,CD4_Naive,CD4_TCM,CD4_TEM,CD8_TEM,cDC2,MAIT,Platelet,Treg
ENSG00000140830	TXNL4B	10	TXNL4B	B,CD4_T,CD8_T,Mono,PBMC	B_intermediate
ENSG00000141040	ZNF287	10	ZNF287	CD4_T	CD4_Naive
ENSG00000141380	SS18	10	SS18	B,CD4_T,CD8_T,Mono,NK,other_T,PBMC	B_intermediate,CD14_Mono,CD4_Naive,CD4_TCM,CD8_Naive,CD8_TEM,Treg
ENSG00000141449	GREB1L	10	GREB1L	CD4_T,PBMC
ENSG00000141644	MBD1	10	MBD1	Mono,other_T,PBMC	CD14_Mono
ENSG00000142185	TRPM2	10	TRPM2	DC,Mono	CD14_Mono
ENSG00000143653	SCCPDH	10	SCCPDH	CD8_T,PBMC	CD14_Mono,NK
ENSG00000144451	SPAG16	10	SPAG16	B,CD4_T,CD8_T,other,PBMC	B_intermediate,B_naive,CD4_Naive,CD4_TCM,CD8_TEM
ENSG00000144642	RBMS3	10	RBMS3	CD4_T,DC,PBMC	CD4_Naive,CD4_TCM
ENSG00000144843	ADPRH	10	ADPRH	Mono	CD14_Mono
ENSG00000145284	SCD5	10	SCD5	CD8_T,other_T	CD8_TEM,NK
ENSG00000146373	RNF217	10	RNF217	Mono,PBMC
ENSG00000146530	VWDE	10	VWDE	CD4_T,other	CD4_TCM
ENSG00000149256	TENM4	10	TENM4	B,DC,Mono	B_intermediate,CD14_Mono,CD16_Mono,cDC2
ENSG00000149554	CHEK1	10	CHEK1	B,CD4_T,Mono,NK,PBMC	B_naive,CD4_Naive,CD4_TCM,NK
ENSG00000150455	TIRAP	10	TIRAP	PBMC	CD14_Mono,CD8_TEM
ENSG00000151062	CACNA2D4	10	CACNA2D4	DC,Mono,other_T
ENSG00000151611	MMAA	10	MMAA	CD4_T,CD8_T,Mono,NK,PBMC	CD4_TCM
ENSG00000151623	NR3C2	10	NR3C2	B,CD4_T,CD8_T,NK,other,other_T,PBMC	B_intermediate,B_naive,CD4_Naive,CD4_TCM,CD4_TEM,CD8_TEM,cDC2,dnT,gdT,NK,NK_CD56bright,Platelet,Treg
ENSG00000153147	SMARCA5	10	SMARCA5	B,CD4_T,CD8_T,Mono,PBMC	B_intermediate,CD14_Mono,CD4_Naive,CD8_TEM
ENSG00000155158	TTC39B	10	TTC39B	CD4_T,CD8_T,NK,PBMC	CD4_Naive,CD4_TCM,CD8_TEM,NK,NK_CD56bright
ENSG00000155508	CNOT8	10	CNOT8	B,DC,Mono,PBMC	CD14_Mono
ENSG00000156206	CFAP161	10	CFAP161	B,Mono	CD14_Mono
ENSG00000156504	FAM122B	10	FAM122B	CD4_T,CD8_T,PBMC
ENSG00000158528	PPP1R9A	10	PPP1R9A	B,NK,other,PBMC	B_intermediate,B_naive,ILC,NK,NK_CD56bright
ENSG00000158623	COPG2	10	COPG2	Mono	CD14_Mono,CD16_Mono,Platelet
ENSG00000158793	NIT1	10	NIT1	Mono	CD14_Mono
ENSG00000161267	BDH1	10	BDH1	CD4_T,CD8_T,NK,PBMC	CD4_Naive,NK
ENSG00000162604	TM2D1	10	TM2D1	B,CD4_T,CD8_T,DC,Mono,PBMC	CD14_Mono,CD4_Naive,CD4_TCM,CD8_TEM
ENSG00000162642	C1orf52	10	C1orf52	CD4_T,CD8_T,PBMC
ENSG00000162722	TRIM58	10	TRIM58	Mono,other	CD14_Mono,Platelet
ENSG00000163104	SMARCAD1	10	SMARCAD1	CD4_T,CD8_T,DC,Mono,PBMC	CD14_Mono,CD4_Naive,CD8_TEM
ENSG00000164040	PGRMC2	10	PGRMC2	CD4_T,CD8_T,NK,other_T,PBMC	B_naive,CD4_Naive,CD4_TCM,CD8_Naive,CD8_TEM,dnT,Treg
ENSG00000164105	SAP30	10	SAP30	CD8_T,DC,PBMC	CD14_Mono,CD8_TEM
ENSG00000164338	UTP15	10	UTP15	CD4_T,PBMC	CD4_Naive
ENSG00000164465	DCBLD1	10	DCBLD1	CD8_T,NK,PBMC	CD14_Mono,CD16_Mono,CD4_TCM,CD8_TEM,NK
ENSG00000164776	PHKG1	10	PHKG1	CD4_T,Mono,PBMC	CD14_Mono,CD4_Naive
ENSG00000165548	TMEM63C	10	TMEM63C	Mono	CD14_Mono,CD16_Mono
ENSG00000165983	PTER	10	PTER	CD4_T,CD8_T,Mono,other_T,PBMC	CD14_Mono,CD4_Naive,CD4_TCM,CD8_Naive,CD8_TEM
ENSG00000166199	ALKBH3	10	ALKBH3	CD4_T,DC,PBMC	CD4_Naive,CD4_TCM,CD8_TEM
ENSG00000167685	ZNF444	10	ZNF444	B,CD4_T	CD4_Naive
ENSG00000168389	MFSD2A	10	MFSD2A	Mono	CD14_Mono
ENSG00000169446	MMGT1	10	MMGT1	CD4_T,CD8_T,Mono,PBMC	CD4_TCM,CD8_TEM
ENSG00000169598	DFFB	10	DFFB	CD8_T,DC,NK	CD8_TEM,NK
ENSG00000169609	C15orf40	10	C15orf40	CD4_T,CD8_T,PBMC	CD14_Mono,CD4_TCM
ENSG00000170364	SETMAR	10	SETMAR	CD4_T,PBMC	CD4_Naive
ENSG00000170962	PDGFD	10	PDGFD	CD8_T,NK,other_T,PBMC	B_intermediate,CD4_TEM,CD8_TEM,NK,NK_CD56bright
ENSG00000171189	GRIK1	10	GRIK1	Mono,PBMC	CD14_Mono,Treg
ENSG00000173545	ZNF622	10	ZNF622	B,CD4_T,CD8_T,DC,PBMC	CD14_Mono,CD4_TCM
ENSG00000173930	SLCO4C1	10	SLCO4C1	CD8_T,Mono,NK,PBMC	CD14_Mono,CD8_TEM,NK
ENSG00000175595	ERCC4	10	ERCC4	CD4_T,CD8_T,Mono,PBMC	CD14_Mono,CD8_TEM
ENSG00000175893	ZDHHC21	10	ZDHHC21	B,CD4_T,CD8_T,DC,Mono,NK,PBMC	B_intermediate,B_naive,CD14_Mono,CD4_Naive,NK
ENSG00000176083	ZNF683	10	ZNF683	CD8_T	CD8_TEM
ENSG00000176731	RBIS	10	RBIS	CD4_T,Mono,PBMC	CD14_Mono,CD4_TCM,NK
ENSG00000179163	FUCA1	10	FUCA1	CD8_T,Mono	CD14_Mono,CD8_TEM
ENSG00000179604	CDC42EP4	10	CDC42EP4	Mono	CD14_Mono,CD16_Mono
ENSG00000183087	GAS6	10	GAS6	DC	cDC2
ENSG00000183625	CCR3	10	CCR3	Mono	CD14_Mono
ENSG00000184083	FAM120C	10	FAM120C	CD4_T,CD8_T,Mono,PBMC	CD4_Naive
ENSG00000185608	MRPL40	10	MRPL40	B,CD8_T,PBMC	CD4_TCM
ENSG00000187790	FANCM	10	FANCM	CD4_T,CD8_T,DC,Mono,PBMC	B_intermediate,CD14_Mono,CD16_Mono,CD4_Naive,CD4_TCM,CD8_TEM
ENSG00000188428	BLOC1S5	10	BLOC1S5	DC,PBMC	cDC2
ENSG00000188822	CNR2	10	CNR2	B,NK,other
ENSG00000189060	H1F0	10	H1F0	Mono,other	CD14_Mono
ENSG00000189164	ZNF527	10	ZNF527	CD4_T,CD8_T,NK,PBMC	CD4_TCM
ENSG00000189180	ZNF33A	10	ZNF33A	CD4_T,CD8_T,Mono,PBMC	CD14_Mono,CD4_Naive,CD4_TCM,CD8_TEM
ENSG00000196700	ZNF512B	10	ZNF512B	CD4_T	CD4_Naive,CD4_TCM
ENSG00000198856	OSTC	10	OSTC	CD4_T,Mono,PBMC	CD4_Naive,CD8_TEM
ENSG00000198959	TGM2	10	TGM2	Mono	CD14_Mono,CD16_Mono
ENSG00000203965	EFCAB7	10	EFCAB7	B,CD4_T,PBMC	CD4_TCM,CD8_TEM
ENSG00000211753	TRBV28	10	TRBV28	CD8_T	CD4_TCM,CD8_TEM
ENSG00000213462	ERV3-1	10	ERV3-1	CD4_T,CD8_T,Mono,PBMC	CD14_Mono,CD4_Naive
ENSG00000214106	PAXIP1-AS2	10	PAXIP1-AS2	CD4_T,PBMC
ENSG00000214338	SOGA3	10	SOGA3	CD4_T	CD4_TCM
ENSG00000215012	RTL10	10	RTL10	CD4_T	CD4_Naive
ENSG00000223552	CCR5AS	10	CCR5AS	Mono	CD14_Mono
ENSG00000224536	AC096677.1	10	AC096677.1	CD4_T	CD4_Naive,CD4_TCM
ENSG00000226777	FAM30A	10	FAM30A	B,other	B_naive
ENSG00000228918	LINC01344	10	LINC01344	DC,Mono	CD14_Mono
ENSG00000230068	CDC42-IT1	10	CDC42-IT1	CD4_T,NK,PBMC	CD4_Naive,CD8_TEM
ENSG00000230490	AL139383.1	10	AL139383.1	Mono,PBMC	CD14_Mono
ENSG00000231871	IPO9-AS1	10	IPO9-AS1	Mono	CD14_Mono
ENSG00000233008	LINC01725	10	LINC01725	CD4_T,DC,Mono,PBMC	CD14_Mono,CD4_Naive
ENSG00000235453	SMIM27	10	SMIM27	CD4_T,CD8_T,DC,PBMC	CD4_Naive
ENSG00000236283	AC019197.1	10	AC019197.1	B	B_naive
ENSG00000238133	MAP3K20-AS1	10	MAP3K20-AS1	Mono,PBMC	CD14_Mono
ENSG00000244734	HBB	10	HBB	CD4_T,CD8_T,Mono,NK,PBMC	CD4_Naive,CD4_TCM,CD8_TEM,dnT,NK
ENSG00000245556	SCAMP1-AS1	10	SCAMP1-AS1	CD4_T,PBMC	CD4_Naive
ENSG00000247828	TMEM161B-AS1	10	TMEM161B-AS1	CD4_T,CD8_T,Mono,PBMC	CD14_Mono,CD16_Mono,CD4_Naive
ENSG00000249407	IL20RB-AS1	10	IL20RB-AS1	CD4_T,CD8_T,PBMC
ENSG00000250592	AC055733.2	10	AC055733.2	B,CD4_T,Mono,NK,PBMC
ENSG00000253457	SMIM18	10	SMIM18	CD4_T,NK,PBMC	B_naive,CD8_TEM
ENSG00000254865	AC100763.1	10	AC100763.1	Mono	CD14_Mono
ENSG00000256043	CTSO	10	CTSO	B,Mono,NK,PBMC	B_memory,B_naive,CD14_Mono,CD16_Mono,CD4_Naive,CD8_TEM,NK
ENSG00000257621	PSMA3-AS1	10	PSMA3-AS1	CD4_T,PBMC
ENSG00000260177	AC126696.1	10	AC126696.1	DC,other_T
ENSG00000261026	AC105046.1	10	AC105046.1	Mono	CD14_Mono
ENSG00000261971	MMP25-AS1	10	MMP25-AS1	CD8_T,NK	CD8_TEM,NK
ENSG00000266970	AC061992.2	10	AC061992.2	Mono	CD14_Mono
ENSG00000267123	SCAT1	10	SCAT1	Mono	CD14_Mono
ENSG00000268362	AC092279.1	10	AC092279.1	CD4_T,Mono,PBMC	CD14_Mono,CD4_Naive
ENSG00000271109	AC008555.4	10	AC008555.4	CD4_T,CD8_T	CD4_Naive,CD4_TCM,CD8_TEM
ENSG00000271147	ARMCX5-GPRASP2	10	ARMCX5-GPRASP2	B,CD4_T,CD8_T,PBMC	CD4_Naive,CD4_TCM,CD8_TEM,MAIT
ENSG00000279078	SND1-IT1	10	SND1-IT1	DC,PBMC	CD8_TEM
ENSG00000285966	AC007686.4	10	AC007686.4	Mono	CD14_Mono
ENSG00000286256	AC084871.3	10	AC084871.3	Mono	CD14_Mono
ENSG00000286334	AL161430.1	10	AL161430.1	CD4_T,CD8_T,Mono,PBMC	B_naive
ENSG00000286561	AC011092.3	10	AC011092.3	Mono	CD14_Mono
ENSG00000287149	AC092640.1	10	AC092640.1	B,CD4_T	B_intermediate,CD4_Naive
ENSG00000287286	AC024560.5	10	AC024560.5	CD8_T,PBMC
ENSG00000287292	AC002460.2	10	AC002460.2	B,CD4_T,CD8_T,PBMC	B_intermediate,B_naive,CD4_Naive,CD4_TCM,Treg
ENSG00000003987	MTMR7	9	MTMR7	PBMC	CD14_Mono
ENSG00000004700	RECQL	9	RECQL	CD4_T,CD8_T,Mono,PBMC	CD4_TCM,CD8_TEM,NK
ENSG00000010671	BTK	9	BTK	B,Mono,PBMC	CD14_Mono,CD16_Mono
ENSG00000014824	SLC30A9	9	SLC30A9	B,CD4_T,CD8_T,DC,Mono,NK,PBMC	B_intermediate,B_naive,CD14_Mono,CD4_Naive,CD4_TCM,CD4_TEM,CD8_TEM,NK
ENSG00000050030	NEXMIF	9	NEXMIF	B,CD4_T,CD8_T,DC,PBMC	B_intermediate,B_memory,CD4_Naive,CD4_TCM
ENSG00000055147	FAM114A2	9	FAM114A2	CD4_T,PBMC	CD8_TEM
ENSG00000061676	NCKAP1	9	NCKAP1	CD4_T,CD8_T,NK,PBMC	CD8_TEM,NK
ENSG00000064655	EYA2	9	EYA2	B,Mono	B_intermediate,CD14_Mono
ENSG00000064933	PMS1	9	PMS1	B,CD4_T,CD8_T,PBMC	CD8_Naive,NK
ENSG00000066557	LRRC40	9	LRRC40	CD4_T,CD8_T,Mono,PBMC	CD14_Mono,CD4_Naive,CD4_TCM,CD8_TEM
ENSG00000066926	FECH	9	FECH	CD4_T,CD8_T,PBMC	CD4_Naive,CD8_TEM
ENSG00000069869	NEDD4	9	NEDD4	Mono,other,other_T,PBMC	CD16_Mono,CD4_TCM,MAIT,Treg
ENSG00000074590	NUAK1	9	NUAK1	CD8_T,NK	CD8_TEM,NK
ENSG00000080371	RAB21	9	RAB21	B,CD4_T,CD8_T,NK,PBMC	B_intermediate,CD4_Naive,NK
ENSG00000082458	DLG3	9	DLG3	CD4_T,PBMC	CD4_Naive,CD8_TEM,NK
ENSG00000089289	IGBP1	9	IGBP1	CD4_T,CD8_T,PBMC	CD4_Naive,CD8_TEM
ENSG00000089876	DHX32	9	DHX32	B,CD4_T,CD8_T,Mono,NK,other_T,PBMC	CD14_Mono,CD4_Naive,CD4_TCM,CD8_TEM,MAIT
ENSG00000100429	HDAC10	9	HDAC10	Mono	CD14_Mono,pDC
ENSG00000101162	TUBB1	9	TUBB1	other	Platelet
ENSG00000103540	CCP110	9	CCP110	CD8_T,Mono,PBMC	CD14_Mono,CD8_TEM
ENSG00000104331	IMPAD1	9	IMPAD1	B,CD4_T,CD8_T,DC,Mono,NK,PBMC	CD14_Mono,CD4_TCM,CD8_TEM,MAIT,NK
ENSG00000104432	IL7	9	IL7	B,CD4_T,DC,Mono,PBMC	B_naive,CD14_Mono,CD4_TCM,CD8_TEM
ENSG00000106034	CPED1	9	CPED1	B,Mono	B_intermediate,CD14_Mono
ENSG00000106443	PHF14	9	PHF14	B,CD4_T,CD8_T,DC,Mono,NK,other,PBMC	CD14_Mono,CD16_Mono,CD4_Naive,CD4_TCM,CD8_Naive,CD8_TEM,NK
ENSG00000106701	FSD1L	9	FSD1L	Mono	CD14_Mono,CD16_Mono
ENSG00000108239	TBC1D12	9	TBC1D12	B,DC,Mono,PBMC	B_naive,CD14_Mono,CD16_Mono,cDC2,Platelet
ENSG00000109133	TMEM33	9	TMEM33	CD4_T,CD8_T,Mono,PBMC	B_naive,CD14_Mono,CD4_Naive,CD8_TEM
ENSG00000109956	B3GAT1	9	B3GAT1	CD8_T,NK	CD8_TEM,NK
ENSG00000112695	COX7A2	9	COX7A2	B,CD4_T,CD8_T,Mono,NK,PBMC	CD4_Naive,NK
ENSG00000116874	WARS2	9	WARS2	B,CD4_T,CD8_T,Mono,other,other_T,PBMC	B_intermediate,B_naive,CD14_Mono,CD4_Naive,CD4_TCM,CD4_TEM,CD8_Naive,CD8_TEM,MAIT,NK
ENSG00000118496	FBXO30	9	FBXO30	CD8_T,DC,Mono,PBMC	CD14_Mono,cDC2
ENSG00000119636	BBOF1	9	BBOF1	CD4_T,CD8_T	B_naive,CD4_Naive
ENSG00000120318	ARAP3	9	ARAP3	Mono
ENSG00000120885	CLU	9	CLU	other
ENSG00000120963	ZNF706	9	ZNF706	Mono,NK,PBMC	CD14_Mono,NK
ENSG00000121897	LIAS	9	LIAS	PBMC	CD4_Naive,CD4_TCM,CD8_TEM,NK
ENSG00000123609	NMI	9	NMI	CD4_T,Mono,PBMC	CD14_Mono,CD4_Naive
ENSG00000124466	LYPD3	9	LYPD3	CD4_T,DC	CD4_Naive,cDC2
ENSG00000125247	TMTC4	9	TMTC4	CD4_T,CD8_T,DC,Mono,PBMC	CD14_Mono,CD4_Naive,CD4_TCM,CD8_TEM
ENSG00000129187	DCTD	9	DCTD	B,CD4_T,CD8_T,Mono,PBMC	CD14_Mono,CD4_TCM
ENSG00000130147	SH3BP4	9	SH3BP4	DC,Mono	CD14_Mono,cDC2
ENSG00000130598	TNNI2	9	TNNI2	DC,Mono	CD14_Mono
ENSG00000131089	ARHGEF9	9	ARHGEF9	CD4_T,NK,PBMC	CD4_TCM,CD8_TEM,NK
ENSG00000133104	SPART	9	SPART	B,CD4_T,CD8_T,Mono,other_T,PBMC	B_intermediate,B_naive,CD14_Mono,CD4_Naive,CD4_TCM,CD4_TEM
ENSG00000133131	MORC4	9	MORC4	B,CD4_T,CD8_T,DC,NK,PBMC	B_naive,CD4_Naive,CD4_TCM,CD8_TEM,NK
ENSG00000133731	IMPA1	9	IMPA1	CD4_T,CD8_T,DC,Mono,NK,PBMC	CD4_Naive,CD8_TEM,NK
ENSG00000133740	E2F5	9	E2F5	B,CD8_T,DC,NK,PBMC	B_intermediate,B_naive,NK
ENSG00000133773	CCDC59	9	CCDC59	CD4_T,Mono,PBMC	CD14_Mono
ENSG00000134256	CD101	9	CD101	Mono	CD14_Mono,CD16_Mono
ENSG00000135318	NT5E	9	NT5E	Mono	CD14_Mono
ENSG00000137055	PLAA	9	PLAA	CD4_T,CD8_T,Mono,PBMC	CD14_Mono,CD4_Naive
ENSG00000138286	FAM149B1	9	FAM149B1	B,CD4_T,CD8_T,PBMC	B_naive,CD4_Naive
ENSG00000141505	ASGR1	9	ASGR1	DC,Mono	CD14_Mono,CD16_Mono
ENSG00000142856	ITGB3BP	9	ITGB3BP	B,CD4_T,CD8_T,PBMC	CD4_Naive,CD8_TEM
ENSG00000143499	SMYD2	9	SMYD2	B,CD8_T,Mono,NK,PBMC	CD4_Naive,CD4_TCM,CD8_Naive,CD8_TEM,NK
ENSG00000145103	ILDR1	9	ILDR1	DC,Mono	CD14_Mono
ENSG00000145734	BDP1	9	BDP1	CD4_T,CD8_T,Mono,other,PBMC	CD14_Mono,CD4_Naive,CD8_TEM
ENSG00000146247	PHIP	9	PHIP	B,CD4_T,CD8_T,DC,Mono,NK,PBMC	B_intermediate,B_naive,CD14_Mono,CD16_Mono,CD4_Naive,CD4_TCM,CD8_Naive,CD8_TEM,MAIT,NK
ENSG00000146476	ARMT1	9	ARMT1	CD8_T,DC,Mono,PBMC	CD8_TEM
ENSG00000147488	ST18	9	ST18	DC,Mono	CD14_Mono,cDC2
ENSG00000147509	RGS20	9	RGS20	CD4_T,CD8_T,PBMC
ENSG00000147650	LRP12	9	LRP12	CD8_T,DC,Mono,NK,other,other_T,PBMC	CD14_Mono,CD4_TCM,CD4_TEM,MAIT,NK
ENSG00000148057	IDNK	9	IDNK	CD4_T,CD8_T,Mono,PBMC	CD4_Naive
ENSG00000150625	GPM6A	9	GPM6A	B,PBMC	B_intermediate,B_naive
ENSG00000152942	RAD17	9	RAD17	B,CD4_T,CD8_T,PBMC	B_intermediate,CD4_Naive,CD8_TEM
ENSG00000153044	CENPH	9	CENPH	B,CD4_T,PBMC	B_naive,CD8_TEM
ENSG00000154645	CHODL	9	CHODL	CD8_T,NK	CD8_TEM,NK
ENSG00000156381	ANKRD9	9	ANKRD9	Mono,NK	CD14_Mono,NK
ENSG00000156500	FAM122C	9	FAM122C	B,CD4_T,DC,other_T,PBMC	CD14_Mono,CD4_Naive,CD4_TCM,CD8_Naive,CD8_TEM,MAIT
ENSG00000156958	GALK2	9	GALK2	B,CD4_T,PBMC	B_naive,CD14_Mono,CD4_Naive,CD8_TEM
ENSG00000159363	ATP13A2	9	ATP13A2	CD8_T,Mono,PBMC
ENSG00000160013	PTGIR	9	PTGIR	Mono	CD14_Mono,CD16_Mono
ENSG00000161057	PSMC2	9	PSMC2	CD8_T,Mono,PBMC	CD14_Mono,CD16_Mono
ENSG00000162545	CAMK2N1	9	CAMK2N1	CD8_T,other_T	CD8_TEM,MAIT
ENSG00000163520	FBLN2	9	FBLN2	DC,NK	cDC2,NK
ENSG00000163577	EIF5A2	9	EIF5A2	CD4_T,CD8_T,NK,PBMC	CD8_TEM,NK
ENSG00000163584	RPL22L1	9	RPL22L1	CD4_T,CD8_T,Mono,PBMC	CD4_Naive
ENSG00000164118	CEP44	9	CEP44	CD4_T,Mono,other_T,PBMC	B_intermediate,CD14_Mono,CD4_Naive,CD8_TEM
ENSG00000164163	ABCE1	9	ABCE1	CD4_T,Mono,PBMC	CD4_TCM
ENSG00000165997	ARL5B	9	ARL5B	B,CD4_T,Mono,NK,PBMC	CD14_Mono,CD16_Mono,CD4_TCM,cDC2
ENSG00000166035	LIPC	9	LIPC	NK	NK
ENSG00000166153	DEPDC4	9	DEPDC4	PBMC
ENSG00000166181	API5	9	API5	CD4_T,CD8_T,Mono,NK,PBMC	CD14_Mono,CD4_Naive,CD8_TEM,NK
ENSG00000166321	NUDT13	9	NUDT13	CD4_T,CD8_T,PBMC	CD14_Mono
ENSG00000167394	ZNF668	9	ZNF668	Mono	CD14_Mono
ENSG00000167476	JSRP1	9	JSRP1	Mono	CD14_Mono
ENSG00000167797	CDK2AP2	9	CDK2AP2	CD8_T,NK	NK
ENSG00000168216	LMBRD1	9	LMBRD1	B,CD4_T,CD8_T,DC,Mono,NK,other,other_T,PBMC	B_intermediate,B_naive,CD14_Mono,CD4_Naive,CD8_TEM,cDC2,dnT,NK
ENSG00000168497	CAVIN2	9	CAVIN2	DC,other	Platelet
ENSG00000169116	PARM1	9	PARM1	B,DC	B_intermediate,cDC2
ENSG00000170190	SLC16A5	9	SLC16A5	Mono	CD14_Mono
ENSG00000170396	ZNF804A	9	ZNF804A	B,DC,Mono,other,PBMC	B_intermediate,CD14_Mono,CD16_Mono,cDC2,Platelet
ENSG00000170624	SGCD	9	SGCD	CD8_T,NK,other_T,PBMC	CD8_TEM,NK,NK_CD56bright
ENSG00000171121	KCNMB3	9	KCNMB3	CD4_T,CD8_T,PBMC	CD14_Mono,CD4_Naive
ENSG00000171169	NAIF1	9	NAIF1	CD4_T,CD8_T	CD4_TCM,CD8_TEM
ENSG00000171502	COL24A1	9	COL24A1	DC,Mono	CD14_Mono,CD16_Mono,Platelet
ENSG00000172215	CXCR6	9	CXCR6	other_T	MAIT
ENSG00000172661	WASHC2C	9	WASHC2C	CD4_T,CD8_T,PBMC	CD4_Naive,CD8_TEM
ENSG00000172771	EFCAB12	9	EFCAB12	CD4_T	CD4_TCM
ENSG00000172943	PHF8	9	PHF8	CD8_T,NK,PBMC	B_naive,NK
ENSG00000173114	LRRN3	9	LRRN3	CD4_T,CD8_T,PBMC	CD4_Naive,CD4_TCM,CD8_Naive
ENSG00000174775	HRAS	9	HRAS	B,CD8_T,Mono	CD16_Mono,CD8_TEM
ENSG00000174898	CATSPERD	9	CATSPERD	CD4_T	CD4_TCM
ENSG00000175455	CCDC14	9	CCDC14	CD4_T,CD8_T,DC,Mono,other,PBMC	CD4_TCM
ENSG00000175787	ZNF169	9	ZNF169	CD4_T,Mono,PBMC
ENSG00000176623	RMDN1	9	RMDN1	CD4_T,Mono,other_T,PBMC	CD14_Mono,CD4_Naive
ENSG00000177432	NAP1L5	9	NAP1L5	CD4_T,PBMC
ENSG00000177707	NECTIN3	9	NECTIN3	CD4_T,CD8_T,other_T,PBMC	CD4_Naive,CD4_TCM,CD8_TEM,dnT
ENSG00000178809	TRIM73	9	TRIM73	PBMC
ENSG00000179562	GCC1	9	GCC1	PBMC
ENSG00000183323	CCDC125	9	CCDC125	DC,PBMC	CD14_Mono
ENSG00000183722	LHFPL6	9	LHFPL6	Mono	CD14_Mono,cDC2
ENSG00000185864	NPIPB4	9	NPIPB4	CD8_T,NK,PBMC	CD8_TEM,NK
ENSG00000188185	LINC00265	9	LINC00265	B,CD8_T,DC,Mono,PBMC	B_naive,CD14_Mono,CD8_TEM
ENSG00000188321	ZNF559	9	ZNF559	CD4_T,CD8_T	CD4_Naive,CD8_TEM
ENSG00000188647	PTAR1	9	PTAR1	Mono,other_T,PBMC	CD14_Mono
ENSG00000189057	FAM111B	9	FAM111B	B	B_intermediate,B_naive
ENSG00000196668	LINC00173	9	LINC00173	DC,Mono	CD14_Mono
ENSG00000196787	HIST1H2AG	9	HIST1H2AG	CD4_T,CD8_T,NK	NK
ENSG00000196967	ZNF585A	9	ZNF585A	B,CD8_T,PBMC
ENSG00000197713	RPE	9	RPE	CD4_T,DC,Mono,PBMC	CD14_Mono,CD4_TCM,CD8_TEM
ENSG00000198046	ZNF667	9	ZNF667	B,other	B_naive
ENSG00000198417	MT1F	9	MT1F	CD8_T	CD8_TEM
ENSG00000198932	GPRASP1	9	GPRASP1	CD4_T,CD8_T,other_T,PBMC	CD4_Naive,CD4_TCM,CD4_TEM,Treg
ENSG00000198963	RORB	9	RORB	CD8_T,NK,PBMC	CD8_TEM,NK
ENSG00000213920	MDP1	9	MDP1	CD4_T,CD8_T	CD8_TEM
ENSG00000223727	AC034195.1	9	AC034195.1	CD4_T,CD8_T,NK,PBMC	CD8_TEM,NK
ENSG00000224078	SNHG14	9	SNHG14	B,CD4_T,CD8_T,DC,Mono,PBMC	CD14_Mono,CD4_Naive,CD4_TCM,CD8_Naive,CD8_TEM,Platelet
ENSG00000224905	AP001347.1	9	AP001347.1	B,CD4_T,CD8_T,PBMC	CD4_Naive,CD8_TEM
ENSG00000225828	FAM229A	9	FAM229A	CD4_T,DC	CD4_TCM
ENSG00000226200	SGMS1-AS1	9	SGMS1-AS1	CD4_T,Mono,PBMC	CD8_TEM
ENSG00000226950	DANCR	9	DANCR	B,CD4_T,CD8_T,PBMC	CD4_Naive,CD4_TCM,CD8_TEM,NK
ENSG00000226979	LTA	9	LTA	CD4_T	CD4_TCM
ENSG00000229809	ZNF688	9	ZNF688	CD4_T,CD8_T,DC	CD4_Naive,CD4_TCM,CD8_TEM
ENSG00000232347	AL390728.5	9	AL390728.5	CD8_T,PBMC
ENSG00000232934	AL157786.1	9	AL157786.1	CD4_T,CD8_T,Mono,PBMC	CD4_Naive,CD8_TEM
ENSG00000233791	LINC01136	9	LINC01136	Mono	CD14_Mono
ENSG00000233901	LINC01503	9	LINC01503	Mono	CD14_Mono
ENSG00000233937	AC008443.1	9	AC008443.1	CD8_T,PBMC	CD8_TEM
ENSG00000235947	EGOT	9	EGOT	B	B_naive,cDC2
ENSG00000236188	PRKX-AS1	9	PRKX-AS1	CD4_T,CD8_T,PBMC	CD4_TCM,CD8_TEM,MAIT,NK
ENSG00000236498	AC107081.2	9	AC107081.2	B,CD4_T,CD8_T,PBMC	CD8_TEM
ENSG00000236975	LINC02814	9	LINC02814	Mono	CD14_Mono
ENSG00000237281	CATIP-AS2	9	CATIP-AS2	Mono	CD14_Mono
ENSG00000241560	ZBTB20-AS1	9	ZBTB20-AS1	CD4_T,CD8_T,NK	B_naive,CD8_TEM,NK
ENSG00000245937	LINC01184	9	LINC01184	CD4_T,CD8_T,Mono,NK,PBMC	CD4_Naive,CD4_TCM,NK
ENSG00000246366	LACTB2-AS1	9	LACTB2-AS1	CD4_T	CD4_Naive,CD4_TCM
ENSG00000248727	LINC01948	9	LINC01948	Mono
ENSG00000248734	AC008906.1	9	AC008906.1	CD4_T,PBMC	CD4_TCM
ENSG00000249021	AC008549.2	9	AC008549.2	CD4_T,PBMC	CD8_TEM
ENSG00000249069	LINC01033	9	LINC01033	Mono	CD14_Mono
ENSG00000253270	AC090541.1	9	AC090541.1	CD4_T	CD4_Naive,CD4_TCM
ENSG00000253471	AC012574.1	9	AC012574.1	DC,Mono	CD14_Mono,cDC2
ENSG00000253939	AC007991.3	9	AC007991.3	Mono	CD14_Mono,cDC2
ENSG00000254682	AP002387.2	9	AP002387.2	CD4_T,PBMC
ENSG00000255274	SMIM35	9	SMIM35	Mono	CD14_Mono
ENSG00000257636	G2E3-AS1	9	G2E3-AS1	CD4_T,CD8_T,Mono,PBMC	CD4_Naive
ENSG00000258473	AC007686.2	9	AC007686.2	CD4_T	CD4_Naive,CD4_TCM
ENSG00000258760	AL355076.2	9	AL355076.2	B	B_intermediate
ENSG00000258777	HIF1A-AS1	9	HIF1A-AS1	Mono	CD14_Mono
ENSG00000259712	AC023906.5	9	AC023906.5	Mono	CD14_Mono
ENSG00000259883	EHD4-AS1	9	EHD4-AS1	Mono	CD14_Mono
ENSG00000261064	LINC02256	9	LINC02256	CD4_T,Mono,PBMC	CD14_Mono,NK
ENSG00000261115	TMEM178B	9	TMEM178B	CD4_T	B_intermediate,CD4_TCM
ENSG00000261369	AC007533.1	9	AC007533.1	CD4_T,Mono,PBMC	CD14_Mono,NK
ENSG00000262919	CCNQ	9	CCNQ	CD8_T,PBMC
ENSG00000263657	AC023389.1	9	AC023389.1	CD4_T	CD4_TCM
ENSG00000266677	AC087164.1	9	AC087164.1	CD4_T,DC,other_T,PBMC	CD4_TCM
ENSG00000266947	AC022916.1	9	AC022916.1	CD4_T	CD4_Naive
ENSG00000267858	MZF1-AS1	9	MZF1-AS1	B,CD4_T,Mono,PBMC
ENSG00000267871	ZNF460-AS1	9	ZNF460-AS1	CD4_T	B_intermediate,CD4_Naive,CD4_TCM
ENSG00000269743	SLC25A53	9	SLC25A53	CD4_T,CD8_T,Mono,NK,other_T,PBMC	CD4_Naive,CD4_TCM,CD8_TEM
ENSG00000271133	AC004130.2	9	AC004130.2	Mono	CD14_Mono
ENSG00000274211	SOCS7	9	SOCS7	CD4_T,CD8_T,PBMC	CD4_Naive,CD8_TEM,NK
ENSG00000274265	AC245297.3	9	AC245297.3	PBMC	CD4_Naive
ENSG00000277075	HIST1H2AE	9	HIST1H2AE	CD8_T,NK	CD8_TEM
ENSG00000281016	AC092574.2	9	AC092574.2	CD4_T,CD8_T,PBMC	CD4_Naive,CD4_TCM
ENSG00000281026	N4BP2L2-IT2	9	N4BP2L2-IT2	PBMC
ENSG00000284428	AC092329.4	9	AC092329.4	B,CD4_T,CD8_T,NK,PBMC	CD4_TCM,CD8_TEM
ENSG00000285667	AC012291.3	9	AC012291.3	Mono	CD14_Mono
ENSG00000285756	BX890604.2	9	BX890604.2	CD4_T,CD8_T,PBMC	CD4_Naive,CD4_TCM,CD8_TEM
ENSG00000285999	AC025442.2	9	AC025442.2	PBMC	CD4_Naive
ENSG00000005436	GCFC2	8	GCFC2	B,CD4_T,CD8_T,Mono,NK,PBMC	CD14_Mono,CD4_Naive,CD4_TCM,CD8_Naive,CD8_TEM,NK
ENSG00000006747	SCIN	8	SCIN	Mono	CD14_Mono
ENSG00000008394	MGST1	8	MGST1	Mono	CD14_Mono
ENSG00000013573	DDX11	8	DDX11	B,CD4_T,CD8_T,PBMC
ENSG00000014919	COX15	8	COX15	CD4_T,DC,Mono,PBMC
ENSG00000037749	MFAP3	8	MFAP3	CD4_T,CD8_T,NK,PBMC	CD14_Mono,CD8_TEM,NK
ENSG00000046647	GEMIN8	8	GEMIN8	CD4_T,PBMC
ENSG00000059691	GATB	8	GATB	B,CD4_T,PBMC	CD4_Naive
ENSG00000065457	ADAT1	8	ADAT1	B,CD4_T,CD8_T,PBMC	CD4_TCM,CD8_TEM
ENSG00000067533	RRP15	8	RRP15	B,CD4_T,CD8_T,Mono,PBMC	B_naive,CD14_Mono,CD4_Naive,CD4_TCM,CD8_Naive,CD8_TEM,NK
ENSG00000067704	IARS2	8	IARS2	B,CD4_T,CD8_T,PBMC	CD4_Naive,CD4_TCM,NK
ENSG00000067840	PDZD4	8	PDZD4	CD8_T	CD8_TEM
ENSG00000067900	ROCK1	8	ROCK1	B,CD4_T,CD8_T,DC,Mono,other,PBMC	CD14_Mono,CD4_TCM,CD8_TEM,Platelet
ENSG00000073711	PPP2R3A	8	PPP2R3A	CD4_T,CD8_T,Mono,NK,other_T,PBMC	B_naive,CD14_Mono,CD4_Naive,CD4_TCM,CD8_TEM,dnT,MAIT,NK,Treg
ENSG00000074276	CDHR2	8	CDHR2	Mono	CD14_Mono
ENSG00000077232	DNAJC10	8	DNAJC10	B,CD4_T,DC,Mono,NK,PBMC	B_intermediate,B_naive,CD4_Naive,CD4_TCM,MAIT
ENSG00000079931	MOXD1	8	MOXD1	B	B_naive
ENSG00000081052	COL4A4	8	COL4A4	B	B_intermediate,B_naive
ENSG00000083535	PIBF1	8	PIBF1	B,CD4_T,CD8_T,DC,Mono,NK,other_T,PBMC	B_naive,CD14_Mono,CD4_Naive,CD4_TCM,CD8_TEM
ENSG00000084092	NOA1	8	NOA1	CD4_T,CD8_T,Mono,PBMC	CD8_Naive
ENSG00000088035	ALG6	8	ALG6	B,CD4_T,PBMC	CD4_Naive
ENSG00000089177	KIF16B	8	KIF16B	CD4_T,CD8_T,DC,Mono,PBMC	CD4_Naive,CD4_TCM,CD8_TEM,cDC2,NK
ENSG00000100196	KDELR3	8	KDELR3	CD4_T	CD4_Naive
ENSG00000100442	FKBP3	8	FKBP3	CD4_T,PBMC	CD4_Naive,CD4_TCM
ENSG00000100985	MMP9	8	MMP9	DC	CD14_Mono
ENSG00000103089	FA2H	8	FA2H	B	B_intermediate
ENSG00000107789	MINPP1	8	MINPP1	Mono,other	CD14_Mono
ENSG00000109184	DCUN1D4	8	DCUN1D4	B,CD4_T,CD8_T,Mono,PBMC	B_naive,CD14_Mono,CD4_Naive,CD4_TCM,CD8_TEM,NK
ENSG00000109684	CLNK	8	CLNK	B,DC,other	B_intermediate,B_naive
ENSG00000110218	PANX1	8	PANX1	CD4_T,Mono,PBMC	CD4_TCM,CD8_TEM,NK
ENSG00000111843	TMEM14C	8	TMEM14C	DC,Mono	CD14_Mono
ENSG00000112701	SENP6	8	SENP6	B,CD4_T,CD8_T,Mono,NK,PBMC	CD14_Mono,CD4_Naive,CD4_TCM,CD8_TEM,NK
ENSG00000113811	SELENOK	8	SELENOK	CD4_T,Mono,PBMC	CD14_Mono,CD4_Naive,Platelet
ENSG00000115365	LANCL1	8	LANCL1	CD4_T,CD8_T,DC,Mono,NK,PBMC	CD4_Naive,CD4_TCM,CD8_TEM
ENSG00000116117	PARD3B	8	PARD3B	CD4_T	CD4_TCM
ENSG00000116285	ERRFI1	8	ERRFI1	CD8_T,NK	CD16_Mono,CD8_TEM,NK
ENSG00000116729	WLS	8	WLS	Mono	CD14_Mono
ENSG00000116754	SRSF11	8	SRSF11	CD4_T,Mono,PBMC	CD14_Mono,CD4_Naive,CD4_TCM
ENSG00000117054	ACADM	8	ACADM	B,Mono,PBMC	CD4_Naive,CD8_TEM
ENSG00000118402	ELOVL4	8	ELOVL4	CD4_T,other_T	CD4_TCM
ENSG00000118518	RNF146	8	RNF146	CD4_T,Mono,PBMC	CD4_Naive,CD8_TEM
ENSG00000118579	MED28	8	MED28	CD4_T,PBMC
ENSG00000118939	UCHL3	8	UCHL3	B,CD4_T,DC,Mono,other_T,PBMC	CD14_Mono,CD4_Naive,CD8_TEM
ENSG00000119328	ABITRAM	8	ABITRAM	CD4_T,PBMC	CD14_Mono,CD4_Naive
ENSG00000119771	KLHL29	8	KLHL29	B,CD4_T,PBMC	B_intermediate,CD4_Naive,CD4_TCM,CD8_Naive
ENSG00000119812	FAM98A	8	FAM98A	CD4_T,CD8_T,NK,PBMC	CD4_Naive,CD4_TCM,CD8_TEM
ENSG00000120334	CENPL	8	CENPL	CD4_T,CD8_T,PBMC
ENSG00000121350	PYROXD1	8	PYROXD1	CD4_T,CD8_T,Mono,NK,other,other_T,PBMC	CD14_Mono,CD4_Naive
ENSG00000122970	IFT81	8	IFT81	Mono	CD14_Mono
ENSG00000123545	NDUFAF4	8	NDUFAF4	CD4_T,DC,other,PBMC	CD4_Naive
ENSG00000124103	FAM209A	8	FAM209A	PBMC
ENSG00000124275	MTRR	8	MTRR	B,CD4_T,Mono,PBMC	CD14_Mono,CD4_Naive,CD4_TCM,CD8_TEM
ENSG00000125449	ARMC7	8	ARMC7	Mono	CD14_Mono
ENSG00000125498	KIR2DL1	8	KIR2DL1	NK	NK
ENSG00000128731	HERC2	8	HERC2	B,CD8_T,DC,NK,PBMC	B_intermediate,B_naive,CD4_Naive,CD4_TCM,CD8_TEM,NK
ENSG00000129128	SPCS3	8	SPCS3	B,CD8_T,DC,PBMC
ENSG00000130021	PUDP	8	PUDP	B,CD4_T,CD8_T,Mono,NK,PBMC	B_intermediate,B_naive,CD14_Mono,CD4_Naive,CD4_TCM,CD8_Naive,CD8_TEM,NK
ENSG00000130150	MOSPD2	8	MOSPD2	CD8_T,Mono,PBMC	CD14_Mono,CD4_Naive
ENSG00000130396	AFDN	8	AFDN	B,CD4_T,CD8_T,DC,Mono,other_T,PBMC	B_intermediate,B_naive,CD14_Mono,CD4_Naive,CD4_TCM,CD4_TEM,CD8_TEM,cDC2,MAIT,Treg
ENSG00000131171	SH3BGRL	8	SH3BGRL	B,CD4_T,CD8_T,Mono,PBMC	B_naive,CD4_Naive
ENSG00000131844	MCCC2	8	MCCC2	CD4_T,CD8_T,DC,Mono,NK,PBMC	CD4_Naive,CD4_TCM,CD8_TEM,NK
ENSG00000132640	BTBD3	8	BTBD3	DC,Mono	CD14_Mono,CD16_Mono
ENSG00000132849	PATJ	8	PATJ	B,CD4_T,CD8_T,DC,NK,other_T,PBMC	B_naive,CD4_Naive,CD4_TCM,CD4_TEM,CD8_Naive,CD8_TEM,cDC2,NK,Treg
ENSG00000133627	ACTR3B	8	ACTR3B	CD4_T,CD8_T,Mono,PBMC	CD14_Mono
ENSG00000134809	TIMM10	8	TIMM10	CD4_T	CD4_TCM
ENSG00000135631	RAB11FIP5	8	RAB11FIP5	CD8_T,NK	CD4_TCM,CD8_TEM,NK
ENSG00000135643	KCNMB4	8	KCNMB4	CD4_T,other_T,PBMC	CD4_TEM,CD8_TEM
ENSG00000137571	SLCO5A1	8	SLCO5A1	B,DC	B_intermediate,Plasmablast
ENSG00000138413	IDH1	8	IDH1	CD8_T,Mono,PBMC	CD14_Mono
ENSG00000138785	INTS12	8	INTS12	Mono,PBMC	CD14_Mono,CD4_TCM,CD8_TEM
ENSG00000139117	CPNE8	8	CPNE8	B,CD4_T,CD8_T,DC,Mono,NK,other,other_T,PBMC	B_intermediate,CD14_Mono,CD4_TCM,CD8_TEM,NK
ENSG00000141034	GID4	8	GID4	CD4_T,CD8_T	CD8_TEM
ENSG00000141098	GFOD2	8	GFOD2	B,Mono	CD14_Mono,CD8_TEM
ENSG00000142892	PIGK	8	PIGK	CD4_T,CD8_T,NK,PBMC	CD4_Naive,CD8_TEM
ENSG00000143107	FNDC7	8	FNDC7	CD4_T	CD4_Naive,CD4_TCM
ENSG00000143195	ILDR2	8	ILDR2	NK	NK
ENSG00000143498	TAF1A	8	TAF1A	CD4_T,PBMC
ENSG00000143995	MEIS1	8	MEIS1	DC,other	HSPC
ENSG00000144369	FAM171B	8	FAM171B	DC,Mono,other	CD14_Mono,CD16_Mono,cDC2
ENSG00000145362	ANK2	8	ANK2	B	B_intermediate,B_naive
ENSG00000148187	MRRF	8	MRRF	CD4_T,CD8_T,Mono,PBMC	CD4_Naive,CD8_TEM
ENSG00000148219	ASTN2	8	ASTN2	PBMC
ENSG00000149328	GLB1L2	8	GLB1L2		CD8_TEM
ENSG00000153253	SCN3A	8	SCN3A	B	B_intermediate,B_naive
ENSG00000154832	CXXC1	8	CXXC1	CD4_T,CD8_T,Mono,PBMC	CD14_Mono,CD16_Mono
ENSG00000155827	RNF20	8	RNF20	CD4_T,Mono,PBMC	CD16_Mono,CD4_Naive
ENSG00000156475	PPP2R2B	8	PPP2R2B	CD4_T,CD8_T,NK,other_T,PBMC	CD4_TEM,CD8_TEM,dnT,NK,Treg
ENSG00000160131	VMA21	8	VMA21	CD4_T,Mono,other,PBMC	B_naive,CD14_Mono,CD4_Naive
ENSG00000160229	ZNF66	8	ZNF66	B,CD4_T,NK,PBMC	CD16_Mono,CD4_Naive,CD4_TCM,CD8_TEM,NK
ENSG00000160963	COL26A1	8	COL26A1	DC	pDC
ENSG00000162631	NTNG1	8	NTNG1	B	B_intermediate,B_naive
ENSG00000162959	MEMO1	8	MEMO1	PBMC	B_naive
ENSG00000163626	COX18	8	COX18	CD4_T,Mono,PBMC	CD14_Mono,CD8_TEM
ENSG00000165895	ARHGAP42	8	ARHGAP42	B,NK	B_intermediate,B_naive,Plasmablast
ENSG00000166260	COX11	8	COX11	CD4_T,CD8_T,PBMC	CD4_TCM
ENSG00000166359	WDR88	8	WDR88	CD4_T
ENSG00000166432	ZMAT1	8	ZMAT1	CD4_T,CD8_T,Mono,PBMC	CD4_Naive,CD8_TEM
ENSG00000168116	KIAA1586	8	KIAA1586	B,CD4_T,CD8_T,NK,PBMC	CD4_Naive,CD4_TCM,CD8_TEM
ENSG00000168672	LRATD2	8	LRATD2	CD4_T,CD8_T,PBMC	CD4_Naive,CD4_TCM,CD8_TEM
ENSG00000170854	RIOX2	8	RIOX2	CD4_T,CD8_T,DC,PBMC	CD4_TCM
ENSG00000171033	PKIA	8	PKIA	B,CD4_T,CD8_T,other,other_T,PBMC	B_naive,CD4_Naive,CD4_TCM,CD4_TEM,CD8_Naive,CD8_TEM,MAIT,Treg
ENSG00000171049	FPR2	8	FPR2	Mono	CD14_Mono
ENSG00000173451	THAP2	8	THAP2	CD8_T,Mono,PBMC	CD14_Mono
ENSG00000173852	DPY19L1	8	DPY19L1	B,CD4_T,CD8_T,NK,other,PBMC	CD14_Mono,CD4_Naive,CD4_TCM,CD8_Naive,dnT,NK
ENSG00000174136	RGMB	8	RGMB	CD4_T,PBMC	CD4_Naive,CD4_TCM
ENSG00000174791	RIN1	8	RIN1	DC,Mono	CD14_Mono,CD16_Mono
ENSG00000174928	C3orf33	8	C3orf33	CD4_T,CD8_T,PBMC	CD4_Naive,CD4_TCM,NK
ENSG00000175806	MSRA	8	MSRA	CD4_T,CD8_T,Mono,NK,PBMC	CD14_Mono,CD4_Naive,CD4_TCM,CD8_TEM
ENSG00000176387	HSD11B2	8	HSD11B2	Mono
ENSG00000176593	AC008969.1	8	AC008969.1	B,NK	B_naive,NK
ENSG00000177425	PAWR	8	PAWR	B,DC,other,PBMC	B_intermediate,cDC2
ENSG00000179348	GATA2	8	GATA2	other	HSPC
ENSG00000180712	LINC02363	8	LINC02363	Mono	CD14_Mono
ENSG00000182240	BACE2	8	BACE2	B,other	B_intermediate,B_naive,HSPC
ENSG00000182979	MTA1	8	MTA1	B,CD4_T,NK,PBMC	B_intermediate,CD8_TEM
ENSG00000183091	NEB	8	NEB	B	B_intermediate,B_naive
ENSG00000183527	PSMG1	8	PSMG1	Mono,PBMC	CD14_Mono
ENSG00000183662	TAFA1	8	TAFA1	CD4_T,CD8_T,NK,other,other_T,PBMC	CD4_Naive,CD4_TCM,CD4_TEM,CD8_TEM,MAIT,NK
ENSG00000183780	SLC35F3	8	SLC35F3	DC
ENSG00000184292	TACSTD2	8	TACSTD2	DC	cDC2
ENSG00000185238	PRMT3	8	PRMT3	CD4_T,CD8_T,NK,other_T,PBMC	CD14_Mono,CD16_Mono,CD4_TCM,CD8_TEM,NK
ENSG00000185800	DMWD	8	DMWD	B,CD8_T
ENSG00000188021	UBQLN2	8	UBQLN2	CD4_T,CD8_T,Mono,NK,PBMC	CD14_Mono
ENSG00000188227	ZNF793	8	ZNF793	CD4_T	B_intermediate,B_naive,CD4_Naive
ENSG00000188725	SMIM15	8	SMIM15	Mono,PBMC	CD14_Mono,CD8_TEM
ENSG00000189077	TMEM120A	8	TMEM120A	Mono	CD14_Mono
ENSG00000197134	ZNF257	8	ZNF257	B,CD4_T,CD8_T,PBMC	CD4_Naive,CD4_TCM,NK
ENSG00000197343	ZNF655	8	ZNF655	CD4_T,Mono,PBMC	CD14_Mono,CD4_Naive
ENSG00000198042	MAK16	8	MAK16	B,CD4_T,PBMC
ENSG00000198960	ARMCX6	8	ARMCX6	CD4_T,CD8_T,NK,PBMC	CD8_TEM
ENSG00000215475	SIAH3	8	SIAH3	Mono	CD14_Mono,CD4_Naive
ENSG00000223960	CHROMR	8	CHROMR	CD4_T,CD8_T,Mono,PBMC	CD4_TCM
ENSG00000224914	LINC00863	8	LINC00863	CD4_T,PBMC	CD4_Naive
ENSG00000227227	AC017101.1	8	AC017101.1	CD4_T,Mono,NK,other,PBMC	CD14_Mono,CD4_TEM,NK
ENSG00000230426	ERVMER61-1	8	ERVMER61-1	other,PBMC
ENSG00000231705	AL451069.2	8	AL451069.2	B,DC,Mono	B_intermediate,B_naive,CD14_Mono
ENSG00000232220	AC008440.2	8	AC008440.2	B,Mono	CD16_Mono
ENSG00000232388	SMIM26	8	SMIM26	CD4_T,CD8_T,PBMC	CD4_Naive,CD8_TEM,Treg
ENSG00000235531	MSC-AS1	8	MSC-AS1	CD8_T	CD4_TEM,CD8_TEM
ENSG00000235652	AL356599.1	8	AL356599.1	CD4_T,CD8_T,Mono,PBMC	B_naive,CD14_Mono,CD4_Naive,CD8_TEM
ENSG00000236699	ARHGEF38	8	ARHGEF38	B,CD4_T,CD8_T,PBMC	CD8_TEM
ENSG00000237399	PITRM1-AS1	8	PITRM1-AS1	CD8_T,PBMC	CD8_TEM
ENSG00000237505	PKN2-AS1	8	PKN2-AS1	CD4_T,NK,PBMC
ENSG00000242880	AC026341.1	8	AC026341.1	CD4_T,CD8_T,Mono,NK,PBMC	CD4_TCM,CD8_TEM,MAIT,NK
ENSG00000243295	AC126121.3	8	AC126121.3	CD4_T,Mono	CD14_Mono,CD4_Naive
ENSG00000245149	RNF139-AS1	8	RNF139-AS1	CD4_T,DC,PBMC	CD14_Mono
ENSG00000246084	LINC02325	8	LINC02325	CD4_T	CD4_Naive
ENSG00000247572	CKMT2-AS1	8	CKMT2-AS1	CD4_T	CD4_TCM
ENSG00000248487	ABHD14A	8	ABHD14A	CD8_T,NK	CD8_TEM
ENSG00000248932	AC046134.2	8	AC046134.2	CD4_T,Mono,PBMC	CD14_Mono
ENSG00000250541	AC092436.3	8	AC092436.3	B	B_intermediate,B_naive
ENSG00000253636	AC022893.1	8	AC022893.1	CD8_T,NK,PBMC	NK
ENSG00000253738	OTUD6B-AS1	8	OTUD6B-AS1	B,CD4_T,Mono,PBMC	B_naive
ENSG00000254266	PKIA-AS1	8	PKIA-AS1	CD4_T,PBMC	CD4_Naive,CD4_TCM,CD8_Naive,Treg
ENSG00000257105	AC006581.1	8	AC006581.1	CD8_T	CD8_TEM
ENSG00000257605	AC073611.1	8	AC073611.1	Mono	CD14_Mono
ENSG00000259113	AL118556.1	8	AL118556.1	B,CD8_T	CD8_TEM
ENSG00000259618	AC012170.3	8	AC012170.3	Mono,PBMC
ENSG00000260278	AC098818.2	8	AC098818.2	DC,Mono	CD14_Mono
ENSG00000264853	AC011933.2	8	AC011933.2	Mono	CD14_Mono
ENSG00000265394	AC104984.2	8	AC104984.2	Mono	CD14_Mono
ENSG00000265666	RARA-AS1	8	RARA-AS1	Mono	CD14_Mono
ENSG00000266338	NBPF15	8	NBPF15	CD4_T,CD8_T,PBMC	CD4_Naive,CD4_TCM,CD8_Naive
ENSG00000269043	AC008554.1	8	AC008554.1	CD4_T,PBMC	B_naive,CD4_Naive,CD4_TCM,CD8_TEM
ENSG00000269534	AC011466.3	8	AC011466.3	CD4_T	CD4_Naive
ENSG00000269927	AC004817.3	8	AC004817.3	DC,Mono	CD14_Mono,cDC2
ENSG00000270681	AC095055.1	8	AC095055.1	CD4_T,Mono,PBMC
ENSG00000270820	AC016727.1	8	AC016727.1	CD4_T,PBMC
ENSG00000271955	AC007100.1	8	AC007100.1	DC
ENSG00000273033	LINC02035	8	LINC02035	Mono,PBMC	CD14_Mono
ENSG00000273064	AC017083.1	8	AC017083.1	Mono	CD14_Mono
ENSG00000273841	TAF9	8	TAF9	CD4_T,CD8_T,DC,Mono,PBMC	CD14_Mono,CD16_Mono,CD4_Naive,cDC2
ENSG00000277149	TYW1B	8	TYW1B	B,PBMC	CD4_TCM,CD8_TEM,cDC2
ENSG00000277301	AL034550.2	8	AL034550.2	NK	CD16_Mono,NK
ENSG00000279317	AC006994.2	8	AC006994.2	Mono	CD14_Mono,cDC2
ENSG00000285103	AL451123.1	8	AL451123.1	Mono
ENSG00000286417	AL133334.1	8	AL133334.1	CD4_T	CD4_Naive
ENSG00000286438	AL591115.1	8	AL591115.1	DC
ENSG00000286865	AL391097.3	8	AL391097.3	CD4_T	CD4_Naive
ENSG00000287180	AC106818.2	8	AC106818.2	CD4_T,NK,other_T,PBMC	CD4_Naive,CD4_TCM,CD8_TEM,NK
ENSG00000287265	AL365272.1	8	AL365272.1	B,DC,NK,PBMC	NK
ENSG00000287425	AP003717.4	8	AP003717.4	CD4_T	CD14_Mono,CD4_Naive,CD4_TCM
ENSG00000287426	AP003327.2	8	AP003327.2		CD4_Naive,CD4_TCM
ENSG00000003393	ALS2	7	ALS2	B,CD4_T,PBMC	CD4_TCM,CD8_TEM
ENSG00000006744	ELAC2	7	ELAC2	B,CD4_T,PBMC	B_naive,CD4_Naive
ENSG00000021776	AQR	7	AQR	Mono,PBMC
ENSG00000035499	DEPDC1B	7	DEPDC1B	Mono	CD14_Mono
ENSG00000039068	CDH1	7	CDH1	DC	cDC2
ENSG00000041515	MYO16	7	MYO16	CD4_T	CD4_TCM,CD4_TEM
ENSG00000058272	PPP1R12A	7	PPP1R12A	B,CD4_T,CD8_T,Mono,NK,PBMC	B_intermediate,CD14_Mono,CD4_Naive,CD4_TCM,CD8_TEM,NK,Treg
ENSG00000060642	PIGV	7	PIGV	CD8_T,NK	CD8_TEM,NK
ENSG00000067836	ROGDI	7	ROGDI	Mono	CD16_Mono
ENSG00000072756	TRNT1	7	TRNT1	B,CD4_T,NK,other_T,PBMC	CD4_TCM,CD8_TEM
ENSG00000075407	ZNF37A	7	ZNF37A	B,CD4_T,CD8_T,Mono,NK,PBMC	B_intermediate,CD4_Naive,CD4_TCM,CD8_Naive,CD8_TEM,dnT,NK
ENSG00000076770	MBNL3	7	MBNL3	CD4_T,Mono,PBMC	CD14_Mono,CD8_TEM
ENSG00000078114	NEBL	7	NEBL	Mono	CD14_Mono,CD16_Mono
ENSG00000078142	PIK3C3	7	PIK3C3	CD4_T,CD8_T,Mono,NK,other_T,PBMC	CD14_Mono,CD4_Naive,CD4_TCM,CD8_TEM,cDC2,MAIT,NK
ENSG00000083896	YTHDC1	7	YTHDC1	B,CD4_T,CD8_T,NK,PBMC	CD14_Mono,NK
ENSG00000085185	BCORL1	7	BCORL1	Mono	CD14_Mono
ENSG00000088451	TGDS	7	TGDS	CD4_T,CD8_T,PBMC	CD8_Naive,CD8_TEM
ENSG00000089012	SIRPG	7	SIRPG	CD4_T	CD4_Naive,CD4_TCM
ENSG00000101004	NINL	7	NINL	NK	NK
ENSG00000101230	ISM1	7	ISM1	CD4_T	CD4_Naive,CD4_TCM
ENSG00000101811	CSTF2	7	CSTF2	CD4_T,NK,PBMC	CD8_TEM
ENSG00000102575	ACP5	7	ACP5	B,Mono	B_intermediate,CD14_Mono
ENSG00000102870	ZNF629	7	ZNF629	Mono	CD14_Mono
ENSG00000103356	EARS2	7	EARS2	CD4_T,CD8_T	CD8_TEM
ENSG00000104427	ZC2HC1A	7	ZC2HC1A	CD4_T,DC,Mono,PBMC	CD14_Mono,CD16_Mono,CD4_Naive,CD4_TCM,Treg
ENSG00000104497	SNX16	7	SNX16	DC,PBMC	CD14_Mono
ENSG00000105245	NUMBL	7	NUMBL	B,NK	NK
ENSG00000106588	PSMA2	7	PSMA2	CD4_T,CD8_T,Mono,PBMC	CD16_Mono,CD4_Naive,CD8_TEM
ENSG00000107672	NSMCE4A	7	NSMCE4A	Mono,PBMC	CD4_Naive
ENSG00000108506	INTS2	7	INTS2	CD4_T,PBMC	CD4_TCM
ENSG00000108641	B9D1	7	B9D1	Mono	CD14_Mono
ENSG00000108679	LGALS3BP	7	LGALS3BP	CD4_T	CD4_Naive,CD4_TCM
ENSG00000109606	DHX15	7	DHX15	Mono,PBMC	CD14_Mono,CD16_Mono
ENSG00000110375	UPK2	7	UPK2	B	CD4_Naive
ENSG00000110400	NECTIN1	7	NECTIN1	DC,other_T
ENSG00000110888	CAPRIN2	7	CAPRIN2	CD8_T,PBMC	CD8_TEM
ENSG00000111110	PPM1H	7	PPM1H	DC,Mono,other	CD14_Mono
ENSG00000111249	CUX2	7	CUX2	DC
ENSG00000111667	USP5	7	USP5	CD8_T,DC	CD4_TCM,CD8_TEM,NK
ENSG00000112167	SAYSD1	7	SAYSD1	CD4_T,CD8_T,PBMC	CD4_TCM,CD8_TEM
ENSG00000112232	KHDRBS2	7	KHDRBS2	B,PBMC	B_intermediate,B_memory,B_naive
ENSG00000112234	FBXL4	7	FBXL4	CD4_T,CD8_T,Mono,other,other_T,PBMC	CD14_Mono,CD4_Naive,CD4_TCM,CD8_TEM,NK
ENSG00000113643	RARS	7	RARS	CD4_T,Mono,PBMC	B_naive,CD14_Mono,CD4_Naive,CD4_TCM,NK
ENSG00000114812	VIPR1	7	VIPR1	CD4_T	CD4_Naive,CD4_TCM
ENSG00000115661	STK16	7	STK16	CD8_T	CD8_TEM
ENSG00000116128	BCL9	7	BCL9	CD4_T	CD4_Naive,CD4_TCM
ENSG00000116663	FBXO6	7	FBXO6	Mono	CD14_Mono,NK
ENSG00000116761	CTH	7	CTH	CD8_T,DC,Mono,PBMC	CD14_Mono,CD16_Mono,CD8_TEM,cDC2
ENSG00000118520	ARG1	7	ARG1	CD4_T,CD8_T,PBMC	CD8_TEM
ENSG00000119421	NDUFA8	7	NDUFA8	CD4_T,PBMC
ENSG00000119714	GPR68	7	GPR68	CD4_T
ENSG00000120533	ENY2	7	ENY2	CD4_T,CD8_T,Mono,PBMC	CD14_Mono,CD16_Mono,CD8_TEM
ENSG00000122140	MRPS2	7	MRPS2	PBMC	CD8_TEM
ENSG00000122786	CALD1	7	CALD1	CD4_T	CD4_Naive
ENSG00000123453	SARDH	7	SARDH	CD4_T	CD4_Naive,CD4_TCM
ENSG00000123575	FAM199X	7	FAM199X	CD4_T,CD8_T,Mono,PBMC	B_intermediate,CD14_Mono,CD8_TEM
ENSG00000123975	CKS2	7	CKS2	B,DC	CD8_TEM,cDC2
ENSG00000124313	IQSEC2	7	IQSEC2	Mono	CD14_Mono
ENSG00000124786	SLC35B3	7	SLC35B3	CD4_T,PBMC	CD4_Naive
ENSG00000127586	CHTF18	7	CHTF18	CD8_T,NK	CD8_TEM
ENSG00000127720	METTL25	7	METTL25	CD8_T,Mono,PBMC	CD14_Mono
ENSG00000127954	STEAP4	7	STEAP4	Mono	CD14_Mono
ENSG00000128534	LSM8	7	LSM8	Mono,PBMC	CD14_Mono
ENSG00000128609	NDUFA5	7	NDUFA5	CD4_T,CD8_T,Mono,PBMC	CD14_Mono,CD16_Mono,CD4_TCM
ENSG00000129048	ACKR4	7	ACKR4	PBMC
ENSG00000129484	PARP2	7	PARP2	PBMC	CD14_Mono
ENSG00000130413	STK33	7	STK33	B	B_intermediate,B_naive
ENSG00000131634	TMEM204	7	TMEM204	CD4_T	CD4_Naive,CD4_TCM
ENSG00000133111	RFXAP	7	RFXAP	PBMC
ENSG00000134326	CMPK2	7	CMPK2	DC,Mono	CD14_Mono,CD16_Mono
ENSG00000134769	DTNA	7	DTNA	Mono	CD14_Mono
ENSG00000135316	SYNCRIP	7	SYNCRIP	CD4_T,CD8_T,PBMC	CD4_Naive
ENSG00000135378	PRRG4	7	PRRG4	Mono	CD14_Mono,HSPC
ENSG00000135549	PKIB	7	PKIB	DC,Mono	CD16_Mono,cDC2
ENSG00000136895	GARNL3	7	GARNL3	DC,NK	CD8_TEM,NK
ENSG00000137965	IFI44	7	IFI44	B,CD4_T,CD8_T,Mono,PBMC	CD14_Mono,CD16_Mono,CD4_Naive,CD4_TCM,CD4_TEM,CD8_TEM,cDC2,gdT,NK,NK_CD56bright
ENSG00000139291	TMEM19	7	TMEM19	CD4_T,PBMC	B_naive,CD4_Naive
ENSG00000139826	ABHD13	7	ABHD13	B,CD4_T,Mono,NK,PBMC	CD14_Mono,CD4_Naive,CD4_TCM
ENSG00000140691	ARMC5	7	ARMC5	DC,Mono	CD14_Mono,CD16_Mono
ENSG00000141542	RAB40B	7	RAB40B	DC
ENSG00000142207	URB1	7	URB1	B,CD4_T,PBMC
ENSG00000142694	EVA1B	7	EVA1B	Mono	CD14_Mono
ENSG00000143776	CDC42BPA	7	CDC42BPA	Mono,other	CD14_Mono
ENSG00000145708	CRHBP	7	CRHBP	other	HSPC
ENSG00000145911	N4BP3	7	N4BP3	B,CD8_T,NK	B_naive,CD8_TEM,NK
ENSG00000146063	TRIM41	7	TRIM41	Mono,PBMC	NK
ENSG00000149292	TTC12	7	TTC12	CD4_T,CD8_T,PBMC	CD4_Naive,CD4_TCM
ENSG00000150540	HNMT	7	HNMT	DC,Mono,PBMC	CD14_Mono
ENSG00000150760	DOCK1	7	DOCK1	DC,other	cDC2,pDC
ENSG00000151287	TEX30	7	TEX30	NK,PBMC	CD4_TCM
ENSG00000151552	QDPR	7	QDPR	CD8_T,Mono,PBMC	CD4_Naive
ENSG00000151575	TEX9	7	TEX9	B	B_intermediate,B_naive
ENSG00000152749	GPR180	7	GPR180	CD4_T,PBMC	CD4_Naive,CD4_TCM,CD8_TEM
ENSG00000153006	SREK1IP1	7	SREK1IP1	CD4_T,CD8_T,Mono,NK,PBMC	CD14_Mono,CD4_Naive,CD8_TEM,NK
ENSG00000154059	IMPACT	7	IMPACT	CD4_T,Mono	CD4_TCM
ENSG00000154262	ABCA6	7	ABCA6	B	B_intermediate
ENSG00000155970	MICU3	7	MICU3	B,CD4_T,CD8_T,NK,other_T,PBMC	B_intermediate,B_naive,CD4_Naive,CD4_TCM,CD8_Naive,NK,Treg
ENSG00000157353	FCSK	7	FCSK	CD4_T,PBMC	CD8_TEM
ENSG00000157916	RER1	7	RER1	CD4_T	B_intermediate,CD4_Naive,CD4_TCM
ENSG00000162444	RBP7	7	RBP7	Mono	CD14_Mono
ENSG00000163915	IGF2BP2-AS1	7	IGF2BP2-AS1	Mono	CD14_Mono
ENSG00000164022	AIMP1	7	AIMP1	Mono,PBMC	CD14_Mono,NK
ENSG00000164114	MAP9	7	MAP9	B,CD4_T,CD8_T,NK,PBMC	B_intermediate,B_naive,CD4_TCM,MAIT
ENSG00000164151	ICE1	7	ICE1	B,CD4_T,CD8_T,NK,PBMC	CD4_Naive,CD4_TCM,CD8_TEM
ENSG00000164244	PRRC1	7	PRRC1	CD4_T,PBMC	CD4_Naive,CD4_TCM,CD8_TEM,NK
ENSG00000165259	HDX	7	HDX	Mono,PBMC	CD14_Mono,NK
ENSG00000165288	BRWD3	7	BRWD3	B,CD4_T,CD8_T,NK,other_T,PBMC	CD8_TEM,NK
ENSG00000165731	RET	7	RET	DC
ENSG00000165868	HSPA12A	7	HSPA12A	B	B_intermediate
ENSG00000166484	MAPK7	7	MAPK7	Mono	CD14_Mono
ENSG00000166963	MAP1A	7	MAP1A	DC
ENSG00000167850	CD300C	7	CD300C	DC,Mono	CD14_Mono,CD16_Mono
ENSG00000167874	TMEM88	7	TMEM88	Mono	CD14_Mono
ENSG00000168329	CX3CR1	7	CX3CR1	CD8_T	CD8_TEM,NK
ENSG00000170615	SLC26A5	7	SLC26A5	PBMC	CD4_Naive,CD8_Naive,CD8_TEM
ENSG00000170632	ARMC10	7	ARMC10	PBMC	CD4_Naive,CD4_TCM
ENSG00000171161	ZNF672	7	ZNF672	PBMC
ENSG00000171714	ANO5	7	ANO5	Mono	CD14_Mono
ENSG00000171848	RRM2	7	RRM2	NK	NK
ENSG00000172260	NEGR1	7	NEGR1	DC,Mono,PBMC	CD14_Mono,CD16_Mono,cDC2
ENSG00000177182	CLVS1	7	CLVS1	B	B_intermediate,B_naive
ENSG00000177192	PUS1	7	PUS1	CD8_T,PBMC
ENSG00000177666	PNPLA2	7	PNPLA2	PBMC
ENSG00000177694	NAALADL2	7	NAALADL2	CD8_T,DC,Mono,other,PBMC	CD14_Mono
ENSG00000178694	NSUN3	7	NSUN3	CD4_T,CD8_T,Mono,PBMC	CD14_Mono,CD16_Mono,CD4_TCM,CD8_TEM,NK
ENSG00000178927	CYBC1	7	CYBC1	Mono,NK	CD14_Mono
ENSG00000179104	TMTC2	7	TMTC2	B,CD4_T,CD8_T,Mono,PBMC	CD14_Mono,CD16_Mono,CD4_Naive,CD4_TCM,CD8_TEM,MAIT
ENSG00000179222	MAGED1	7	MAGED1	B,CD4_T,CD8_T,NK,other_T,PBMC	B_intermediate,CD4_Naive,CD4_TCM,CD8_TEM,MAIT,NK
ENSG00000179841	AKAP5	7	AKAP5	CD8_T,NK	CD8_TEM,NK
ENSG00000180061	TMEM150B	7	TMEM150B	Mono	CD14_Mono
ENSG00000180185	FAHD1	7	FAHD1	CD4_T	CD4_Naive
ENSG00000180694	TMEM64	7	TMEM64	B,CD4_T,DC,Mono,PBMC	CD14_Mono,CD4_TCM,CD8_Naive,CD8_TEM,cDC2,NK
ENSG00000181544	FANCB	7	FANCB	Mono,PBMC	CD14_Mono
ENSG00000183137	CEP57L1	7	CEP57L1	Mono,other	CD14_Mono
ENSG00000183734	ASCL2	7	ASCL2	DC,NK	NK
ENSG00000183977	PP2D1	7	PP2D1	Mono,PBMC	CD4_TCM
ENSG00000184226	PCDH9	7	PCDH9	B,DC,other	B_intermediate,B_naive,pDC
ENSG00000184307	ZDHHC23	7	ZDHHC23	B
ENSG00000184515	BEX5	7	BEX5	CD4_T,PBMC	CD4_Naive
ENSG00000187325	TAF9B	7	TAF9B	CD4_T,Mono,PBMC	CD4_TCM,CD8_TEM
ENSG00000188211	NCR3LG1	7	NCR3LG1	CD8_T,Mono	CD14_Mono
ENSG00000189283	FHIT	7	FHIT	B,CD4_T,CD8_T,DC,Mono,NK,other,other_T,PBMC	B_naive,CD14_Mono,CD4_Naive,CD4_TCM,CD8_TEM,cDC2,dnT,NK
ENSG00000196139	AKR1C3	7	AKR1C3	NK	NK
ENSG00000196369	SRGAP2B	7	SRGAP2B	B,CD8_T,DC,PBMC
ENSG00000196511	TPK1	7	TPK1	B,CD4_T,CD8_T,Mono,NK,other_T,PBMC	B_naive,CD4_Naive,CD4_TCM,CD8_TEM,NK
ENSG00000196636	SDHAF3	7	SDHAF3	CD4_T,CD8_T,PBMC	CD4_TCM,CD8_TEM
ENSG00000196652	ZKSCAN5	7	ZKSCAN5	CD4_T,CD8_T,Mono,PBMC
ENSG00000197885	NKIRAS1	7	NKIRAS1	B,CD4_T,Mono,PBMC	CD4_Naive,CD4_TCM,CD8_TEM
ENSG00000198420	TCAF1	7	TCAF1	CD4_T,DC,PBMC	CD4_Naive,CD4_TCM,MAIT
ENSG00000206530	CFAP44	7	CFAP44	CD4_T	CD4_Naive,NK_CD56bright
ENSG00000213213	CCDC183	7	CCDC183	DC
ENSG00000214650	AC073592.1	7	AC073592.1	Mono	CD14_Mono
ENSG00000223662	SAMSN1-AS1	7	SAMSN1-AS1		CD14_Mono
ENSG00000224812	TMEM72-AS1	7	TMEM72-AS1	Mono	CD14_Mono,CD4_Naive
ENSG00000227782	AC002553.1	7	AC002553.1	PBMC
ENSG00000228434	AC004951.1	7	AC004951.1	CD4_T,PBMC
ENSG00000229151	AC233976.1	7	AC233976.1	CD4_T,CD8_T,NK,PBMC	CD4_Naive,CD4_TCM,CD4_TEM,CD8_TEM,gdT,NK,Treg
ENSG00000229852	AC019205.1	7	AC019205.1	CD8_T,NK	CD8_TEM
ENSG00000230489	VAV3-AS1	7	VAV3-AS1	B	B_naive
ENSG00000231028	LINC00271	7	LINC00271	Mono	CD14_Mono
ENSG00000231102	AL035588.1	7	AL035588.1	Mono	CD14_Mono
ENSG00000232656	IDI2-AS1	7	IDI2-AS1	B,CD4_T,PBMC	CD4_Naive,CD8_TEM
ENSG00000233067	PTCHD1-AS	7	PTCHD1-AS	B	B_intermediate,B_naive
ENSG00000233851	LATS2-AS1	7	LATS2-AS1	Mono,other_T	CD14_Mono,MAIT
ENSG00000235437	LINC01278	7	LINC01278	B,CD4_T,CD8_T,Mono,NK,other_T,PBMC	CD4_Naive,CD8_TEM
ENSG00000235641	LINC00484	7	LINC00484		CD14_Mono
ENSG00000236130	PTCSC2	7	PTCSC2	CD4_T	CD4_Naive,CD4_TCM
ENSG00000236197	AC002429.2	7	AC002429.2	NK
ENSG00000237851	AL023584.2	7	AL023584.2	CD4_T
ENSG00000237877	LINC01473	7	LINC01473	CD4_T,CD8_T,DC,Mono,NK,other,PBMC	CD4_Naive,CD4_TCM,NK
ENSG00000242258	LINC00996	7	LINC00996	DC
ENSG00000242798	AC073842.2	7	AC073842.2	CD4_T	CD4_TCM
ENSG00000243772	KIR2DL3	7	KIR2DL3	NK	NK
ENSG00000245864	MEF2C-AS2	7	MEF2C-AS2	B,Mono	B_naive,CD14_Mono
ENSG00000245954	LINC02273	7	LINC02273	CD4_T	CD4_Naive,CD4_TCM
ENSG00000249476	AC008467.1	7	AC008467.1	CD4_T,CD8_T,PBMC	CD4_Naive,CD4_TCM
ENSG00000250075	AC104806.2	7	AC104806.2	B,CD4_T,CD8_T,PBMC	CD4_TCM,CD8_TEM
ENSG00000250195	AC109927.1	7	AC109927.1	Mono	CD14_Mono,CD16_Mono
ENSG00000250326	AC104596.1	7	AC104596.1	B,CD4_T,PBMC	CD4_TCM
ENSG00000251372	LINC00499	7	LINC00499	Mono	CD14_Mono
ENSG00000253125	AC055854.1	7	AC055854.1	Mono	CD14_Mono
ENSG00000253210	AC040970.1	7	AC040970.1	Mono	NK
ENSG00000253773	C8orf37-AS1	7	C8orf37-AS1	B,CD4_T	B_naive,CD4_Naive
ENSG00000254860	TMEM9B-AS1	7	TMEM9B-AS1	Mono	CD14_Mono
ENSG00000255650	FAM222A-AS1	7	FAM222A-AS1	B,NK	B_intermediate,NK
ENSG00000256128	LINC00944	7	LINC00944	CD8_T,NK,other_T,PBMC	CD4_TCM,CD8_TEM,NK
ENSG00000258101	AC010173.1	7	AC010173.1	DC,Mono	CD14_Mono,CD16_Mono
ENSG00000259207	ITGB3	7	ITGB3	other	Platelet
ENSG00000259692	AC104041.1	7	AC104041.1	B,CD4_T,CD8_T,PBMC	B_naive,CD4_Naive,CD4_TCM,CD4_TEM
ENSG00000259972	AC009120.2	7	AC009120.2	CD4_T,CD8_T,PBMC	CD14_Mono,CD4_TCM
ENSG00000260314	MRC1	7	MRC1	DC	cDC2
ENSG00000261416	AC012645.3	7	AC012645.3	CD4_T	CD4_TCM
ENSG00000267174	AC011472.2	7	AC011472.2	Mono	CD14_Mono
ENSG00000269713	NBPF9	7	NBPF9	CD4_T,CD8_T,PBMC	CD4_TCM
ENSG00000273472	AC096733.2	7	AC096733.2	Mono	CD14_Mono
ENSG00000273837	AC018755.4	7	AC018755.4	Mono	CD14_Mono
ENSG00000276234	TADA2A	7	TADA2A	CD8_T,PBMC	B_naive,CD14_Mono,CD4_Naive
ENSG00000276600	RAB7B	7	RAB7B	DC	cDC2
ENSG00000282961	PRNCR1	7	PRNCR1	CD8_T,PBMC
ENSG00000283633	AP000547.3	7	AP000547.3	Mono	CD14_Mono,CD16_Mono
ENSG00000284691	AC073111.4	7	AC073111.4	B,CD4_T	CD4_Naive
ENSG00000285752	CDC42-AS1	7	CDC42-AS1	CD4_T,Mono	CD4_Naive
ENSG00000286760	AL022069.3	7	AL022069.3	Mono	CD14_Mono
ENSG00000287809	AC005632.6	7	AC005632.6	Mono,PBMC	CD4_TCM
ENSG00000005471	ABCB4	6	ABCB4	B	B_naive
ENSG00000007516	BAIAP3	6	BAIAP3	B	B_intermediate
ENSG00000008086	CDKL5	6	CDKL5	DC,Mono,PBMC	B_intermediate,CD4_TCM
ENSG00000015568	RGPD5	6	RGPD5	PBMC
ENSG00000029153	ARNTL2	6	ARNTL2	Mono	CD14_Mono
ENSG00000049249	TNFRSF9	6	TNFRSF9	NK	CD8_TEM,NK,Treg
ENSG00000052802	MSMO1	6	MSMO1	PBMC	B_intermediate,CD4_Naive
ENSG00000064652	SNX24	6	SNX24	Mono,PBMC	CD4_Naive,CD4_TCM,CD8_TEM,NK
ENSG00000065833	ME1	6	ME1	other_T	CD14_Mono,MAIT
ENSG00000066697	MSANTD3	6	MSANTD3	CD4_T,NK,PBMC
ENSG00000079257	LXN	6	LXN	PBMC	CD8_TEM
ENSG00000079974	RABL2B	6	RABL2B	CD4_T	CD4_Naive,CD4_TCM,NK
ENSG00000082213	C5orf22	6	C5orf22	B,CD4_T,Mono,PBMC	CD14_Mono,CD4_Naive
ENSG00000083123	BCKDHB	6	BCKDHB	CD4_T,CD8_T,DC,NK,PBMC	CD4_Naive,CD8_TEM,NK
ENSG00000085382	HACE1	6	HACE1	CD4_T,Mono,NK,PBMC	CD14_Mono,CD4_Naive,CD4_TCM,CD8_TEM,NK
ENSG00000086544	ITPKC	6	ITPKC	B,NK	NK
ENSG00000088280	ASAP3	6	ASAP3	B
ENSG00000089127	OAS1	6	OAS1	Mono
ENSG00000095303	PTGS1	6	PTGS1	Mono,other	CD14_Mono
ENSG00000096872	IFT74	6	IFT74	B,CD8_T,Mono,PBMC	B_intermediate,CD14_Mono
ENSG00000100721	TCL1A	6	TCL1A	B	B_naive
ENSG00000101057	MYBL2	6	MYBL2	B,DC
ENSG00000102710	SUPT20H	6	SUPT20H	CD4_T,CD8_T,PBMC	CD4_Naive,CD4_TCM,CD8_TEM
ENSG00000103260	METRN	6	METRN	CD8_T	CD8_TEM
ENSG00000103316	CRYM	6	CRYM	DC	B_intermediate
ENSG00000103507	BCKDK	6	BCKDK	Mono	CD14_Mono
ENSG00000103550	KNOP1	6	KNOP1	CD4_T,PBMC	CD4_Naive
ENSG00000104177	MYEF2	6	MYEF2	B,CD4_T,CD8_T,DC,PBMC	B_intermediate,B_naive,CD4_Naive,CD4_TCM,CD8_TEM,cDC2,pDC,Treg
ENSG00000104221	BRF2	6	BRF2	CD4_T	CD8_TEM
ENSG00000105792	CFAP69	6	CFAP69	B	B_naive
ENSG00000105829	BET1	6	BET1	Mono	CD14_Mono
ENSG00000106591	MRPL32	6	MRPL32	PBMC	CD4_Naive
ENSG00000112759	SLC29A1	6	SLC29A1	Mono
ENSG00000113360	DROSHA	6	DROSHA	B,Mono,PBMC	CD4_TCM,CD8_TEM
ENSG00000113657	DPYSL3	6	DPYSL3	DC,Mono	CD14_Mono,CD16_Mono
ENSG00000118514	ALDH8A1	6	ALDH8A1	CD4_T	CD4_Naive
ENSG00000118600	RXYLT1	6	RXYLT1	CD4_T,PBMC	CD4_Naive
ENSG00000120137	PANK3	6	PANK3	CD8_T,Mono,PBMC	CD8_TEM
ENSG00000120451	SNX19	6	SNX19	B,CD4_T,CD8_T,DC,NK,PBMC	B_intermediate,CD14_Mono,CD4_Naive,CD4_TCM,CD4_TEM,CD8_Naive,CD8_TEM,dnT
ENSG00000120925	RNF170	6	RNF170	CD4_T	CD4_Naive,CD4_TCM
ENSG00000121653	MAPK8IP1	6	MAPK8IP1	B,Mono	B_naive,CD14_Mono
ENSG00000121940	CLCC1	6	CLCC1	CD4_T,Mono
ENSG00000122873	CISD1	6	CISD1	CD4_T,Mono,PBMC	CD14_Mono,CD4_Naive,CD8_TEM
ENSG00000123096	SSPN	6	SSPN	B	B_intermediate
ENSG00000125870	SNRPB2	6	SNRPB2	CD4_T,Mono,PBMC	CD14_Mono,CD16_Mono,CD4_TCM
ENSG00000128951	DUT	6	DUT	B,CD8_T,Mono,other,PBMC	CD14_Mono,CD8_TEM
ENSG00000132196	HSD17B7	6	HSD17B7	PBMC
ENSG00000132485	ZRANB2	6	ZRANB2	CD4_T,CD8_T,DC,PBMC	CD4_Naive,CD4_TCM,CD8_TEM
ENSG00000132938	MTUS2	6	MTUS2		CD4_TCM
ENSG00000133401	PDZD2	6	PDZD2	CD4_T,other,other_T,PBMC	CD4_Naive,CD4_TCM,MAIT
ENSG00000133477	FAM83F	6	FAM83F		CD4_Naive,CD8_Naive
ENSG00000133706	LARS	6	LARS	CD4_T,CD8_T,other,PBMC
ENSG00000134824	FADS2	6	FADS2	Mono,NK	CD14_Mono
ENSG00000135407	AVIL	6	AVIL	CD4_T
ENSG00000137942	FNBP1L	6	FNBP1L	DC,other
ENSG00000137955	RABGGTB	6	RABGGTB	CD8_T,Mono,PBMC	CD14_Mono,CD8_TEM
ENSG00000138829	FBN2	6	FBN2	Mono,PBMC	CD14_Mono
ENSG00000139173	TMEM117	6	TMEM117	B,CD4_T,CD8_T,NK,PBMC	B_naive,CD16_Mono,CD4_TCM,CD8_TEM,NK
ENSG00000140022	STON2	6	STON2	Mono,other	CD14_Mono
ENSG00000144445	KANSL1L	6	KANSL1L	B,CD4_T,CD8_T,Mono,PBMC	CD14_Mono,CD4_Naive,MAIT
ENSG00000144476	ACKR3	6	ACKR3	Mono	CD14_Mono
ENSG00000144566	RAB5A	6	RAB5A	B,CD4_T,Mono,PBMC	CD14_Mono,NK
ENSG00000145335	SNCA	6	SNCA	DC,Mono	CD14_Mono
ENSG00000145348	TBCK	6	TBCK	CD4_T,CD8_T,Mono,PBMC	CD14_Mono,CD4_Naive,CD4_TCM
ENSG00000145476	CYP4V2	6	CYP4V2	CD4_T,CD8_T,PBMC	CD4_Naive,CD4_TCM,CD8_TEM
ENSG00000145545	SRD5A1	6	SRD5A1	DC,Mono	CD16_Mono
ENSG00000147202	DIAPH2	6	DIAPH2	B,CD4_T,DC,Mono,NK,PBMC	B_naive,CD14_Mono,CD4_Naive,CD8_TEM
ENSG00000148950	IMMP1L	6	IMMP1L	B,CD4_T,CD8_T,NK,PBMC	CD4_Naive,CD8_TEM,NK
ENSG00000149761	NUDT22	6	NUDT22	Mono	CD14_Mono,CD8_TEM
ENSG00000149970	CNKSR2	6	CNKSR2	B,CD4_T,CD8_T,other_T,PBMC	CD4_Naive,CD4_TCM,CD4_TEM,dnT
ENSG00000152219	ARL14EP	6	ARL14EP	B,CD4_T,Mono,NK,PBMC	B_naive,CD14_Mono,CD4_Naive,NK
ENSG00000153015	CWC27	6	CWC27	CD4_T,Mono,PBMC	CD16_Mono,CD4_Naive
ENSG00000154240	CEP112	6	CEP112	CD4_T,DC,other_T	CD4_TCM,MAIT
ENSG00000155100	OTUD6B	6	OTUD6B	B,Mono,PBMC	CD4_Naive
ENSG00000156398	SFXN2	6	SFXN2	DC,Mono,other
ENSG00000156531	PHF6	6	PHF6	B,DC,Mono,PBMC	CD14_Mono,CD4_Naive,cDC2
ENSG00000157045	NTAN1	6	NTAN1	B,Mono,PBMC	CD14_Mono,CD4_Naive,CD4_TCM
ENSG00000158691	ZSCAN12	6	ZSCAN12	NK,PBMC	NK
ENSG00000161395	PGAP3	6	PGAP3	CD8_T	CD8_TEM
ENSG00000162227	TAF6L	6	TAF6L	Mono	CD14_Mono,CD8_TEM
ENSG00000163002	NUP35	6	NUP35	CD4_T,NK,PBMC	CD4_TCM,NK
ENSG00000163568	AIM2	6	AIM2	B
ENSG00000164037	SLC9B1	6	SLC9B1	CD4_T	B_naive,CD4_Naive
ENSG00000164124	TMEM144	6	TMEM144	Mono	CD14_Mono
ENSG00000164649	CDCA7L	6	CDCA7L	B,DC	B_naive
ENSG00000164751	PEX2	6	PEX2	CD4_T,CD8_T,Mono,PBMC	B_naive,CD14_Mono,CD8_TEM,NK,Treg
ENSG00000164949	GEM	6	GEM	DC	B_intermediate,cDC2,Treg
ENSG00000165704	HPRT1	6	HPRT1	Mono,NK,PBMC	CD4_TCM,CD8_TEM
ENSG00000166741	NNMT	6	NNMT	NK,other_T	NK
ENSG00000167107	ACSF2	6	ACSF2	Mono	CD16_Mono
ENSG00000167641	PPP1R14A	6	PPP1R14A	DC	cDC2
ENSG00000169019	COMMD8	6	COMMD8	CD8_T,PBMC
ENSG00000169131	ZNF354A	6	ZNF354A	Mono,PBMC	CD14_Mono
ENSG00000169231	THBS3	6	THBS3	Mono	CD14_Mono
ENSG00000169981	ZNF35	6	ZNF35	DC,Mono,NK	B_intermediate,B_naive,CD8_TEM
ENSG00000170222	ADPRM	6	ADPRM	CD4_T,CD8_T,PBMC	CD4_Naive,CD8_TEM
ENSG00000170631	ZNF16	6	ZNF16	CD8_T,other_T	CD8_TEM
ENSG00000171566	PLRG1	6	PLRG1	B,CD4_T,CD8_T,Mono,PBMC	B_naive
ENSG00000171595	DNAI2	6	DNAI2	DC	cDC2
ENSG00000171723	GPHN	6	GPHN	B,CD4_T,CD8_T,NK,other_T,PBMC	B_intermediate,B_naive,CD14_Mono,CD4_Naive,CD4_TCM,CD4_TEM,CD8_Naive,CD8_TEM,MAIT,NK,Treg
ENSG00000171798	KNDC1	6	KNDC1		CD16_Mono
ENSG00000171840	NINJ2	6	NINJ2	Mono	CD14_Mono,CD16_Mono,CD4_TCM,Treg
ENSG00000171914	TLN2	6	TLN2	Mono	CD14_Mono,cDC2
ENSG00000171928	TVP23B	6	TVP23B	B,CD4_T	CD14_Mono,CD4_Naive,CD8_TEM
ENSG00000172375	C2CD2L	6	C2CD2L	Mono	CD14_Mono
ENSG00000173145	NOC3L	6	NOC3L	B,CD4_T,other_T,PBMC	B_intermediate,B_naive,CD4_Naive
ENSG00000173338	KCNK7	6	KCNK7	Mono	CD14_Mono
ENSG00000173599	PC	6	PC		CD14_Mono
ENSG00000174953	DHX36	6	DHX36	B,CD4_T,CD8_T,PBMC	CD4_Naive,CD4_TCM
ENSG00000175538	KCNE3	6	KCNE3	Mono	CD14_Mono
ENSG00000177098	SCN4B	6	SCN4B		CD14_Mono
ENSG00000178338	ZNF354B	6	ZNF354B	CD8_T,PBMC	CD8_TEM
ENSG00000179041	RRS1	6	RRS1	CD4_T,CD8_T	CD4_TCM,CD8_TEM
ENSG00000179476	C14orf28	6	C14orf28	CD4_T,PBMC
ENSG00000179639	FCER1A	6	FCER1A	DC	cDC2
ENSG00000180917	CMTR2	6	CMTR2	CD4_T,CD8_T,PBMC	CD4_TCM,NK
ENSG00000180953	AC015871.1	6	AC015871.1	Mono	CD14_Mono
ENSG00000182901	RGS7	6	RGS7	DC	B_intermediate,B_naive,pDC
ENSG00000183077	AFMID	6	AFMID	Mono	CD14_Mono
ENSG00000184117	NIPSNAP1	6	NIPSNAP1	CD4_T
ENSG00000185339	TCN2	6	TCN2	Mono	CD14_Mono
ENSG00000185347	TEDC1	6	TEDC1	Mono	CD16_Mono,cDC2
ENSG00000185973	TMLHE	6	TMLHE	CD4_T,Mono,PBMC	CD14_Mono,CD4_Naive
ENSG00000186056	MATN1-AS1	6	MATN1-AS1	CD4_T	CD4_Naive
ENSG00000186081	KRT5	6	KRT5	DC
ENSG00000188215	DCUN1D3	6	DCUN1D3	Mono	CD14_Mono
ENSG00000188282	RUFY4	6	RUFY4	Mono	CD14_Mono
ENSG00000188649	CC2D2B	6	CC2D2B	B,Mono	CD14_Mono
ENSG00000188676	IDO2	6	IDO2	DC	CD14_Mono
ENSG00000189043	NDUFA4	6	NDUFA4	B,CD4_T,Mono,other,PBMC	CD14_Mono,CD16_Mono,CD4_Naive,CD4_TCM
ENSG00000189068	VSTM1	6	VSTM1	Mono	CD14_Mono,CD16_Mono
ENSG00000196507	TCEAL3	6	TCEAL3	CD8_T,PBMC	CD14_Mono,CD8_TEM
ENSG00000196664	TLR7	6	TLR7	Mono	CD16_Mono
ENSG00000197415	VEPH1	6	VEPH1		CD14_Mono
ENSG00000197472	ZNF695	6	ZNF695		CD14_Mono
ENSG00000197705	KLHL14	6	KLHL14	B	B_intermediate,Plasmablast
ENSG00000197712	FAM114A1	6	FAM114A1	Mono	CD14_Mono
ENSG00000198146	ZNF770	6	ZNF770	CD4_T,Mono,PBMC	CD14_Mono
ENSG00000198178	CLEC4C	6	CLEC4C	DC
ENSG00000198331	HYLS1	6	HYLS1	CD8_T	CD8_TEM,NK
ENSG00000203995	ZYG11A	6	ZYG11A	B
ENSG00000204152	TIMM23B	6	TIMM23B	CD4_T,Mono,PBMC
ENSG00000205710	C17orf107	6	C17orf107	DC,Mono	CD14_Mono
ENSG00000206052	DOK6	6	DOK6	CD4_T,CD8_T,NK,other,other_T,PBMC	CD4_TCM,CD8_Naive,CD8_TEM,MAIT,NK
ENSG00000206077	ZDHHC11B	6	ZDHHC11B		CD4_TCM,CD4_TEM
ENSG00000214944	ARHGEF28	6	ARHGEF28	CD8_T,NK	CD8_TEM
ENSG00000215704	CELA2B	6	CELA2B	B,DC,Mono	CD14_Mono
ENSG00000222017	AC011997.1	6	AC011997.1	CD4_T	CD4_Naive,CD8_TEM
ENSG00000223697	AF230666.1	6	AF230666.1	CD4_T	CD4_TCM
ENSG00000225526	MKRN2OS	6	MKRN2OS	CD4_T	CD4_Naive
ENSG00000226029	LINC01772	6	LINC01772	CD4_T,Mono	CD4_Naive
ENSG00000226149	AL356124.1	6	AL356124.1	Mono	CD14_Mono
ENSG00000227373	RABGAP1L-DT	6	RABGAP1L-DT	CD8_T	CD8_TEM,NK
ENSG00000228506	AL513550.1	6	AL513550.1	CD4_T,PBMC
ENSG00000229190	AC069542.1	6	AC069542.1	CD4_T	B_intermediate,CD4_TCM
ENSG00000231507	LINC01353	6	LINC01353	Mono	CD14_Mono
ENSG00000234323	LINC01505	6	LINC01505	B,CD4_T,NK,PBMC	NK
ENSG00000234807	LINC01135	6	LINC01135	Mono	CD14_Mono
ENSG00000235481	UBE2R2-AS1	6	UBE2R2-AS1	Mono	cDC2
ENSG00000235785	AL109767.1	6	AL109767.1	CD4_T	CD4_Naive,CD4_TCM
ENSG00000235954	TTC28-AS1	6	TTC28-AS1	CD8_T,PBMC
ENSG00000235989	MORC2-AS1	6	MORC2-AS1	CD4_T
ENSG00000241155	ARHGAP31-AS1	6	ARHGAP31-AS1	Mono	CD14_Mono
ENSG00000241577	AC060234.3	6	AC060234.3	B,DC	B_intermediate,cDC2
ENSG00000244486	SCARF2	6	SCARF2	Mono	CD14_Mono
ENSG00000248318	AC104958.1	6	AC104958.1	Mono	CD14_Mono
ENSG00000251323	LINC02728	6	LINC02728	Mono	CD14_Mono
ENSG00000251586	TET2-AS1	6	TET2-AS1	Mono,PBMC	CD14_Mono
ENSG00000253755	IGHGP	6	IGHGP		B_intermediate
ENSG00000253853	AC246817.1	6	AC246817.1	B,DC,Mono	CD14_Mono,CD16_Mono,cDC2
ENSG00000254614	AP003068.2	6	AP003068.2	other	Platelet
ENSG00000255649	AC008114.1	6	AC008114.1	Mono	CD14_Mono
ENSG00000258018	LINC02457	6	LINC02457	DC	cDC2
ENSG00000258908	AL355075.3	6	AL355075.3	DC,Mono	CD14_Mono
ENSG00000259146	AC005476.2	6	AC005476.2	Mono	CD14_Mono
ENSG00000260816	AC027279.1	6	AC027279.1	CD4_T,CD8_T	CD4_TCM,CD8_TEM
ENSG00000261327	AC134312.5	6	AC134312.5	DC
ENSG00000261888	AC144831.1	6	AC144831.1	Mono	CD14_Mono
ENSG00000267278	MAP3K14-AS1	6	MAP3K14-AS1	Mono	CD14_Mono,CD4_TCM
ENSG00000268043	NBPF12	6	NBPF12	Mono,PBMC
ENSG00000275221	HIST1H2AK	6	HIST1H2AK	CD4_T,NK
ENSG00000278002	AL627171.1	6	AL627171.1	Mono	CD14_Mono
ENSG00000283199	C13orf46	6	C13orf46	CD4_T	CD4_TCM
ENSG00000285879	AC018628.2	6	AC018628.2	CD4_T,PBMC
ENSG00000286084	AL096794.1	6	AL096794.1	CD8_T	CD8_TEM,MAIT
ENSG00000286313	AL360178.1	6	AL360178.1	Mono	CD14_Mono
ENSG00000286319	AL135978.2	6	AL135978.2	CD4_T,PBMC	CD8_TEM
ENSG00000286478	AC007130.1	6	AC007130.1	CD4_T
ENSG00000286546	AL079338.1	6	AL079338.1	B	B_intermediate
ENSG00000286997	AC005856.1	6	AC005856.1	CD4_T,PBMC
ENSG00000287494	AC069368.2	6	AC069368.2	Mono	CD14_Mono
ENSG00000287875	AC068193.1	6	AC068193.1	Mono	CD14_Mono
ENSG00000002933	TMEM176A	5	TMEM176A	Mono	CD14_Mono
ENSG00000006756	ARSD	5	ARSD	Mono	CD14_Mono
ENSG00000008056	SYN1	5	SYN1	DC,Mono	CD14_Mono,CD16_Mono,cDC2
ENSG00000019169	MARCO	5	MARCO	Mono	CD14_Mono,CD16_Mono
ENSG00000038002	AGA	5	AGA	CD4_T,Mono,PBMC	CD8_TEM
ENSG00000064199	SPA17	5	SPA17	Mono	CD14_Mono
ENSG00000065548	ZC3H15	5	ZC3H15	B,CD8_T,Mono,PBMC	B_naive
ENSG00000065559	MAP2K4	5	MAP2K4	B,CD4_T,CD8_T,Mono,PBMC	B_naive,CD14_Mono,CD4_Naive
ENSG00000070031	SCT	5	SCT	DC
ENSG00000070367	EXOC5	5	EXOC5	B,Mono,PBMC	B_naive,CD14_Mono
ENSG00000071909	MYO3B	5	MYO3B	CD8_T	CD8_TEM
ENSG00000071967	CYBRD1	5	CYBRD1	Mono	CD16_Mono
ENSG00000076716	GPC4	5	GPC4	Mono	CD14_Mono
ENSG00000083720	OXCT1	5	OXCT1	B,CD4_T,CD8_T,DC,NK,PBMC	B_intermediate,B_naive,CD16_Mono,CD8_TEM,NK
ENSG00000083937	CHMP2B	5	CHMP2B	CD4_T,PBMC	CD4_TCM
ENSG00000089048	ESF1	5	ESF1	CD4_T,CD8_T,DC,NK,PBMC	CD4_Naive,CD4_TCM
ENSG00000091181	IL5RA	5	IL5RA	CD8_T	CD8_TEM
ENSG00000099949	LZTR1	5	LZTR1	CD8_T	NK
ENSG00000100151	PICK1	5	PICK1	B,Mono	CD14_Mono
ENSG00000101353	MROH8	5	MROH8	DC,Mono	CD14_Mono
ENSG00000103066	PLA2G15	5	PLA2G15	DC,Mono	CD14_Mono
ENSG00000104412	EMC2	5	EMC2	Mono,PBMC	CD14_Mono
ENSG00000105281	SLC1A5	5	SLC1A5	DC	CD8_TEM
ENSG00000105647	PIK3R2	5	PIK3R2	Mono	CD14_Mono
ENSG00000105854	PON2	5	PON2	CD8_T,Mono,NK,PBMC	CD14_Mono,CD8_TEM,NK
ENSG00000106069	CHN2	5	CHN2	Mono	CD14_Mono,NK
ENSG00000106772	PRUNE2	5	PRUNE2	Mono	CD14_Mono
ENSG00000107560	RAB11FIP2	5	RAB11FIP2	CD4_T,CD8_T,Mono,PBMC	CD14_Mono,CD4_Naive,CD8_TEM
ENSG00000108924	HLF	5	HLF		CD4_TCM,CD4_TEM
ENSG00000108984	MAP2K6	5	MAP2K6	CD4_T,DC
ENSG00000109536	FRG1	5	FRG1	Mono,PBMC	CD14_Mono
ENSG00000109854	HTATIP2	5	HTATIP2	CD8_T,PBMC	CD8_TEM
ENSG00000111199	TRPV4	5	TRPV4	Mono	CD14_Mono
ENSG00000112655	PTK7	5	PTK7	DC
ENSG00000113407	TARS	5	TARS	CD8_T,DC,Mono,PBMC	CD14_Mono,CD16_Mono,CD4_TCM
ENSG00000113812	ACTR8	5	ACTR8	B,PBMC	CD14_Mono
ENSG00000114124	GRK7	5	GRK7	CD4_T
ENSG00000115317	HTRA2	5	HTRA2	CD8_T	CD8_TEM
ENSG00000115364	MRPL19	5	MRPL19	CD4_T,DC,PBMC	B_naive,CD4_Naive,CD4_TCM
ENSG00000118276	B4GALT6	5	B4GALT6	NK	NK
ENSG00000119698	PPP4R4	5	PPP4R4	CD4_T	CD16_Mono,CD4_TCM
ENSG00000119927	GPAM	5	GPAM	CD4_T,CD8_T,PBMC	CD8_TEM
ENSG00000120664	SPART-AS1	5	SPART-AS1	Mono	CD14_Mono
ENSG00000120697	ALG5	5	ALG5	CD4_T,PBMC	CD4_Naive
ENSG00000120915	EPHX2	5	EPHX2	CD4_T	CD4_TCM
ENSG00000122729	ACO1	5	ACO1	B,CD4_T,Mono,PBMC	CD14_Mono,CD4_TCM,NK
ENSG00000123178	SPRYD7	5	SPRYD7	CD8_T,DC	CD8_TEM
ENSG00000125459	MSTO1	5	MSTO1	CD4_T,CD8_T	CD4_Naive
ENSG00000125703	ATG4C	5	ATG4C	Mono	B_intermediate,B_naive,CD14_Mono
ENSG00000126453	BCL2L12	5	BCL2L12	CD8_T	CD8_TEM
ENSG00000126970	ZC4H2	5	ZC4H2	B,CD4_T,CD8_T,other_T,PBMC	B_naive,CD4_TCM,CD8_Naive,MAIT
ENSG00000127989	MTERF1	5	MTERF1	CD4_T,Mono,PBMC
ENSG00000129250	KIF1C	5	KIF1C	Mono	CD14_Mono
ENSG00000129317	PUS7L	5	PUS7L	CD4_T,Mono,other_T,PBMC
ENSG00000129467	ADCY4	5	ADCY4	Mono	CD14_Mono
ENSG00000130052	STARD8	5	STARD8	DC,Mono	CD14_Mono,CD16_Mono
ENSG00000130513	GDF15	5	GDF15	Mono	CD14_Mono,CD16_Mono
ENSG00000130772	MED18	5	MED18	Mono	CD14_Mono
ENSG00000132535	DLG4	5	DLG4	Mono	CD14_Mono
ENSG00000132825	PPP1R3D	5	PPP1R3D	Mono	CD14_Mono
ENSG00000133597	ADCK2	5	ADCK2	CD4_T
ENSG00000134871	COL4A2	5	COL4A2	Mono
ENSG00000134897	BIVM	5	BIVM	NK	CD8_TEM,NK
ENSG00000136014	USP44	5	USP44	CD4_T
ENSG00000136158	SPRY2	5	SPRY2	DC,NK	NK_Proliferating
ENSG00000136404	TM6SF1	5	TM6SF1	Mono,NK,other	CD14_Mono,Platelet
ENSG00000136518	ACTL6A	5	ACTL6A	CD4_T,PBMC	CD4_TCM
ENSG00000137038	DMAC1	5	DMAC1	CD8_T,PBMC
ENSG00000139637	C12orf10	5	C12orf10	DC,Mono	CD14_Mono,CD4_TCM
ENSG00000140287	HDC	5	HDC	other	HSPC
ENSG00000140836	ZFHX3	5	ZFHX3	DC,other,PBMC
ENSG00000141519	CCDC40	5	CCDC40	B
ENSG00000142684	ZNF593	5	ZNF593	B,Mono	CD14_Mono
ENSG00000142794	NBPF3	5	NBPF3	CD8_T,NK	CD8_TEM,NK
ENSG00000143258	USP21	5	USP21	CD4_T,DC,Mono
ENSG00000143303	RRNAD1	5	RRNAD1	Mono	CD14_Mono
ENSG00000143570	SLC39A1	5	SLC39A1	Mono	CD14_Mono
ENSG00000143942	CHAC2	5	CHAC2	CD8_T,PBMC
ENSG00000146263	MMS22L	5	MMS22L	CD4_T,Mono,PBMC	CD14_Mono,CD4_Naive,CD4_TCM,CD8_TEM,NK
ENSG00000147231	RADX	5	RADX	CD4_T,CD8_T,NK,PBMC	CD4_Naive,CD4_TCM,CD4_TEM,CD8_TEM,NK,Treg
ENSG00000147654	EBAG9	5	EBAG9	CD4_T,PBMC	B_naive,CD14_Mono,CD16_Mono,CD4_TCM
ENSG00000148468	FAM171A1	5	FAM171A1	CD4_T,other_T	CD4_TCM,MAIT
ENSG00000148943	LIN7C	5	LIN7C	CD4_T,CD8_T,PBMC	CD14_Mono,CD4_Naive,CD4_TCM
ENSG00000149925	ALDOA	5	ALDOA	DC,Mono	CD14_Mono
ENSG00000151090	THRB	5	THRB	B,DC,other	B_naive,cDC2
ENSG00000151789	ZNF385D	5	ZNF385D	other	HSPC
ENSG00000152102	FAM168B	5	FAM168B	B,CD4_T,CD8_T,DC,PBMC	CD4_Naive,CD4_TCM,MAIT
ENSG00000154263	ABCA10	5	ABCA10	PBMC	CD8_TEM
ENSG00000154734	ADAMTS1	5	ADAMTS1	NK	NK
ENSG00000155962	CLIC2	5	CLIC2	DC,Mono	CD14_Mono,cDC2
ENSG00000157240	FZD1	5	FZD1	Mono	CD16_Mono
ENSG00000157542	KCNJ6	5	KCNJ6	Mono	CD14_Mono
ENSG00000158813	EDA	5	EDA	CD4_T,PBMC	CD4_Naive,CD4_TCM,CD4_TEM,CD8_Naive,Treg
ENSG00000159259	CHAF1B	5	CHAF1B	CD4_T,CD8_T	CD4_Naive
ENSG00000160201	U2AF1	5	U2AF1	B,CD4_T,CD8_T,Mono,NK,PBMC	CD14_Mono,CD4_Naive,CD4_TCM,CD8_TEM
ENSG00000162643	WDR63	5	WDR63		CD8_TEM
ENSG00000163138	PACRGL	5	PACRGL	Mono,PBMC	CD14_Mono,CD4_TCM
ENSG00000163357	DCST1	5	DCST1	Mono
ENSG00000164258	NDUFS4	5	NDUFS4	CD4_T,CD8_T,Mono,NK,PBMC	B_naive,CD4_Naive,CD4_TCM,CD8_TEM,NK
ENSG00000167220	HDHD2	5	HDHD2	CD4_T,CD8_T,PBMC
ENSG00000168081	PNOC	5	PNOC	B,DC	pDC
ENSG00000168356	SCN11A	5	SCN11A		CD4_TCM
ENSG00000168792	ABHD15	5	ABHD15	B,DC,NK	B_intermediate,NK
ENSG00000168917	SLC35G2	5	SLC35G2	CD8_T
ENSG00000169084	DHRSX	5	DHRSX	Mono,PBMC	CD14_Mono,NK
ENSG00000169432	SCN9A	5	SCN9A	DC	cDC2
ENSG00000169435	RASSF6	5	RASSF6	B	B_intermediate
ENSG00000169758	TMEM266	5	TMEM266	CD8_T	CD8_TEM
ENSG00000170390	DCLK2	5	DCLK2	B,DC	B_intermediate,B_naive,pDC
ENSG00000171777	RASGRP4	5	RASGRP4	DC,Mono	CD16_Mono
ENSG00000172819	RARG	5	RARG	Mono,other_T	MAIT
ENSG00000174996	KLC2	5	KLC2	CD4_T,CD8_T	CD4_TCM
ENSG00000175395	ZNF25	5	ZNF25	CD4_T,Mono,PBMC	CD4_TCM
ENSG00000177409	SAMD9L	5	SAMD9L	CD8_T,PBMC	CD8_TEM
ENSG00000177453	NIM1K	5	NIM1K	Mono	CD14_Mono
ENSG00000179331	RAB39A	5	RAB39A	Mono	CD14_Mono
ENSG00000179921	GPBAR1	5	GPBAR1	Mono
ENSG00000182118	FAM89A	5	FAM89A	Mono	CD14_Mono
ENSG00000182179	UBA7	5	UBA7	CD4_T,Mono	CD14_Mono,CD4_Naive,CD8_TEM
ENSG00000182400	TRAPPC6B	5	TRAPPC6B	CD4_T,DC,PBMC	CD4_Naive
ENSG00000182919	C11orf54	5	C11orf54	CD4_T,PBMC
ENSG00000183401	CCDC159	5	CCDC159	Mono	CD14_Mono
ENSG00000184678	HIST2H2BE	5	HIST2H2BE	Mono,NK,other	CD14_Mono,Platelet
ENSG00000184786	TCTE3	5	TCTE3	CD8_T,PBMC	CD14_Mono,CD4_Naive
ENSG00000185052	SLC24A3	5	SLC24A3	other	HSPC
ENSG00000185669	SNAI3	5	SNAI3	Mono	CD14_Mono
ENSG00000186130	ZBTB6	5	ZBTB6	PBMC	CD4_Naive
ENSG00000188690	UROS	5	UROS	CD4_T,CD8_T,PBMC	CD4_TCM,CD8_TEM
ENSG00000189223	PAX8-AS1	5	PAX8-AS1	Mono	CD14_Mono,CD16_Mono
ENSG00000197253	TPSB2	5	TPSB2	other	HSPC
ENSG00000197798	FAM118B	5	FAM118B	CD8_T	CD4_TCM,CD8_TEM
ENSG00000198093	ZNF649	5	ZNF649	CD4_T	CD16_Mono,CD4_Naive
ENSG00000198429	ZNF69	5	ZNF69	other
ENSG00000198455	ZXDB	5	ZXDB	CD4_T,CD8_T,PBMC	CD4_TCM
ENSG00000198467	TPM2	5	TPM2	DC
ENSG00000198523	PLN	5	PLN	CD4_T,CD8_T,PBMC	CD4_Naive
ENSG00000198598	MMP17	5	MMP17	Mono	CD14_Mono
ENSG00000198795	ZNF521	5	ZNF521	other	HSPC
ENSG00000198951	NAGA	5	NAGA	DC,Mono
ENSG00000203756	TMEM244	5	TMEM244		CD8_TEM
ENSG00000204381	LAYN	5	LAYN	other_T	CD8_Naive,dnT,Treg
ENSG00000205133	TRIQK	5	TRIQK	Mono	CD14_Mono,CD16_Mono
ENSG00000205730	ITPRIPL2	5	ITPRIPL2	Mono,other	CD14_Mono
ENSG00000213190	MLLT11	5	MLLT11	Mono,NK	CD14_Mono
ENSG00000214237	MINDY4B	5	MINDY4B	Mono	CD14_Mono
ENSG00000223884	AC068481.1	5	AC068481.1	CD4_T	CD4_Naive
ENSG00000223891	OSER1-DT	5	OSER1-DT	CD4_T	CD4_Naive
ENSG00000227678	AL355581.1	5	AL355581.1	CD8_T	CD8_TEM
ENSG00000228061	AC131571.1	5	AC131571.1	CD4_T,PBMC	CD4_TCM
ENSG00000231873	AC099560.1	5	AC099560.1	DC	cDC2
ENSG00000233695	GAS6-AS1	5	GAS6-AS1	B	B_naive,cDC2
ENSG00000233834	AC005083.1	5	AC005083.1	Mono	CD14_Mono
ENSG00000234281	LANCL1-AS1	5	LANCL1-AS1	DC,PBMC	B_naive
ENSG00000235488	JARID2-AS1	5	JARID2-AS1	Mono	CD14_Mono
ENSG00000237232	ZNF295-AS1	5	ZNF295-AS1	CD4_T,other	CD16_Mono,CD4_Naive
ENSG00000237633	AC104623.1	5	AC104623.1	B,Mono	CD14_Mono
ENSG00000237993	AL365318.1	5	AL365318.1	Mono	CD14_Mono
ENSG00000240445	FOXO3B	5	FOXO3B	CD4_T,NK	CD4_Naive,CD8_TEM,NK
ENSG00000241058	NSUN6	5	NSUN6	CD4_T,CD8_T,Mono,NK,PBMC	CD14_Mono,CD4_Naive,CD4_TCM,CD8_TEM
ENSG00000241135	LINC00881	5	LINC00881	DC
ENSG00000243276	AC068633.1	5	AC068633.1		CD4_TCM
ENSG00000243716	NPIPB5	5	NPIPB5	B,PBMC
ENSG00000244036	AC073320.1	5	AC073320.1	Mono	CD14_Mono
ENSG00000249706	AC105384.1	5	AC105384.1	Mono	CD14_Mono
ENSG00000250383	AC008871.1	5	AC008871.1	B,CD4_T	CD4_TCM,Treg
ENSG00000253573	AC024382.1	5	AC024382.1	CD4_T	CD4_Naive,CD4_TCM
ENSG00000254186	AC113414.1	5	AC113414.1	Mono	CD14_Mono,CD16_Mono
ENSG00000254363	AC011379.2	5	AC011379.2	CD4_T
ENSG00000254418	SPON1-AS1	5	SPON1-AS1	B,CD8_T	B_naive,CD8_TEM
ENSG00000254858	MPV17L2	5	MPV17L2	Mono	CD14_Mono
ENSG00000256060	TRAPPC2B	5	TRAPPC2B	CD4_T,NK	CD4_TCM
ENSG00000257596	SCAT2	5	SCAT2		CD4_Naive,pDC
ENSG00000258727	AL135999.1	5	AL135999.1	Mono	CD14_Mono
ENSG00000258752	AL357093.2	5	AL357093.2	Mono	CD14_Mono
ENSG00000259177	AC018946.1	5	AC018946.1	Mono	CD14_Mono
ENSG00000259347	AC087482.1	5	AC087482.1	Mono	CD14_Mono
ENSG00000259884	AC025259.3	5	AC025259.3	Mono	CD14_Mono
ENSG00000260273	AL359711.2	5	AL359711.2	Mono	CD14_Mono
ENSG00000260467	AC018552.2	5	AC018552.2	Mono	CD14_Mono
ENSG00000260621	AC092140.1	5	AC092140.1	B,CD4_T,PBMC
ENSG00000261220	AC103706.1	5	AC103706.1	Mono	CD14_Mono
ENSG00000262151	AC133065.1	5	AC133065.1	DC	cDC2
ENSG00000266378	AC005224.2	5	AC005224.2	CD4_T,DC	CD4_Naive,CD4_TCM,Treg
ENSG00000267780	AC021594.2	5	AC021594.2	DC	pDC
ENSG00000269858	EGLN2	5	EGLN2	B,other_T,PBMC	CD4_Naive,MAIT
ENSG00000271893	AC064834.1	5	AC064834.1	CD4_T	CD4_TCM
ENSG00000272078	AL139423.1	5	AL139423.1	CD8_T	B_naive,CD8_TEM
ENSG00000272145	NFYC-AS1	5	NFYC-AS1	Mono	CD14_Mono
ENSG00000272449	AL139246.5	5	AL139246.5	Mono,NK	NK
ENSG00000272933	AL391121.1	5	AL391121.1	Mono	CD14_Mono
ENSG00000274286	ADRA2B	5	ADRA2B		CD14_Mono
ENSG00000276853	AC026124.2	5	AC026124.2	PBMC
ENSG00000280739	EIF1B-AS1	5	EIF1B-AS1	Mono	CD14_Mono
ENSG00000283839	AC096667.1	5	AC096667.1	Mono,PBMC	CD14_Mono
ENSG00000283907	AD000090.1	5	AD000090.1	Mono	CD14_Mono
ENSG00000284543	LINC01226	5	LINC01226	DC
ENSG00000284930	AC005280.2	5	AC005280.2	Mono	CD14_Mono
ENSG00000285530	AL445928.2	5	AL445928.2	CD4_T
ENSG00000285572	AL136441.1	5	AL136441.1	Mono	CD14_Mono,cDC2
ENSG00000287069	AC061958.1	5	AC061958.1	B	B_intermediate,B_naive
ENSG00000287805	AC128687.3	5	AC128687.3	B	B_naive
ENSG00000288033	AC137894.3	5	AC137894.3	DC,Mono	CD14_Mono
ENSG00000008382	MPND	4	MPND	Mono	CD14_Mono
ENSG00000014257	ACPP	4	ACPP	Mono
ENSG00000041988	THAP3	4	THAP3	CD8_T,NK	CD8_TEM,NK
ENSG00000049089	COL9A2	4	COL9A2	B	B_intermediate
ENSG00000055955	ITIH4	4	ITIH4	Mono	CD14_Mono
ENSG00000058335	RASGRF1	4	RASGRF1	B	B_intermediate
ENSG00000070404	FSTL3	4	FSTL3	Mono	CD14_Mono
ENSG00000070610	GBA2	4	GBA2	Mono,NK	CD14_Mono
ENSG00000079215	SLC1A3	4	SLC1A3	Mono	CD14_Mono
ENSG00000080819	CPOX	4	CPOX	CD4_T	CD4_TCM,CD8_TEM
ENSG00000083544	TDRD3	4	TDRD3	CD4_T,CD8_T,Mono,NK,PBMC	CD4_Naive,CD4_TCM,CD8_TEM,NK
ENSG00000089682	RBM41	4	RBM41	CD4_T,PBMC	CD14_Mono,CD8_TEM
ENSG00000092421	SEMA6A	4	SEMA6A	B,CD4_T	B_intermediate,B_naive
ENSG00000099338	CATSPERG	4	CATSPERG	Mono
ENSG00000099904	ZDHHC8	4	ZDHHC8	DC	CD14_Mono
ENSG00000100433	KCNK10	4	KCNK10	DC
ENSG00000101187	SLCO4A1	4	SLCO4A1	B
ENSG00000101460	MAP1LC3A	4	MAP1LC3A	CD8_T	CD4_TCM,CD8_TEM,NK
ENSG00000101751	POLI	4	POLI	PBMC	CD4_TCM
ENSG00000101901	ALG13	4	ALG13	B,CD4_T,CD8_T,DC,Mono,NK,other_T,PBMC	B_intermediate,B_naive,CD14_Mono,CD4_Naive,CD4_TCM,CD4_TEM,CD8_Naive,CD8_TEM,cDC2,MAIT,NK,Treg
ENSG00000101986	ABCD1	4	ABCD1	Mono	CD14_Mono
ENSG00000102081	FMR1	4	FMR1	PBMC	CD16_Mono
ENSG00000102225	CDK16	4	CDK16	CD4_T,PBMC
ENSG00000102595	UGGT2	4	UGGT2	B,Mono	CD14_Mono,CD16_Mono
ENSG00000103111	MON1B	4	MON1B	CD4_T,Mono,PBMC	CD14_Mono,CD4_TCM
ENSG00000103226	NOMO3	4	NOMO3	CD8_T,PBMC
ENSG00000103647	CORO2B	4	CORO2B	B	B_naive
ENSG00000107796	ACTA2	4	ACTA2	CD4_T	CD4_TCM
ENSG00000107816	LZTS2	4	LZTS2	Mono	CD14_Mono
ENSG00000108469	RECQL5	4	RECQL5	DC	CD14_Mono
ENSG00000109084	TMEM97	4	TMEM97	DC	cDC2
ENSG00000109911	ELP4	4	ELP4	B,CD4_T,Mono,PBMC	CD4_TCM
ENSG00000112249	ASCC3	4	ASCC3	B,CD4_T,CD8_T,DC,NK,other_T,PBMC	B_intermediate,B_naive,CD4_Naive,CD8_TEM,MAIT
ENSG00000112309	B3GAT2	4	B3GAT2	CD4_T,PBMC	CD4_Naive
ENSG00000113140	SPARC	4	SPARC	other	Platelet
ENSG00000113721	PDGFRB	4	PDGFRB	NK	NK
ENSG00000114416	FXR1	4	FXR1	Mono,other,PBMC
ENSG00000114670	NEK11	4	NEK11	Mono	CD14_Mono,CD16_Mono
ENSG00000115042	FAHD2A	4	FAHD2A	CD4_T,CD8_T,PBMC	CD4_TCM
ENSG00000115514	TXNDC9	4	TXNDC9	CD4_T,CD8_T,PBMC	CD4_TCM
ENSG00000117640	MTFR1L	4	MTFR1L	Mono
ENSG00000119457	SLC46A2	4	SLC46A2	DC,Mono
ENSG00000119661	DNAL1	4	DNAL1	B,CD8_T	CD8_TEM
ENSG00000119969	HELLS	4	HELLS	CD4_T,CD8_T,PBMC	B_intermediate,CD4_Naive,CD4_TCM,CD8_TEM,NK
ENSG00000120217	CD274	4	CD274	CD8_T	CD8_TEM,NK
ENSG00000120685	PROSER1	4	PROSER1	B,CD4_T,Mono,PBMC	B_naive,CD14_Mono,CD4_TCM
ENSG00000120686	UFM1	4	UFM1	Mono,PBMC	CD14_Mono
ENSG00000120699	EXOSC8	4	EXOSC8	CD4_T,NK,PBMC
ENSG00000121039	RDH10	4	RDH10	CD8_T,NK	CD8_TEM
ENSG00000121577	POPDC2	4	POPDC2	Mono	CD14_Mono
ENSG00000122126	OCRL	4	OCRL	Mono	CD14_Mono
ENSG00000123685	BATF3	4	BATF3	DC	CD16_Mono,cDC2
ENSG00000123815	COQ8B	4	COQ8B	Mono
ENSG00000124721	DNAH8	4	DNAH8		B_intermediate,Treg
ENSG00000125454	SLC25A19	4	SLC25A19	DC	CD4_Naive,cDC2
ENSG00000125744	RTN2	4	RTN2	Mono	CD14_Mono
ENSG00000125817	CENPB	4	CENPB	PBMC
ENSG00000125864	BFSP1	4	BFSP1	Mono	CD14_Mono
ENSG00000127083	OMD	4	OMD	CD8_T,DC	CD8_TEM
ENSG00000128739	SNRPN	4	SNRPN	DC,PBMC
ENSG00000129422	MTUS1	4	MTUS1	CD4_T	CD4_Naive
ENSG00000130363	RSPH3	4	RSPH3	B,Mono
ENSG00000130595	TNNT3	4	TNNT3	Mono	CD14_Mono
ENSG00000131269	ABCB7	4	ABCB7	CD4_T,CD8_T,NK,PBMC	CD8_TEM
ENSG00000132357	CARD6	4	CARD6		CD14_Mono
ENSG00000132613	MTSS2	4	MTSS2	CD8_T
ENSG00000133019	CHRM3	4	CHRM3	CD4_T,other	HSPC
ENSG00000134986	NREP	4	NREP	DC,other
ENSG00000135045	C9orf40	4	C9orf40	CD4_T	CD4_Naive
ENSG00000135314	KHDC1	4	KHDC1	CD8_T,NK	CD8_TEM,NK
ENSG00000136870	ZNF189	4	ZNF189	Mono,PBMC	CD4_Naive,CD4_TCM
ENSG00000136897	MRPL50	4	MRPL50	PBMC
ENSG00000137070	IL11RA	4	IL11RA	CD4_T	CD4_Naive
ENSG00000137496	IL18BP	4	IL18BP		CD14_Mono
ENSG00000137959	IFI44L	4	IFI44L	CD4_T,PBMC	B_naive,CD14_Mono,CD4_TCM
ENSG00000138092	CENPO	4	CENPO	CD8_T
ENSG00000138449	SLC40A1	4	SLC40A1	CD4_T	CD4_Naive,Platelet
ENSG00000138587	MNS1	4	MNS1	B	B_naive
ENSG00000139977	NAA30	4	NAA30	Mono,PBMC
ENSG00000141295	SCRN2	4	SCRN2		CD8_TEM
ENSG00000141401	IMPA2	4	IMPA2	Mono	CD14_Mono,CD16_Mono
ENSG00000141655	TNFRSF11A	4	TNFRSF11A	NK
ENSG00000141971	MVB12A	4	MVB12A	Mono	CD14_Mono,CD16_Mono
ENSG00000142224	IL19	4	IL19	DC
ENSG00000143207	COP1	4	COP1	B,CD4_T,CD8_T,DC,Mono,other,PBMC	B_naive,CD14_Mono,CD8_TEM,Platelet
ENSG00000143367	TUFT1	4	TUFT1	other_T	CD4_TCM,MAIT
ENSG00000143409	MINDY1	4	MINDY1	Mono,other	CD14_Mono
ENSG00000146243	IRAK1BP1	4	IRAK1BP1	CD4_T,CD8_T,Mono,PBMC	B_intermediate,CD4_Naive,CD8_TEM
ENSG00000146904	EPHA1	4	EPHA1	Mono	CD14_Mono
ENSG00000148481	MINDY3	4	MINDY3	CD4_T,CD8_T,other_T,PBMC	B_intermediate,B_naive,CD4_Naive,CD4_TCM,CD8_TEM,Plasmablast
ENSG00000148803	FUOM	4	FUOM	Mono	CD14_Mono
ENSG00000149639	SOGA1	4	SOGA1	Mono	CD14_Mono
ENSG00000150627	WDR17	4	WDR17	Mono	CD14_Mono,CD16_Mono
ENSG00000151332	MBIP	4	MBIP	CD4_T,Mono,other_T,PBMC	CD4_Naive,Treg
ENSG00000151650	VENTX	4	VENTX	DC,Mono
ENSG00000152193	OBI1	4	OBI1	CD8_T,DC,Mono,PBMC	CD4_Naive,CD4_TCM
ENSG00000152894	PTPRK	4	PTPRK	B,CD4_T,CD8_T,PBMC	B_intermediate,CD4_Naive,CD4_TCM,CD8_Naive,CD8_TEM
ENSG00000155093	PTPRN2	4	PTPRN2	Mono	CD16_Mono
ENSG00000156042	CFAP70	4	CFAP70	CD4_T
ENSG00000157184	CPT2	4	CPT2	CD4_T	CD4_Naive,CD4_TCM
ENSG00000158089	GALNT14	4	GALNT14	B	B_naive
ENSG00000159228	CBR1	4	CBR1	CD4_T	CD4_Naive
ENSG00000159708	LRRC36	4	LRRC36	DC
ENSG00000160321	ZNF208	4	ZNF208	CD4_T	CD4_Naive,CD4_TCM
ENSG00000160803	UBQLN4	4	UBQLN4	Mono	CD14_Mono
ENSG00000161558	TMEM143	4	TMEM143		CD4_Naive
ENSG00000161714	PLCD3	4	PLCD3	Mono	CD14_Mono
ENSG00000162616	DNAJB4	4	DNAJB4	Mono,PBMC
ENSG00000163354	DCST2	4	DCST2		CD14_Mono
ENSG00000163406	SLC15A2	4	SLC15A2	B,Mono
ENSG00000163510	CWC22	4	CWC22	B,CD4_T,CD8_T,NK,PBMC	CD4_Naive,NK
ENSG00000163728	TTC14	4	TTC14	CD4_T,CD8_T,DC,Mono,NK,PBMC	B_naive,CD14_Mono,CD4_Naive,CD4_TCM,CD8_TEM,NK
ENSG00000164010	ERMAP	4	ERMAP	Mono	CD14_Mono
ENSG00000164116	GUCY1A1	4	GUCY1A1	NK,other	CD16_Mono
ENSG00000164304	CAGE1	4	CAGE1	B,DC	cDC2
ENSG00000164403	SHROOM1	4	SHROOM1	Mono	CD14_Mono
ENSG00000165028	NIPSNAP3B	4	NIPSNAP3B	B,Mono	CD14_Mono
ENSG00000165240	ATP7A	4	ATP7A	PBMC	CD8_TEM
ENSG00000165795	NDRG2	4	NDRG2	DC	CD14_Mono
ENSG00000165995	CACNB2	4	CACNB2	other	HSPC
ENSG00000166743	ACSM1	4	ACSM1	other	B_intermediate,B_naive,HSPC
ENSG00000166833	NAV2	4	NAV2	B	B_intermediate
ENSG00000167114	SLC27A4	4	SLC27A4		CD8_TEM
ENSG00000167536	DHRS13	4	DHRS13	CD4_T
ENSG00000167555	ZNF528	4	ZNF528	B	CD4_Naive
ENSG00000167702	KIFC2	4	KIFC2	Mono	CD14_Mono,CD16_Mono,CD4_TCM
ENSG00000168288	MMADHC	4	MMADHC	CD8_T,PBMC	CD14_Mono,CD4_Naive,CD8_TEM
ENSG00000169313	P2RY12	4	P2RY12	DC,other	Platelet
ENSG00000170486	KRT72	4	KRT72		CD4_Naive,CD8_Naive
ENSG00000170946	DNAJC24	4	DNAJC24	CD4_T,CD8_T,Mono,PBMC	CD4_TCM
ENSG00000171163	ZNF692	4	ZNF692	CD4_T,CD8_T,PBMC
ENSG00000174123	TLR10	4	TLR10	B	B_intermediate
ENSG00000174177	CTU2	4	CTU2	CD8_T
ENSG00000175322	ZNF519	4	ZNF519	other_T,PBMC	CD8_TEM
ENSG00000175868	CALCB	4	CALCB		CD4_Naive
ENSG00000175928	LRRN1	4	LRRN1	DC	B_intermediate,cDC2,NK
ENSG00000176749	CDK5R1	4	CDK5R1	CD4_T,DC	CD4_Naive
ENSG00000177628	GBA	4	GBA	Mono
ENSG00000177683	THAP5	4	THAP5	B,CD4_T
ENSG00000177932	ZNF354C	4	ZNF354C	NK	CD4_Naive,NK
ENSG00000178074	C2orf69	4	C2orf69	CD8_T,DC,PBMC
ENSG00000181315	ZNF322	4	ZNF322	Mono,NK
ENSG00000181404	WASHC1	4	WASHC1	PBMC	CD4_Naive
ENSG00000182544	MFSD5	4	MFSD5	Mono	CD14_Mono
ENSG00000182648	LINC01006	4	LINC01006	CD4_T	CD4_Naive
ENSG00000182993	C12orf60	4	C12orf60	B,CD4_T	B_intermediate
ENSG00000183166	CALN1	4	CALN1	other	CD14_Mono,cDC2
ENSG00000183690	EFHC2	4	EFHC2		CD8_Naive,NK
ENSG00000183691	NOG	4	NOG		CD4_Naive,CD8_Naive
ENSG00000184454	NCMAP	4	NCMAP	DC
ENSG00000184709	LRRC26	4	LRRC26	DC
ENSG00000185250	PPIL6	4	PPIL6	B,Mono	CD14_Mono
ENSG00000185760	KCNQ5	4	KCNQ5	B,CD4_T,CD8_T,NK,PBMC	B_naive,CD4_Naive,CD4_TCM,CD4_TEM,CD8_Naive,CD8_TEM,MAIT,Treg
ENSG00000186132	C2orf76	4	C2orf76	B,NK	B_naive,CD8_TEM
ENSG00000186231	KLHL32	4	KLHL32	CD4_T
ENSG00000186812	ZNF397	4	ZNF397	B,CD4_T	CD14_Mono,CD4_Naive
ENSG00000187266	EPOR	4	EPOR	Mono
ENSG00000187554	TLR5	4	TLR5	Mono
ENSG00000187624	C17orf97	4	C17orf97	DC,other
ENSG00000187824	TMEM220	4	TMEM220	CD4_T,CD8_T,PBMC	B_naive,CD4_Naive
ENSG00000188747	NOXA1	4	NOXA1	DC,Mono
ENSG00000188811	NHLRC3	4	NHLRC3	Mono,PBMC	CD14_Mono,CD4_Naive
ENSG00000196159	FAT4	4	FAT4	NK	NK,NK_CD56bright
ENSG00000196378	ZNF34	4	ZNF34	DC,Mono	CD14_Mono
ENSG00000196678	ERI2	4	ERI2	B,other	B_intermediate
ENSG00000198105	ZNF248	4	ZNF248	B,CD4_T,CD8_T,PBMC	B_intermediate,CD4_Naive
ENSG00000198168	SVIP	4	SVIP	CD4_T,CD8_T,NK,PBMC	B_naive,CD4_Naive,CD4_TCM,MAIT
ENSG00000198894	CIPC	4	CIPC	Mono	B_naive,CD14_Mono
ENSG00000204116	CHIC1	4	CHIC1	B,CD4_T,NK,PBMC	CD4_Naive,CD4_TCM,NK
ENSG00000204308	RNF5	4	RNF5	CD8_T	CD8_TEM,NK
ENSG00000204444	APOM	4	APOM	CD8_T	CD4_TCM
ENSG00000204498	NFKBIL1	4	NFKBIL1	Mono
ENSG00000204604	ZNF468	4	ZNF468	CD8_T	CD8_TEM
ENSG00000205155	PSENEN	4	PSENEN	Mono	CD8_TEM
ENSG00000205213	LGR4	4	LGR4	DC,Mono	CD14_Mono
ENSG00000205549	C9orf92	4	C9orf92	NK	NK
ENSG00000205981	DNAJC19	4	DNAJC19	PBMC
ENSG00000206028	Z99774.1	4	Z99774.1	CD8_T	CD8_TEM
ENSG00000213347	MXD3	4	MXD3	Mono
ENSG00000214114	MYCBP	4	MYCBP	CD8_T	CD8_TEM
ENSG00000214293	APTR	4	APTR	Mono,NK	CD14_Mono
ENSG00000214954	LRRC69	4	LRRC69	CD4_T,CD8_T,PBMC
ENSG00000227403	LINC01806	4	LINC01806	CD4_T	CD4_Naive
ENSG00000228801	AC064807.1	4	AC064807.1	CD4_T,CD8_T,PBMC	CD4_Naive
ENSG00000231104	AC022395.1	4	AC022395.1	Mono,PBMC	CD14_Mono,NK
ENSG00000231365	WARS2-AS1	4	WARS2-AS1	CD4_T,PBMC
ENSG00000231424	BX284613.2	4	BX284613.2	B,DC	B_intermediate,B_naive
ENSG00000233355	CHRM3-AS2	4	CHRM3-AS2	CD4_T,PBMC	CD4_Naive
ENSG00000233746	LINC00656	4	LINC00656		CD14_Mono
ENSG00000234965	SHISA8	4	SHISA8	B	B_intermediate
ENSG00000235079	ZRANB2-AS1	4	ZRANB2-AS1	CD4_T,CD8_T,PBMC	CD4_Naive,CD4_TCM
ENSG00000235880	AL158832.1	4	AL158832.1	Mono	CD14_Mono
ENSG00000236256	DIAPH2-AS1	4	DIAPH2-AS1	Mono,PBMC	B_naive,CD14_Mono,CD16_Mono,CD4_Naive
ENSG00000236528	AL033528.2	4	AL033528.2	Mono
ENSG00000236540	AC006547.1	4	AC006547.1	Mono	CD14_Mono,CD4_TCM
ENSG00000236682	MAP3K2-DT	4	MAP3K2-DT	DC,Mono	CD14_Mono
ENSG00000236871	LINC00106	4	LINC00106	Mono	CD14_Mono
ENSG00000236991	EDRF1-AS1	4	EDRF1-AS1	CD4_T,CD8_T,PBMC	CD8_TEM
ENSG00000239911	PRKAG2-AS1	4	PRKAG2-AS1	Mono	CD14_Mono
ENSG00000239961	LILRA4	4	LILRA4	DC
ENSG00000241360	PDXP	4	PDXP	NK	B_intermediate,NK
ENSG00000241772	AC092620.1	4	AC092620.1	PBMC
ENSG00000242498	ARPIN	4	ARPIN	DC,Mono
ENSG00000242808	SOX2-OT	4	SOX2-OT	CD4_T,CD8_T,PBMC
ENSG00000245812	LINC02202	4	LINC02202	B	B_intermediate
ENSG00000248445	SEMA6A-AS1	4	SEMA6A-AS1	CD4_T,CD8_T,PBMC
ENSG00000249988	AC092546.1	4	AC092546.1	Mono	CD14_Mono
ENSG00000250608	AC010210.1	4	AC010210.1	Mono	CD14_Mono
ENSG00000250909	AC138956.1	4	AC138956.1	CD4_T,NK
ENSG00000253174	AC009630.2	4	AC009630.2	Mono	CD14_Mono
ENSG00000253372	AC016405.1	4	AC016405.1	CD4_T	CD4_Naive
ENSG00000253948	VPS13B-DT	4	VPS13B-DT	CD4_T,Mono	B_naive,CD4_Naive
ENSG00000254242	AC100849.2	4	AC100849.2		CD14_Mono
ENSG00000255240	AP001636.3	4	AP001636.3	B	Platelet
ENSG00000257097	CLIP1-AS1	4	CLIP1-AS1	Mono
ENSG00000258867	LINC01146	4	LINC01146	Mono	CD14_Mono,CD16_Mono
ENSG00000259138	AL049780.2	4	AL049780.2	DC,Mono	CD14_Mono
ENSG00000259342	AC025580.1	4	AC025580.1	Mono	CD14_Mono,cDC2
ENSG00000260805	AC092803.1	4	AC092803.1	Mono	CD14_Mono
ENSG00000261029	AC138304.1	4	AC138304.1	Mono	CD14_Mono
ENSG00000261386	AC027682.4	4	AC027682.4	B,CD8_T,DC
ENSG00000262370	AC108134.3	4	AC108134.3	Mono,NK	CD14_Mono
ENSG00000266983	AC011444.1	4	AC011444.1	Mono	CD14_Mono,CD16_Mono
ENSG00000267191	AC006213.3	4	AC006213.3	NK	NK
ENSG00000269836	AC020913.3	4	AC020913.3		CD14_Mono
ENSG00000269902	AC234772.2	4	AC234772.2	Mono	CD14_Mono
ENSG00000270055	AC127502.2	4	AC127502.2	CD4_T,Mono,PBMC	CD4_Naive
ENSG00000270589	AL158163.1	4	AL158163.1	CD4_T	CD4_TCM
ENSG00000272800	AC021851.1	4	AC021851.1	PBMC
ENSG00000273464	AP000238.1	4	AP000238.1	Mono	CD14_Mono
ENSG00000273507	AL354809.1	4	AL354809.1	NK,PBMC	CD14_Mono
ENSG00000274292	AC084018.2	4	AC084018.2		CD4_Naive,Treg
ENSG00000275888	AC132872.3	4	AC132872.3	Mono
ENSG00000277224	HIST1H2BF	4	HIST1H2BF	NK
ENSG00000278133	AC135050.6	4	AC135050.6	DC,Mono	CD14_Mono
ENSG00000280953	LINC01163	4	LINC01163	CD8_T	CD8_TEM,NK
ENSG00000283696	AL592295.4	4	AL592295.4	Mono,NK
ENSG00000284906	ARHGAP11B	4	ARHGAP11B	CD4_T,PBMC
ENSG00000285219	HULC	4	HULC	B,CD4_T
ENSG00000285696	AP002433.2	4	AP002433.2	CD4_T	CD4_Naive
ENSG00000286373	AC022387.2	4	AC022387.2	Mono	CD14_Mono
ENSG00000286629	AC005803.1	4	AC005803.1	DC	CD4_TCM,CD8_TEM
ENSG00000286863	AL513166.1	4	AL513166.1	B,Mono,other,PBMC	CD14_Mono,NK
ENSG00000004799	PDK4	3	PDK4	DC,Mono,other,PBMC	CD14_Mono,CD16_Mono,cDC2
ENSG00000004809	SLC22A16	3	SLC22A16	Mono	CD14_Mono
ENSG00000014914	MTMR11	3	MTMR11	DC,Mono	CD14_Mono
ENSG00000042317	SPATA7	3	SPATA7	Mono	CD14_Mono
ENSG00000048140	TSPAN17	3	TSPAN17	Mono	CD8_TEM
ENSG00000049449	RCN1	3	RCN1	CD4_T,CD8_T,NK,PBMC	CD8_TEM
ENSG00000053770	AP5M1	3	AP5M1	CD4_T,PBMC	CD4_Naive,CD4_TCM
ENSG00000065150	IPO5	3	IPO5	Mono,NK,PBMC	CD14_Mono,NK
ENSG00000066583	ISOC1	3	ISOC1		CD4_Naive,CD4_TCM,CD8_TEM
ENSG00000075218	GTSE1	3	GTSE1	NK
ENSG00000083444	PLOD1	3	PLOD1	NK	CD14_Mono,NK
ENSG00000083750	RRAGB	3	RRAGB	Mono,PBMC
ENSG00000085871	MGST2	3	MGST2	DC,Mono
ENSG00000088367	EPB41L1	3	EPB41L1	DC
ENSG00000088726	TMEM40	3	TMEM40	other	Platelet
ENSG00000088881	EBF4	3	EBF4	NK	NK
ENSG00000092036	HAUS4	3	HAUS4	CD4_T	CD14_Mono,CD4_Naive
ENSG00000092208	GEMIN2	3	GEMIN2	CD4_T	CD8_TEM
ENSG00000092529	CAPN3	3	CAPN3	Mono	CD14_Mono
ENSG00000092758	COL9A3	3	COL9A3		B_intermediate
ENSG00000094841	UPRT	3	UPRT	CD4_T,Mono	CD14_Mono,CD4_Naive,CD4_TCM,CD8_TEM,NK
ENSG00000099256	PRTFDC1	3	PRTFDC1	CD8_T	CD8_TEM,NK
ENSG00000100234	TIMP3	3	TIMP3	other	B_naive,HSPC
ENSG00000100263	RHBDD3	3	RHBDD3	NK	NK
ENSG00000100473	COCH	3	COCH	B
ENSG00000100767	PAPLN	3	PAPLN	DC,Mono	CD14_Mono
ENSG00000101190	TCFL5	3	TCFL5	B,DC	B_naive
ENSG00000101247	NDUFAF5	3	NDUFAF5	Mono,NK,PBMC	CD14_Mono
ENSG00000101298	SNPH	3	SNPH		CD4_Naive
ENSG00000101974	ATP11C	3	ATP11C	CD4_T,NK,PBMC	CD8_TEM
ENSG00000102043	MTMR8	3	MTMR8	B,CD4_T,CD8_T	B_naive
ENSG00000102316	MAGED2	3	MAGED2	PBMC	CD4_TCM
ENSG00000102349	KLF8	3	KLF8	B	B_naive
ENSG00000103042	SLC38A7	3	SLC38A7	Mono	CD14_Mono
ENSG00000103599	IQCH	3	IQCH	CD4_T	CD4_TCM
ENSG00000104361	NIPAL2	3	NIPAL2	B,NK	B_intermediate,B_naive,NK
ENSG00000105492	SIGLEC6	3	SIGLEC6	DC	cDC2
ENSG00000106397	PLOD3	3	PLOD3	Mono,NK	CD14_Mono
ENSG00000107175	CREB3	3	CREB3	CD8_T,Mono	CD14_Mono
ENSG00000110172	CHORDC1	3	CHORDC1	B,CD4_T,CD8_T,Mono,NK,PBMC	B_naive,CD14_Mono,CD16_Mono,CD8_TEM,MAIT
ENSG00000110628	SLC22A18	3	SLC22A18	Mono	CD14_Mono
ENSG00000110693	SOX6	3	SOX6	Mono	CD14_Mono
ENSG00000110841	PPFIBP1	3	PPFIBP1	other
ENSG00000110921	MVK	3	MVK	B	CD4_Naive
ENSG00000112290	WASF1	3	WASF1	B,Mono	CD14_Mono
ENSG00000117281	CD160	3	CD160	NK	CD8_TEM,NK
ENSG00000118961	LDAH	3	LDAH	CD4_T	CD4_TCM
ENSG00000120526	NUDCD1	3	NUDCD1	PBMC	CD8_TEM
ENSG00000123094	RASSF8	3	RASSF8	NK	NK_CD56bright
ENSG00000124098	FAM210B	3	FAM210B	PBMC	CD4_Naive
ENSG00000124216	SNAI1	3	SNAI1	DC
ENSG00000124635	HIST1H2BJ	3	HIST1H2BJ	other	Platelet
ENSG00000125648	SLC25A23	3	SLC25A23		B_intermediate
ENSG00000125869	LAMP5	3	LAMP5	DC	pDC
ENSG00000126266	FFAR1	3	FFAR1	B	B_intermediate,B_naive
ENSG00000128654	MTX2	3	MTX2	CD8_T,PBMC	CD4_TCM
ENSG00000128973	CLN6	3	CLN6	Mono	CD14_Mono
ENSG00000130653	PNPLA7	3	PNPLA7	B	B_intermediate
ENSG00000131016	AKAP12	3	AKAP12	DC	cDC2
ENSG00000131773	KHDRBS3	3	KHDRBS3	B,DC,Mono	B_intermediate,B_naive,CD14_Mono
ENSG00000132432	SEC61G	3	SEC61G	B,CD4_T,CD8_T,PBMC	B_naive,CD4_TCM
ENSG00000134049	IER3IP1	3	IER3IP1	CD4_T,Mono,PBMC	CD14_Mono
ENSG00000134146	DPH6	3	DPH6	CD4_T,CD8_T,Mono,PBMC	B_naive,CD4_Naive
ENSG00000134245	WNT2B	3	WNT2B	DC	cDC2
ENSG00000135482	ZC3H10	3	ZC3H10	Mono	CD14_Mono
ENSG00000135525	MAP7	3	MAP7	other	HSPC
ENSG00000135750	KCNK1	3	KCNK1	DC
ENSG00000136122	BORA	3	BORA	PBMC	CD8_TEM
ENSG00000137343	ATAT1	3	ATAT1	Mono
ENSG00000138172	CALHM2	3	CALHM2	Mono	CD14_Mono
ENSG00000138376	BARD1	3	BARD1	B,CD4_T,CD8_T,PBMC	B_intermediate,CD4_Naive
ENSG00000138780	GSTCD	3	GSTCD	PBMC	CD8_TEM
ENSG00000139174	PRICKLE1	3	PRICKLE1	B,Mono	CD14_Mono
ENSG00000139324	TMTC3	3	TMTC3	B,CD4_T,CD8_T,Mono,NK,PBMC	CD16_Mono,CD4_Naive,CD8_TEM,NK
ENSG00000140488	CELF6	3	CELF6	B	B_naive
ENSG00000142552	RCN3	3	RCN3		CD14_Mono
ENSG00000142583	SLC2A5	3	SLC2A5	other
ENSG00000143178	TBX19	3	TBX19	CD8_T	CD4_TCM,CD8_TEM
ENSG00000143365	RORC	3	RORC	other_T	MAIT
ENSG00000143494	VASH2	3	VASH2	DC
ENSG00000143786	CNIH3	3	CNIH3	Mono	CD14_Mono
ENSG00000147180	ZNF711	3	ZNF711	B,CD8_T,other	CD4_Naive
ENSG00000148297	MED22	3	MED22	B,Mono	CD14_Mono
ENSG00000148426	PROSER2	3	PROSER2	DC,Mono	CD14_Mono
ENSG00000151093	OXSM	3	OXSM	PBMC
ENSG00000151239	TWF1	3	TWF1	PBMC
ENSG00000151304	SRFBP1	3	SRFBP1	B,CD4_T,Mono,PBMC	B_intermediate,CD16_Mono,CD4_TCM,CD8_Naive,CD8_TEM
ENSG00000151458	ANKRD50	3	ANKRD50	Mono,PBMC	CD16_Mono
ENSG00000151729	SLC25A4	3	SLC25A4	CD8_T,NK	CD8_Naive
ENSG00000151806	GUF1	3	GUF1	CD4_T,Mono,PBMC
ENSG00000151876	FBXO4	3	FBXO4	CD4_T,PBMC	CD4_Naive,CD8_TEM
ENSG00000152990	ADGRA3	3	ADGRA3	NK	CD4_Naive,NK
ENSG00000153130	SCOC	3	SCOC	B,CD4_T
ENSG00000153347	FAM81B	3	FAM81B	CD4_T,DC	B_naive,CD4_Naive
ENSG00000154319	FAM167A	3	FAM167A	B	B_intermediate
ENSG00000154330	PGM5	3	PGM5	Mono	CD14_Mono
ENSG00000154639	CXADR	3	CXADR	CD4_T	CD4_TCM
ENSG00000154655	L3MBTL4	3	L3MBTL4	B,PBMC	CD14_Mono
ENSG00000154957	ZNF18	3	ZNF18	PBMC
ENSG00000155016	CYP2U1	3	CYP2U1	DC
ENSG00000155592	ZKSCAN2	3	ZKSCAN2	CD4_T
ENSG00000155966	AFF2	3	AFF2	Mono	CD14_Mono
ENSG00000156453	PCDH1	3	PCDH1	NK	NK
ENSG00000158856	DMTN	3	DMTN	other	Platelet
ENSG00000159423	ALDH4A1	3	ALDH4A1	Mono
ENSG00000160062	ZBTB8A	3	ZBTB8A	other
ENSG00000161911	TREML1	3	TREML1		Platelet
ENSG00000162623	TYW3	3	TYW3	B,CD4_T,CD8_T,PBMC	CD14_Mono,CD4_TCM,CD8_TEM
ENSG00000164199	ADGRV1	3	ADGRV1	Mono
ENSG00000164815	ORC5	3	ORC5	B,CD4_T,CD8_T,PBMC	B_naive,CD4_Naive,CD4_TCM,CD8_TEM,NK
ENSG00000164929	BAALC	3	BAALC	other	HSPC
ENSG00000165061	ZMAT4	3	ZMAT4	NK	NK
ENSG00000165409	TSHR	3	TSHR		Treg
ENSG00000165490	DDIAS	3	DDIAS	Mono	CD14_Mono
ENSG00000166265	CYYR1	3	CYYR1	DC
ENSG00000166347	CYB5A	3	CYB5A		CD16_Mono
ENSG00000166479	TMX3	3	TMX3	CD4_T,Mono	CD14_Mono,CD4_TCM
ENSG00000166704	ZNF606	3	ZNF606		CD4_Naive
ENSG00000166860	ZBTB39	3	ZBTB39	CD8_T,NK	CD8_TEM
ENSG00000167210	LOXHD1	3	LOXHD1	Mono	CD14_Mono
ENSG00000167272	POP5	3	POP5	CD8_T	CD4_Naive,CD8_TEM
ENSG00000168301	KCTD6	3	KCTD6	Mono,NK	CD14_Mono
ENSG00000168393	DTYMK	3	DTYMK	DC,NK	cDC2
ENSG00000168811	IL12A	3	IL12A		B_intermediate,B_naive
ENSG00000169385	RNASE2	3	RNASE2		CD14_Mono
ENSG00000169744	LDB2	3	LDB2	NK	NK,NK_CD56bright
ENSG00000171241	SHCBP1	3	SHCBP1		B_intermediate
ENSG00000171435	KSR2	3	KSR2		B_intermediate
ENSG00000171657	GPR82	3	GPR82	CD4_T	CD4_TCM
ENSG00000172889	EGFL7	3	EGFL7	other
ENSG00000173540	GMPPB	3	GMPPB	B
ENSG00000174473	GALNTL6	3	GALNTL6	B	B_intermediate,B_naive
ENSG00000174607	UGT8	3	UGT8	B	B_naive
ENSG00000175985	PLEKHD1	3	PLEKHD1	DC
ENSG00000176401	EID2B	3	EID2B	CD8_T	CD4_TCM
ENSG00000176422	SPRYD4	3	SPRYD4	CD4_T
ENSG00000176771	NCKAP5	3	NCKAP5	DC	cDC2
ENSG00000177406	AC021054.1	3	AC021054.1	Mono	CD14_Mono
ENSG00000177888	ZBTB41	3	ZBTB41	CD4_T,NK,PBMC	CD4_Naive,CD8_TEM
ENSG00000178538	CA8	3	CA8	DC
ENSG00000178605	GTPBP6	3	GTPBP6	CD4_T,PBMC
ENSG00000180116	C12orf40	3	C12orf40	CD8_T	CD8_TEM
ENSG00000180549	FUT7	3	FUT7	DC
ENSG00000180801	ARSJ	3	ARSJ	NK	NK
ENSG00000180875	GREM2	3	GREM2	CD4_T	CD4_Naive,CD4_TCM,CD4_TEM
ENSG00000181192	DHTKD1	3	DHTKD1	B	B_naive
ENSG00000181915	ADO	3	ADO	Mono	CD14_Mono
ENSG00000182378	PLCXD1	3	PLCXD1	PBMC
ENSG00000183682	BMP8A	3	BMP8A	DC	cDC2
ENSG00000184178	SCFD2	3	SCFD2	CD4_T,CD8_T,PBMC	CD4_TCM,CD8_TEM
ENSG00000185164	NOMO2	3	NOMO2	PBMC
ENSG00000185345	PRKN	3	PRKN	B,CD4_T,CD8_T,Mono,NK,other,other_T,PBMC	CD14_Mono,CD16_Mono,CD4_Naive,CD4_TCM,CD8_Naive,CD8_TEM,NK
ENSG00000185630	PBX1	3	PBX1	other
ENSG00000185666	SYN3	3	SYN3	B	B_naive
ENSG00000185946	RNPC3	3	RNPC3	CD4_T,Mono,PBMC	CD14_Mono
ENSG00000187601	MAGEH1	3	MAGEH1	CD4_T,PBMC	CD4_TCM
ENSG00000187650	VMAC	3	VMAC	CD4_T
ENSG00000188056	TREML4	3	TREML4	Mono	CD14_Mono
ENSG00000188596	CFAP54	3	CFAP54		CD4_TCM
ENSG00000196081	ZNF724	3	ZNF724	CD4_T
ENSG00000196544	BORCS6	3	BORCS6	CD8_T,DC
ENSG00000196639	HRH1	3	HRH1	Mono
ENSG00000196811	CHRNG	3	CHRNG	CD4_T	CD4_TCM
ENSG00000196812	ZSCAN16	3	ZSCAN16	DC,Mono
ENSG00000198001	IRAK4	3	IRAK4	B,CD4_T,PBMC
ENSG00000198496	NBR2	3	NBR2	B,CD4_T
ENSG00000203644	AC083799.1	3	AC083799.1	Mono	CD14_Mono
ENSG00000203907	OOEP	3	OOEP	CD4_T,CD8_T	CD4_TCM
ENSG00000204388	HSPA1B	3	HSPA1B		CD16_Mono,cDC2
ENSG00000204410	MSH5	3	MSH5	DC,Mono
ENSG00000204424	LY6G6F	3	LY6G6F		Platelet
ENSG00000204439	C6orf47	3	C6orf47	Mono,NK
ENSG00000204899	MZT1	3	MZT1	CD4_T,PBMC	CD4_TCM,CD8_TEM
ENSG00000205078	SYCE1L	3	SYCE1L	CD4_T,Mono,PBMC	CD14_Mono,CD4_Naive,CD4_TCM
ENSG00000205537	AC121338.1	3	AC121338.1		CD14_Mono
ENSG00000205593	DENND6B	3	DENND6B	Mono	CD14_Mono
ENSG00000211445	GPX3	3	GPX3	DC
ENSG00000212719	LINC02693	3	LINC02693		CD4_Naive
ENSG00000213366	GSTM2	3	GSTM2	DC,NK	CD4_Naive,NK
ENSG00000213977	TAX1BP3	3	TAX1BP3	Mono
ENSG00000214960	CRPPA	3	CRPPA	other	CD4_Naive,NK
ENSG00000215022	AL008729.1	3	AL008729.1	Mono
ENSG00000223692	DIP2A-IT1	3	DIP2A-IT1	NK	NK
ENSG00000223799	IL10RB-DT	3	IL10RB-DT	Mono	CD14_Mono
ENSG00000224376	AC017104.1	3	AC017104.1	NK	NK
ENSG00000225062	CATIP-AS1	3	CATIP-AS1	Mono	CD14_Mono
ENSG00000225914	TSBP1-AS1	3	TSBP1-AS1	DC	B_naive
ENSG00000226266	AC009961.1	3	AC009961.1	B,CD4_T	CD4_TCM
ENSG00000226696	LENG8-AS1	3	LENG8-AS1	Mono	CD14_Mono
ENSG00000226990	AC025946.1	3	AC025946.1		CD4_TCM,MAIT
ENSG00000227036	LINC00511	3	LINC00511		CD4_TCM
ENSG00000228063	LYPLAL1-DT	3	LYPLAL1-DT	Mono
ENSG00000228334	AC024028.1	3	AC024028.1	NK	NK
ENSG00000228427	AL590764.1	3	AL590764.1	Mono
ENSG00000228509	AC006460.1	3	AC006460.1		CD4_TCM
ENSG00000228677	TTC3-AS1	3	TTC3-AS1	CD4_T	CD4_Naive
ENSG00000229127	AC007038.1	3	AC007038.1	CD8_T,PBMC	CD4_Naive,CD4_TCM
ENSG00000230148	HOXB-AS1	3	HOXB-AS1	NK	NK
ENSG00000232295	AL589935.1	3	AL589935.1	B,Mono	B_naive,cDC2
ENSG00000232342	AC022540.1	3	AC022540.1	B,CD4_T	B_naive
ENSG00000232564	MRTFA-AS1	3	MRTFA-AS1	Mono
ENSG00000232859	LYRM9	3	LYRM9	CD4_T	CD4_Naive,CD4_TCM
ENSG00000233621	LINC01137	3	LINC01137	Mono	CD14_Mono
ENSG00000233635	AC015923.1	3	AC015923.1	CD8_T	CD4_TCM,CD8_TEM
ENSG00000233783	AP001442.1	3	AP001442.1	DC,Mono
ENSG00000235335	AC016723.1	3	AC016723.1	CD4_T	CD8_TEM
ENSG00000235419	AC010149.1	3	AC010149.1	B,CD4_T
ENSG00000236008	LINC01814	3	LINC01814	DC,NK,other_T	cDC2,NK
ENSG00000236021	AL591043.2	3	AL591043.2	CD4_T,Mono	CD14_Mono
ENSG00000236069	AL136987.1	3	AL136987.1	DC	cDC2
ENSG00000236304	AP001189.1	3	AP001189.1		Platelet
ENSG00000236432	AC097662.1	3	AC097662.1	B
ENSG00000237441	RGL2	3	RGL2		CD14_Mono
ENSG00000238121	LINC00426	3	LINC00426		CD4_TCM
ENSG00000241316	SUCLG2-AS1	3	SUCLG2-AS1	CD4_T	CD4_Naive
ENSG00000241679	AC018450.1	3	AC018450.1	NK	CD14_Mono,NK
ENSG00000241769	LINC00893	3	LINC00893	Mono	CD14_Mono
ENSG00000242265	PEG10	3	PEG10	B	B_intermediate,B_naive
ENSG00000243193	AC006387.1	3	AC006387.1	DC
ENSG00000246430	LINC00968	3	LINC00968	DC,Mono	CD14_Mono
ENSG00000247077	PGAM5	3	PGAM5	CD4_T,CD8_T
ENSG00000248092	NNT-AS1	3	NNT-AS1	B,CD4_T
ENSG00000248256	OCIAD1-AS1	3	OCIAD1-AS1	PBMC	CD4_TEM
ENSG00000248429	FAM198B-AS1	3	FAM198B-AS1	Mono	CD14_Mono
ENSG00000249492	AC114956.3	3	AC114956.3	CD4_T	CD4_Naive
ENSG00000249898	MCPH1-AS1	3	MCPH1-AS1	B	CD4_TCM
ENSG00000250303	LINC02762	3	LINC02762	CD4_T	CD4_TCM
ENSG00000250850	AL161781.2	3	AL161781.2	B	B_intermediate,B_naive
ENSG00000253719	ATXN7L3B	3	ATXN7L3B	CD4_T,CD8_T,DC,Mono,PBMC	CD14_Mono,CD16_Mono,CD4_TCM,CD4_TEM,cDC2,MAIT
ENSG00000254138	AC113386.1	3	AC113386.1	Mono	CD14_Mono
ENSG00000254842	LINC02551	3	LINC02551	CD4_T	CD4_Naive,CD4_TCM
ENSG00000255580	AP000462.1	3	AP000462.1	CD8_T	CD8_TEM
ENSG00000256717	LINC02698	3	LINC02698	Mono	CD14_Mono
ENSG00000257759	AL357153.2	3	AL357153.2		CD4_Naive,CD4_TCM,CD8_Naive
ENSG00000258561	AL359232.1	3	AL359232.1	B,CD4_T,CD8_T,PBMC	B_intermediate,CD4_Naive
ENSG00000259673	IQCH-AS1	3	IQCH-AS1	DC	CD16_Mono
ENSG00000260077	AC104794.3	3	AC104794.3	Mono	CD14_Mono
ENSG00000260111	AC012184.1	3	AC012184.1	DC,Mono
ENSG00000260898	ADPGK-AS1	3	ADPGK-AS1	Mono	CD14_Mono
ENSG00000261098	AP000766.1	3	AP000766.1	PBMC
ENSG00000261221	ZNF865	3	ZNF865	NK	CD14_Mono,NK
ENSG00000261824	LINC00662	3	LINC00662	CD8_T,Mono	B_naive,CD4_TCM,CD8_TEM
ENSG00000263300	AC015853.3	3	AC015853.3	Mono	CD14_Mono
ENSG00000264578	AC009630.3	3	AC009630.3	DC	CD14_Mono
ENSG00000266473	AC007448.4	3	AC007448.4	NK	NK
ENSG00000267368	UPK3BL1	3	UPK3BL1	CD4_T
ENSG00000267375	AC008649.2	3	AC008649.2	Mono
ENSG00000269656	NOP53-AS1	3	NOP53-AS1	CD4_T,other_T	CD4_TCM
ENSG00000272768	AC004854.2	3	AC004854.2	Mono
ENSG00000273038	AL365203.2	3	AL365203.2		CD4_TCM
ENSG00000273270	AC090114.2	3	AC090114.2	Mono	CD14_Mono
ENSG00000276533	AC018926.2	3	AC018926.2	Mono
ENSG00000278600	AC015871.4	3	AC015871.4	Mono	CD14_Mono
ENSG00000283141	LINC02666	3	LINC02666		B_naive,CD4_Naive
ENSG00000285552	AC114977.1	3	AC114977.1	DC
ENSG00000286277	AL009177.1	3	AL009177.1	B	B_intermediate,CD16_Mono
ENSG00000286533	AL078604.4	3	AL078604.4		CD4_TCM
ENSG00000286599	AC110611.1	3	AC110611.1	PBMC
ENSG00000286646	AL121933.2	3	AL121933.2	Mono	CD14_Mono,CD16_Mono
ENSG00000287127	AC009879.4	3	AC009879.4		CD4_TCM
ENSG00000287185	AC041005.1	3	AC041005.1	DC	cDC2
ENSG00000287258	AL512283.2	3	AL512283.2	DC
ENSG00000287720	AC023480.1	3	AC023480.1	CD8_T,PBMC
ENSG00000287765	AL136295.17	3	AL136295.17	Mono
ENSG00000287778	AC006230.1	3	AC006230.1	B
ENSG00000288016	AL162493.1	3	AL162493.1	CD8_T,NK	CD8_TEM,NK
ENSG00000288067	AC105180.2	3	AC105180.2	DC
ENSG00000003147	ICA1	2	ICA1	other_T	CD4_TCM,Treg
ENSG00000005882	PDK2	2	PDK2	DC
ENSG00000006282	SPATA20	2	SPATA20	Mono
ENSG00000008853	RHOBTB2	2	RHOBTB2	B,NK
ENSG00000009694	TENM1	2	TENM1	CD4_T,PBMC	CD4_Naive,CD4_TCM,NK
ENSG00000011426	ANLN	2	ANLN	Mono	CD14_Mono
ENSG00000019991	HGF	2	HGF		CD14_Mono
ENSG00000022556	NLRP2	2	NLRP2	DC,NK
ENSG00000033122	LRRC7	2	LRRC7	PBMC	CD4_Naive,CD8_Naive
ENSG00000040531	CTNS	2	CTNS	DC
ENSG00000047230	CTPS2	2	CTPS2	CD4_T
ENSG00000053108	FSTL4	2	FSTL4		B_naive
ENSG00000064545	TMEM161A	2	TMEM161A	DC
ENSG00000066382	MPPED2	2	MPPED2	other
ENSG00000072133	RPS6KA6	2	RPS6KA6	B	B_intermediate,B_naive
ENSG00000073008	PVR	2	PVR	Mono	CD14_Mono
ENSG00000073060	SCARB1	2	SCARB1	DC	CD14_Mono
ENSG00000073150	PANX2	2	PANX2	Mono	CD14_Mono
ENSG00000073712	FERMT2	2	FERMT2	other_T
ENSG00000075618	FSCN1	2	FSCN1	DC	cDC2
ENSG00000077348	EXOSC5	2	EXOSC5		CD4_Naive
ENSG00000078018	MAP2	2	MAP2	B	B_naive
ENSG00000080573	COL5A3	2	COL5A3	other_T
ENSG00000082781	ITGB5	2	ITGB5	DC,other	Platelet
ENSG00000083838	ZNF446	2	ZNF446	B
ENSG00000085465	OVGP1	2	OVGP1	CD4_T
ENSG00000085831	TTC39A	2	TTC39A	DC
ENSG00000090530	P3H2	2	P3H2	DC	cDC2
ENSG00000091651	ORC6	2	ORC6		B_intermediate
ENSG00000092978	GPATCH2	2	GPATCH2	DC,Mono,NK	CD4_Naive,NK
ENSG00000099954	CECR2	2	CECR2		B_naive
ENSG00000100439	ABHD4	2	ABHD4	NK	NK
ENSG00000100949	RABGGTA	2	RABGGTA		NK
ENSG00000101333	PLCB4	2	PLCB4	DC,other
ENSG00000101335	MYL9	2	MYL9	other	Platelet
ENSG00000101444	AHCY	2	AHCY	Mono	CD14_Mono
ENSG00000102032	RENBP	2	RENBP	Mono
ENSG00000102098	SCML2	2	SCML2	DC
ENSG00000102390	PBDC1	2	PBDC1	NK,PBMC	CD8_TEM,NK
ENSG00000103202	NME4	2	NME4	B,other
ENSG00000104231	ZFAND1	2	ZFAND1	PBMC
ENSG00000104738	MCM4	2	MCM4	CD8_T,DC	cDC2
ENSG00000105948	TTC26	2	TTC26	B	B_naive
ENSG00000106327	TFR2	2	TFR2	other	HSPC
ENSG00000109944	JHY	2	JHY	B	B_naive
ENSG00000111052	LIN7A	2	LIN7A	Mono,PBMC	CD14_Mono,CD16_Mono
ENSG00000111087	GLI1	2	GLI1	NK
ENSG00000112414	ADGRG6	2	ADGRG6	DC	cDC2
ENSG00000112902	SEMA5A	2	SEMA5A	DC	CD4_TCM,pDC
ENSG00000113108	APBB3	2	APBB3	Mono
ENSG00000113552	GNPDA1	2	GNPDA1		CD4_Naive
ENSG00000114455	HHLA2	2	HHLA2		CD4_TCM
ENSG00000114554	PLXNA1	2	PLXNA1		cDC2
ENSG00000115183	TANC1	2	TANC1	other_T	MAIT
ENSG00000115204	MPV17	2	MPV17	CD4_T
ENSG00000115718	PROC	2	PROC	DC
ENSG00000116819	TFAP2E	2	TFAP2E		CD4_TCM,MAIT
ENSG00000117501	MROH9	2	MROH9	B	B_intermediate
ENSG00000118420	UBE3D	2	UBE3D	other_T,PBMC
ENSG00000120370	GORAB	2	GORAB	B,CD4_T,PBMC	B_naive,CD4_Naive,NK
ENSG00000121621	KIF18A	2	KIF18A	CD4_T,PBMC	CD14_Mono,CD16_Mono,CD4_TCM,CD8_TEM
ENSG00000122965	RBM19	2	RBM19	CD4_T,CD8_T,PBMC	NK
ENSG00000125388	GRK4	2	GRK4	other
ENSG00000127952	STYXL1	2	STYXL1	Mono	CD14_Mono
ENSG00000128394	APOBEC3F	2	APOBEC3F	B,NK	B_naive
ENSG00000129007	CALML4	2	CALML4		CD14_Mono,cDC2
ENSG00000129521	EGLN3	2	EGLN3		cDC2
ENSG00000131203	IDO1	2	IDO1	DC	cDC2
ENSG00000131781	FMO5	2	FMO5	B	CD14_Mono
ENSG00000133142	TCEAL4	2	TCEAL4	B,other
ENSG00000133561	GIMAP6	2	GIMAP6		CD4_Naive
ENSG00000133641	C12orf29	2	C12orf29	CD4_T,PBMC
ENSG00000134755	DSC2	2	DSC2		CD14_Mono
ENSG00000134779	TPGS2	2	TPGS2	CD8_T,Mono,PBMC
ENSG00000135119	RNFT2	2	RNFT2	B
ENSG00000135315	CEP162	2	CEP162	PBMC
ENSG00000135439	AGAP2	2	AGAP2	NK	CD8_TEM
ENSG00000136542	GALNT5	2	GALNT5	CD4_T	CD4_Naive,CD4_TCM
ENSG00000137404	NRM	2	NRM		CD14_Mono
ENSG00000138606	SHF	2	SHF	other	B_naive
ENSG00000138669	PRKG2	2	PRKG2	other
ENSG00000140854	KATNB1	2	KATNB1	Mono	CD14_Mono
ENSG00000141447	OSBPL1A	2	OSBPL1A		CD14_Mono,CD16_Mono
ENSG00000141873	SLC39A3	2	SLC39A3	other	B_naive
ENSG00000142252	GEMIN7	2	GEMIN7	DC,NK
ENSG00000143257	NR1I3	2	NR1I3		CD14_Mono
ENSG00000143452	HORMAD1	2	HORMAD1	Mono	CD14_Mono
ENSG00000143971	ETAA1	2	ETAA1	CD4_T,PBMC	CD4_Naive
ENSG00000144485	HES6	2	HES6	NK
ENSG00000144724	PTPRG	2	PTPRG		B_intermediate
ENSG00000145721	LIX1	2	LIX1	B
ENSG00000145882	PCYOX1L	2	PCYOX1L	CD4_T
ENSG00000146872	TLK2	2	TLK2	CD4_T,CD8_T,PBMC
ENSG00000147036	LANCL3	2	LANCL3	NK	CD8_TEM,NK
ENSG00000149313	AASDHPPT	2	AASDHPPT	B,PBMC
ENSG00000150477	KIAA1328	2	KIAA1328	PBMC	CD4_Naive,CD8_TEM
ENSG00000152454	ZNF256	2	ZNF256	B,NK	NK
ENSG00000153071	DAB2	2	DAB2	NK,other	NK
ENSG00000154188	ANGPT1	2	ANGPT1	other	HSPC
ENSG00000154258	ABCA9	2	ABCA9		B_intermediate
ENSG00000157429	ZNF19	2	ZNF19	B
ENSG00000157445	CACNA2D3	2	CACNA2D3	Mono
ENSG00000158716	DUSP23	2	DUSP23	DC
ENSG00000160050	CCDC28B	2	CCDC28B	NK	NK
ENSG00000160111	CPAMD8	2	CPAMD8	Mono
ENSG00000160953	PWWP3A	2	PWWP3A	NK	NK
ENSG00000162222	TTC9C	2	TTC9C	CD8_T,NK	NK
ENSG00000162366	PDZK1IP1	2	PDZK1IP1	other
ENSG00000162594	IL23R	2	IL23R		MAIT
ENSG00000162849	KIF26B	2	KIF26B	DC,other
ENSG00000162929	KIAA1841	2	KIAA1841	Mono
ENSG00000163072	NOSTRIN	2	NOSTRIN	CD4_T	CD4_Naive
ENSG00000163235	TGFA	2	TGFA	DC,Mono
ENSG00000163281	GNPDA2	2	GNPDA2	CD4_T,PBMC	CD4_Naive
ENSG00000164086	DUSP7	2	DUSP7	Mono	CD14_Mono
ENSG00000164411	GJB7	2	GJB7	CD4_T
ENSG00000164855	TMEM184A	2	TMEM184A		CD14_Mono
ENSG00000164889	SLC4A2	2	SLC4A2	Mono
ENSG00000164946	FREM1	2	FREM1	other	HSPC
ENSG00000164989	CCDC171	2	CCDC171	other	CD4_Naive
ENSG00000165389	SPTSSA	2	SPTSSA		CD14_Mono,CD8_TEM
ENSG00000165533	TTC8	2	TTC8	B,other
ENSG00000165675	ENOX2	2	ENOX2	CD4_T,Mono,PBMC
ENSG00000165682	CLEC1B	2	CLEC1B	other	Platelet
ENSG00000165684	SNAPC4	2	SNAPC4	NK	CD8_TEM,NK
ENSG00000166546	BEAN1	2	BEAN1	Mono	CD14_Mono
ENSG00000166770	ZNF667-AS1	2	ZNF667-AS1	B
ENSG00000166840	GLYATL1	2	GLYATL1	B	B_naive,cDC2
ENSG00000167695	TLCD3A	2	TLCD3A	DC
ENSG00000167925	GHDC	2	GHDC	Mono
ENSG00000168824	NSG1	2	NSG1		CD4_TCM
ENSG00000169241	SLC50A1	2	SLC50A1	B,NK
ENSG00000169379	ARL13B	2	ARL13B	Mono,PBMC	B_naive,CD14_Mono,CD4_Naive,CD4_TCM
ENSG00000169495	HTRA4	2	HTRA4		CD4_TCM
ENSG00000169704	GP9	2	GP9	other	Platelet
ENSG00000172086	KRCC1	2	KRCC1	PBMC	CD4_Naive
ENSG00000172469	MANEA	2	MANEA	CD8_T,PBMC
ENSG00000172548	NIPAL4	2	NIPAL4	B
ENSG00000173218	VANGL1	2	VANGL1	NK	NK
ENSG00000174099	MSRB3	2	MSRB3	other	HSPC
ENSG00000175857	GAPT	2	GAPT	Mono
ENSG00000176108	CHMP6	2	CHMP6	Mono
ENSG00000176182	MYPOP	2	MYPOP	Mono
ENSG00000177042	TMEM80	2	TMEM80		CD16_Mono
ENSG00000177614	PGBD5	2	PGBD5		CD16_Mono
ENSG00000180287	PLD5	2	PLD5	B
ENSG00000181031	RPH3AL	2	RPH3AL		cDC2
ENSG00000182199	SHMT2	2	SHMT2	B
ENSG00000182749	PAQR7	2	PAQR7	Mono	CD14_Mono
ENSG00000183111	ARHGEF37	2	ARHGEF37	Mono
ENSG00000184441	AP001062.1	2	AP001062.1	B
ENSG00000185379	RAD51D	2	RAD51D	B	B_intermediate
ENSG00000185504	FAAP100	2	FAAP100	Mono	CD14_Mono
ENSG00000186300	ZNF555	2	ZNF555	DC,other
ENSG00000186314	PRELID2	2	PRELID2	DC
ENSG00000186522	SEPTIN10	2	SEPTIN10	Mono	CD14_Mono
ENSG00000187097	ENTPD5	2	ENTPD5	Mono	CD14_Mono
ENSG00000187796	CARD9	2	CARD9	Mono	CD14_Mono
ENSG00000188389	PDCD1	2	PDCD1	other_T	cDC2
ENSG00000188419	CHM	2	CHM	B	B_naive,CD14_Mono
ENSG00000189013	KIR2DL4	2	KIR2DL4	NK	NK
ENSG00000196497	IPO4	2	IPO4	Mono
ENSG00000196549	MME	2	MME	B	B_naive
ENSG00000196943	NOP9	2	NOP9		CD8_TEM
ENSG00000197417	SHPK	2	SHPK	DC
ENSG00000197467	COL13A1	2	COL13A1	NK	NK
ENSG00000198088	NUP62CL	2	NUP62CL	B
ENSG00000198585	NUDT16	2	NUDT16	Mono
ENSG00000198707	CEP290	2	CEP290	CD4_T,Mono,NK,PBMC	CD4_TCM,NK
ENSG00000204305	AGER	2	AGER	Mono	CD14_Mono
ENSG00000205138	SDHAF1	2	SDHAF1	CD8_T
ENSG00000205309	NT5M	2	NT5M	NK	NK,Platelet
ENSG00000205838	TTC23L	2	TTC23L	B
ENSG00000205885	C1RL-AS1	2	C1RL-AS1	Mono
ENSG00000211694	TRGV10	2	TRGV10		CD8_TEM
ENSG00000213983	AP1G2	2	AP1G2	Mono,PBMC
ENSG00000214226	C17orf67	2	C17orf67	CD4_T,CD8_T	CD4_Naive
ENSG00000215417	MIR17HG	2	MIR17HG	CD4_T,PBMC
ENSG00000219481	NBPF1	2	NBPF1		CD16_Mono
ENSG00000221883	ARIH2OS	2	ARIH2OS		cDC2,NK
ENSG00000221926	TRIM16	2	TRIM16	CD4_T
ENSG00000224020	MIR181A2HG	2	MIR181A2HG	NK
ENSG00000224137	LINC01857	2	LINC01857	B
ENSG00000224152	AC009506.1	2	AC009506.1		CD14_Mono
ENSG00000225311	AL024474.2	2	AL024474.2	Mono	CD16_Mono
ENSG00000225342	AC079630.1	2	AC079630.1	Mono	CD14_Mono
ENSG00000225643	AL606491.1	2	AL606491.1		CD4_Naive
ENSG00000226321	CROCC2	2	CROCC2		CD16_Mono
ENSG00000226526	AL049569.1	2	AL049569.1	Mono	CD14_Mono
ENSG00000227110	LMCD1-AS1	2	LMCD1-AS1	DC	Treg
ENSG00000227117	HORMAD2-AS1	2	HORMAD2-AS1	Mono	CD14_Mono
ENSG00000229267	SNHG31	2	SNHG31		B_intermediate,Treg
ENSG00000229891	LINC01315	2	LINC01315	DC
ENSG00000229922	LINC02528	2	LINC02528	other_T
ENSG00000230286	AC013472.2	2	AC013472.2		B_naive,CD8_Naive
ENSG00000230534	AL392046.1	2	AL392046.1	Mono	CD14_Mono
ENSG00000232119	MCTS1	2	MCTS1	CD4_T	CD4_TCM
ENSG00000232533	AC093673.1	2	AC093673.1	Mono
ENSG00000232878	DPYD-AS1	2	DPYD-AS1	CD4_T,CD8_T,Mono,PBMC	CD14_Mono
ENSG00000233230	AC079807.1	2	AC079807.1	NK	NK
ENSG00000233436	BTBD18	2	BTBD18	CD4_T,CD8_T
ENSG00000233968	AL157895.1	2	AL157895.1	other	HSPC
ENSG00000233993	AL121900.1	2	AL121900.1	CD8_T	CD4_TCM
ENSG00000234492	RPL34-AS1	2	RPL34-AS1		CD4_Naive
ENSG00000235189	AL034405.1	2	AL034405.1		CD4_Naive
ENSG00000235415	AC005808.1	2	AC005808.1		CD4_TCM
ENSG00000236525	AC007278.2	2	AC007278.2	NK	NK
ENSG00000238280	AC067751.1	2	AC067751.1		CD14_Mono
ENSG00000239920	AC104389.5	2	AC104389.5	B,CD4_T
ENSG00000239998	LILRA2	2	LILRA2		CD16_Mono
ENSG00000240563	L1TD1	2	L1TD1		CD16_Mono
ENSG00000240857	RDH14	2	RDH14	PBMC	CD4_Naive
ENSG00000241544	LINC02029	2	LINC02029	DC
ENSG00000243056	EIF4EBP3	2	EIF4EBP3	CD4_T
ENSG00000244607	CCDC13	2	CCDC13		CD14_Mono
ENSG00000246174	KCTD21-AS1	2	KCTD21-AS1	Mono	CD14_Mono
ENSG00000246334	PRR7-AS1	2	PRR7-AS1	Mono	CD14_Mono
ENSG00000247081	BAALC-AS1	2	BAALC-AS1	other
ENSG00000247345	AC092343.1	2	AC092343.1	Mono	CD14_Mono
ENSG00000248693	LINC02100	2	LINC02100	CD4_T,CD8_T,PBMC	CD4_Naive,CD8_TEM,NK
ENSG00000248719	AC021127.1	2	AC021127.1		CD14_Mono
ENSG00000248752	AC116362.1	2	AC116362.1	DC
ENSG00000249318	AC010468.2	2	AC010468.2	CD4_T
ENSG00000249437	NAIP	2	NAIP	CD4_T,PBMC
ENSG00000250565	ATP6V1E2	2	ATP6V1E2	Mono	CD14_Mono,CD4_Naive
ENSG00000250686	KHDRBS2-OT	2	KHDRBS2-OT	B
ENSG00000253197	AC117834.1	2	AC117834.1	Mono	CD14_Mono
ENSG00000253690	AC021678.2	2	AC021678.2	B
ENSG00000254101	LINC02055	2	LINC02055	NK	NK
ENSG00000254907	AC087276.2	2	AC087276.2	CD4_T,PBMC
ENSG00000255367	AC127526.2	2	AC127526.2		CD4_TCM
ENSG00000255467	AP002433.1	2	AP002433.1	CD4_T	CD4_TCM
ENSG00000255501	CARD18	2	CARD18		CD14_Mono
ENSG00000255621	AC023790.2	2	AC023790.2		CD14_Mono,CD16_Mono
ENSG00000255847	AP003717.1	2	AP003717.1	B	B_naive
ENSG00000256582	LINC02390	2	LINC02390	CD4_T	CD4_TCM
ENSG00000258168	AC025569.1	2	AC025569.1	B
ENSG00000258643	BCL2L2-PABPN1	2	BCL2L2-PABPN1	Mono	CD14_Mono
ENSG00000259494	MRPL46	2	MRPL46	CD8_T	CD4_Naive
ENSG00000259642	ST20-AS1	2	ST20-AS1	Mono
ENSG00000259899	AC010333.2	2	AC010333.2	B
ENSG00000260790	AC092338.2	2	AC092338.2	Mono	CD14_Mono
ENSG00000261644	AC007728.2	2	AC007728.2	DC	CD14_Mono
ENSG00000263072	ZNF213-AS1	2	ZNF213-AS1		CD4_Naive
ENSG00000263293	AC068234.2	2	AC068234.2	other	Platelet
ENSG00000266074	BAHCC1	2	BAHCC1	Mono	CD14_Mono
ENSG00000266288	AP005671.1	2	AP005671.1	Mono	CD14_Mono
ENSG00000266598	AC037487.2	2	AC037487.2	Mono	CD14_Mono
ENSG00000267002	AC060780.1	2	AC060780.1	DC	B_intermediate
ENSG00000267169	AC022098.1	2	AC022098.1	Mono
ENSG00000267322	SNHG22	2	SNHG22		CD8_TEM
ENSG00000269688	AC008982.2	2	AC008982.2	PBMC
ENSG00000269806	BICRA-AS1	2	BICRA-AS1	Mono
ENSG00000269967	AL136115.2	2	AL136115.2	Mono	CD14_Mono
ENSG00000270174	AL022097.1	2	AL022097.1	CD4_T
ENSG00000271554	AL138787.2	2	AL138787.2	CD4_T
ENSG00000272841	AL139393.3	2	AL139393.3		CD4_TCM
ENSG00000273356	LINC02019	2	LINC02019	DC,Mono
ENSG00000273802	HIST1H2BG	2	HIST1H2BG	other
ENSG00000273989	AC022079.1	2	AC022079.1	B,CD4_T
ENSG00000275294	LINC02340	2	LINC02340	Mono	CD14_Mono
ENSG00000277687	AL139407.1	2	AL139407.1	Mono
ENSG00000281991	TMEM265	2	TMEM265	Mono	CD14_Mono
ENSG00000282022	AC006581.2	2	AC006581.2		CD16_Mono
ENSG00000282851	BISPR	2	BISPR	NK
ENSG00000284976	BX255925.3	2	BX255925.3	Mono	CD14_Mono
ENSG00000285095	AC025887.2	2	AC025887.2	B	B_naive
ENSG00000285159	AL627422.2	2	AL627422.2	DC	CD4_TCM
ENSG00000285608	AL161665.1	2	AL161665.1		CD4_TCM
ENSG00000285679	AC079142.1	2	AC079142.1	CD4_T,CD8_T,Mono,PBMC	CD14_Mono,CD4_Naive,CD4_TCM,CD8_TEM
ENSG00000285852	AL353147.1	2	AL353147.1	Mono	CD14_Mono
ENSG00000286071	AL136171.2	2	AL136171.2		CD14_Mono
ENSG00000286281	AL353152.2	2	AL353152.2	B	CD16_Mono
ENSG00000286431	BX842570.1	2	BX842570.1	CD4_T
ENSG00000286656	AC008875.2	2	AC008875.2	Mono	CD14_Mono
ENSG00000286753	AC091978.1	2	AC091978.1	CD4_T
ENSG00000286809	AC008964.1	2	AC008964.1	CD4_T	CD4_Naive
ENSG00000287584	AC004837.4	2	AC004837.4		CD14_Mono
ENSG00000288061	AP000926.2	2	AP000926.2		CD14_Mono
ENSG00000003096	KLHL13	1	KLHL13	DC
ENSG00000006625	GGCT	1	GGCT	CD8_T
ENSG00000008311	AASS	1	AASS	CD8_T	B_naive,CD8_TEM
ENSG00000009950	MLXIPL	1	MLXIPL	Mono
ENSG00000011105	TSPAN9	1	TSPAN9		Platelet
ENSG00000021300	PLEKHB1	1	PLEKHB1		CD4_Naive
ENSG00000029993	HMGB3	1	HMGB3	Mono	CD14_Mono
ENSG00000033050	ABCF2	1	ABCF2	B
ENSG00000043591	ADRB1	1	ADRB1		cDC2
ENSG00000044459	CNTLN	1	CNTLN		CD14_Mono
ENSG00000049883	PTCD2	1	PTCD2	CD4_T
ENSG00000051180	RAD51	1	RAD51	DC
ENSG00000062822	POLD1	1	POLD1	Mono
ENSG00000063015	SEZ6	1	SEZ6	Mono
ENSG00000064042	LIMCH1	1	LIMCH1	DC,other
ENSG00000067715	SYT1	1	SYT1	B
ENSG00000070371	CLTCL1	1	CLTCL1	B
ENSG00000072315	TRPC5	1	TRPC5	CD4_T
ENSG00000075340	ADD2	1	ADD2	B
ENSG00000077264	PAK3	1	PAK3	CD4_T
ENSG00000083067	TRPM3	1	TRPM3	Mono	CD14_Mono
ENSG00000088305	DNMT3B	1	DNMT3B	other
ENSG00000095932	SMIM24	1	SMIM24	other
ENSG00000099194	SCD	1	SCD	DC
ENSG00000099282	TSPAN15	1	TSPAN15		cDC2
ENSG00000099330	OCEL1	1	OCEL1	NK
ENSG00000100075	SLC25A1	1	SLC25A1	DC
ENSG00000100116	GCAT	1	GCAT		HSPC
ENSG00000100577	GSTZ1	1	GSTZ1	Mono
ENSG00000100678	SLC8A3	1	SLC8A3	other
ENSG00000101400	SNTA1	1	SNTA1	DC
ENSG00000101417	PXMP4	1	PXMP4		CD16_Mono
ENSG00000101440	ASIP	1	ASIP	DC
ENSG00000101843	PSMD10	1	PSMD10	CD4_T
ENSG00000101871	MID1	1	MID1		CD14_Mono
ENSG00000101997	CCDC22	1	CCDC22	Mono	CD14_Mono
ENSG00000102109	PCSK1N	1	PCSK1N		CD4_TCM,CD8_Naive
ENSG00000102383	ZDHHC15	1	ZDHHC15		CD4_Naive
ENSG00000103037	SETD6	1	SETD6	NK
ENSG00000103145	HCFC1R1	1	HCFC1R1	Mono
ENSG00000103168	TAF1C	1	TAF1C	CD4_T
ENSG00000103485	QPRT	1	QPRT		CD16_Mono
ENSG00000103528	SYT17	1	SYT17		CD16_Mono
ENSG00000103932	RPAP1	1	RPAP1		CD4_Naive
ENSG00000105519	CAPS	1	CAPS		cDC2
ENSG00000105711	SCN1B	1	SCN1B		ILC
ENSG00000105877	DNAH11	1	DNAH11	B
ENSG00000106624	AEBP1	1	AEBP1	DC
ENSG00000107518	ATRNL1	1	ATRNL1	B
ENSG00000108797	CNTNAP1	1	CNTNAP1		CD4_TCM
ENSG00000110171	TRIM3	1	TRIM3	Mono
ENSG00000111344	RASAL1	1	RASAL1	other_T	MAIT
ENSG00000112183	RBM24	1	RBM24		MAIT
ENSG00000112996	MRPS30	1	MRPS30	CD4_T,PBMC	NK
ENSG00000113389	NPR3	1	NPR3	other
ENSG00000115112	TFCP2L1	1	TFCP2L1		CD16_Mono
ENSG00000115526	CHST10	1	CHST10		B_naive
ENSG00000116151	MORN1	1	MORN1	DC	cDC2
ENSG00000116212	LRRC42	1	LRRC42	CD8_T
ENSG00000116455	WDR77	1	WDR77	B
ENSG00000116791	CRYZ	1	CRYZ		CD8_TEM
ENSG00000117322	CR2	1	CR2	B
ENSG00000117519	CNN3	1	CNN3		B_naive
ENSG00000118369	USP35	1	USP35		CD14_Mono
ENSG00000118898	PPL	1	PPL		CD4_TCM
ENSG00000119862	LGALSL	1	LGALSL		Platelet
ENSG00000119943	PYROXD2	1	PYROXD2	Mono
ENSG00000120093	HOXB3	1	HOXB3	other
ENSG00000120833	SOCS2	1	SOCS2	other
ENSG00000121775	TMEM39B	1	TMEM39B	Mono
ENSG00000121797	CCRL2	1	CCRL2		CD16_Mono
ENSG00000122035	RASL11A	1	RASL11A		CD16_Mono
ENSG00000122477	LRRC39	1	LRRC39	CD4_T
ENSG00000122870	BICC1	1	BICC1	DC
ENSG00000123095	BHLHE41	1	BHLHE41		B_intermediate
ENSG00000123405	NFE2	1	NFE2	other
ENSG00000124333	VAMP7	1	VAMP7	B,CD8_T,NK,PBMC	CD8_TEM
ENSG00000125804	FAM182A	1	FAM182A	NK	NK
ENSG00000125850	OVOL2	1	OVOL2	other_T
ENSG00000126106	TMEM53	1	TMEM53	B
ENSG00000127955	GNAI1	1	GNAI1	other
ENSG00000128322	IGLL1	1	IGLL1	other	HSPC
ENSG00000128513	POT1	1	POT1		CD4_TCM
ENSG00000128594	LRRC4	1	LRRC4	DC
ENSG00000128641	MYO1B	1	MYO1B	DC
ENSG00000129473	BCL2L2	1	BCL2L2	Mono
ENSG00000129682	FGF13	1	FGF13	DC
ENSG00000129990	SYT5	1	SYT5	B
ENSG00000130005	GAMT	1	GAMT	other
ENSG00000130827	PLXNA3	1	PLXNA3	B
ENSG00000132185	FCRLA	1	FCRLA		B_intermediate
ENSG00000132591	ERAL1	1	ERAL1	NK
ENSG00000134013	LOXL2	1	LOXL2	DC
ENSG00000134121	CHL1	1	CHL1		B_naive
ENSG00000134198	TSPAN2	1	TSPAN2		cDC2
ENSG00000134323	MYCN	1	MYCN	other
ENSG00000134765	DSC1	1	DSC1		CD8_Naive
ENSG00000135298	ADGRB3	1	ADGRB3	DC,Mono	CD14_Mono
ENSG00000135898	GPR55	1	GPR55		Treg
ENSG00000135931	ARMC9	1	ARMC9		CD16_Mono
ENSG00000136636	KCTD3	1	KCTD3	Mono
ENSG00000136856	SLC2A8	1	SLC2A8	DC
ENSG00000137133	HINT2	1	HINT2	NK
ENSG00000137507	LRRC32	1	LRRC32		CD16_Mono
ENSG00000137968	SLC44A5	1	SLC44A5		B_intermediate
ENSG00000138193	PLCE1	1	PLCE1	B	B_intermediate
ENSG00000138271	GPR87	1	GPR87	other
ENSG00000138629	UBL7	1	UBL7		HSPC
ENSG00000138686	BBS7	1	BBS7		CD4_TCM
ENSG00000138722	MMRN1	1	MMRN1	other
ENSG00000138769	CDKL2	1	CDKL2		CD8_Naive
ENSG00000139351	SYCP3	1	SYCP3	B
ENSG00000140263	SORD	1	SORD	other
ENSG00000140365	COMMD4	1	COMMD4		NK
ENSG00000142920	AZIN2	1	AZIN2	DC
ENSG00000143333	RGS16	1	RGS16	other_T
ENSG00000143493	INTS7	1	INTS7	NK
ENSG00000143554	SLC27A3	1	SLC27A3	Mono
ENSG00000143869	GDF7	1	GDF7	B	B_intermediate
ENSG00000145919	BOD1	1	BOD1	CD4_T
ENSG00000146085	MMUT	1	MMUT	CD8_T	CD4_TCM
ENSG00000146350	TBC1D32	1	TBC1D32	B,CD8_T	CD4_TCM,CD8_TEM
ENSG00000146826	MAP11	1	MAP11	Mono
ENSG00000147130	ZMYM3	1	ZMYM3		CD4_Naive
ENSG00000148218	ALAD	1	ALAD		NK
ENSG00000148384	INPP5E	1	INPP5E		CD4_TCM
ENSG00000148450	MSRB2	1	MSRB2		CD14_Mono
ENSG00000148498	PARD3	1	PARD3	other
ENSG00000149196	HIKESHI	1	HIKESHI		CD4_TCM
ENSG00000149474	KAT14	1	KAT14	CD4_T
ENSG00000149527	PLCH2	1	PLCH2	NK	NK
ENSG00000151773	CCDC122	1	CCDC122		CD14_Mono
ENSG00000152078	TLCD4	1	TLCD4	B
ENSG00000152213	ARL11	1	ARL11		CD14_Mono
ENSG00000152377	SPOCK1	1	SPOCK1		CD14_Mono
ENSG00000152904	GGPS1	1	GGPS1	CD4_T
ENSG00000152926	ZNF117	1	ZNF117		CD14_Mono
ENSG00000152953	STK32B	1	STK32B	other
ENSG00000153721	CNKSR3	1	CNKSR3	other
ENSG00000153767	GTF2E1	1	GTF2E1	CD4_T
ENSG00000154783	FGD5	1	FGD5	other
ENSG00000155008	APOOL	1	APOOL	CD4_T,CD8_T,Mono,NK,other_T,PBMC	CD4_Naive,CD4_TCM,CD4_TEM,NK
ENSG00000156970	BUB1B	1	BUB1B	DC
ENSG00000157168	NRG1	1	NRG1	Mono
ENSG00000157306	ZFHX2-AS1	1	ZFHX2-AS1	Mono
ENSG00000157881	PANK4	1	PANK4	NK
ENSG00000158286	RNF207	1	RNF207		CD16_Mono
ENSG00000160703	NLRX1	1	NLRX1	NK
ENSG00000160972	PPP1R16A	1	PPP1R16A	DC
ENSG00000161270	NPHS1	1	NPHS1		B_intermediate
ENSG00000161647	MPP3	1	MPP3	DC
ENSG00000161677	JOSD2	1	JOSD2		CD14_Mono
ENSG00000161692	DBF4B	1	DBF4B	DC
ENSG00000161981	SNRNP25	1	SNRNP25	DC
ENSG00000161999	JMJD8	1	JMJD8	Mono
ENSG00000162337	LRP5	1	LRP5	other
ENSG00000162490	DRAXIN	1	DRAXIN	NK	NK
ENSG00000162669	HFM1	1	HFM1	other
ENSG00000163170	BOLA3	1	BOLA3	CD8_T
ENSG00000163435	ELF3	1	ELF3	Mono
ENSG00000163606	CD200R1	1	CD200R1		CD4_TCM
ENSG00000164062	APEH	1	APEH		CD16_Mono
ENSG00000164068	RNF123	1	RNF123	DC
ENSG00000164123	C4orf45	1	C4orf45	Mono
ENSG00000164342	TLR3	1	TLR3	DC
ENSG00000164440	TXLNB	1	TXLNB		B_intermediate
ENSG00000165138	ANKS6	1	ANKS6		CD4_Naive
ENSG00000165702	GFI1B	1	GFI1B	other
ENSG00000165716	DIPK1B	1	DIPK1B		B_naive
ENSG00000165810	BTNL9	1	BTNL9	B
ENSG00000165816	VWA2	1	VWA2		HSPC
ENSG00000165905	LARGE2	1	LARGE2		B_intermediate
ENSG00000165996	HACD1	1	HACD1	other
ENSG00000166002	SMCO4	1	SMCO4		CD14_Mono
ENSG00000166262	FAM227B	1	FAM227B	CD4_T
ENSG00000166676	TVP23A	1	TVP23A	DC
ENSG00000167393	PPP2R3B	1	PPP2R3B		CD4_Naive
ENSG00000167395	ZNF646	1	ZNF646	Mono
ENSG00000168005	SPINDOC	1	SPINDOC	NK
ENSG00000168040	FADD	1	FADD		CD4_TCM
ENSG00000168060	NAALADL1	1	NAALADL1	NK
ENSG00000168398	BDKRB2	1	BDKRB2	DC	cDC2
ENSG00000168487	BMP1	1	BMP1		cDC2
ENSG00000168994	PXDC1	1	PXDC1	DC	cDC2
ENSG00000169083	AR	1	AR	DC
ENSG00000169203	NPIPB12	1	NPIPB12		cDC2
ENSG00000169228	RAB24	1	RAB24	Mono
ENSG00000169490	TM2D2	1	TM2D2	CD4_T
ENSG00000169519	METTL15	1	METTL15	CD4_T,PBMC	CD4_TCM,CD8_TEM
ENSG00000170271	FAXDC2	1	FAXDC2		CD14_Mono
ENSG00000170412	GPRC5C	1	GPRC5C	DC
ENSG00000170903	MSANTD4	1	MSANTD4	PBMC	CD4_Naive
ENSG00000171421	MRPL36	1	MRPL36	NK
ENSG00000171517	LPAR3	1	LPAR3	DC	cDC2
ENSG00000171703	TCEA2	1	TCEA2	Mono
ENSG00000171792	RHNO1	1	RHNO1	CD4_T
ENSG00000172236	TPSAB1	1	TPSAB1		HSPC
ENSG00000172264	MACROD2	1	MACROD2		NK_CD56bright
ENSG00000172426	RSPH9	1	RSPH9	B
ENSG00000172830	SSH3	1	SSH3	Mono	CD14_Mono
ENSG00000172915	NBEA	1	NBEA	CD8_T,PBMC	CD4_Naive,CD8_Naive
ENSG00000173275	ZNF449	1	ZNF449	Mono
ENSG00000173662	TAS1R1	1	TAS1R1		CD16_Mono
ENSG00000173928	SWSAP1	1	SWSAP1		CD14_Mono
ENSG00000174405	LIG4	1	LIG4	Mono
ENSG00000174482	LINGO2	1	LINGO2	NK	NK
ENSG00000174628	IQCK	1	IQCK		CD16_Mono
ENSG00000175164	ABO	1	ABO	other
ENSG00000175221	MED16	1	MED16		CD4_TCM
ENSG00000175697	GPR156	1	GPR156	CD4_T
ENSG00000175701	MTLN	1	MTLN	CD4_T
ENSG00000175938	ORAI3	1	ORAI3	DC
ENSG00000176454	LPCAT4	1	LPCAT4		MAIT
ENSG00000176896	TCEANC	1	TCEANC		B_naive
ENSG00000177103	DSCAML1	1	DSCAML1		B_intermediate
ENSG00000177181	RIMKLA	1	RIMKLA		NK_CD56bright
ENSG00000177455	CD19	1	CD19		B_intermediate
ENSG00000177469	CAVIN1	1	CAVIN1	other
ENSG00000177613	CSTF2T	1	CSTF2T	PBMC
ENSG00000177830	CHID1	1	CHID1		NK
ENSG00000178057	NDUFAF3	1	NDUFAF3		CD16_Mono
ENSG00000178966	RMI1	1	RMI1	DC
ENSG00000179152	TCAIM	1	TCAIM	Mono
ENSG00000179165	PXT1	1	PXT1	Mono
ENSG00000179335	CLK3	1	CLK3		CD4_TCM
ENSG00000179542	SLITRK4	1	SLITRK4		CD16_Mono
ENSG00000179630	LACC1	1	LACC1	Mono
ENSG00000179958	DCTPP1	1	DCTPP1		cDC2
ENSG00000180071	ANKRD18A	1	ANKRD18A	CD4_T	CD4_TCM
ENSG00000181191	PJA1	1	PJA1		NK
ENSG00000181444	ZNF467	1	ZNF467	DC
ENSG00000181649	PHLDA2	1	PHLDA2	DC	cDC2
ENSG00000182165	TP53TG1	1	TP53TG1	NK	CD8_TEM,NK
ENSG00000182325	FBXL6	1	FBXL6	NK
ENSG00000182359	KBTBD3	1	KBTBD3	CD4_T
ENSG00000182667	NTM	1	NTM	DC
ENSG00000182732	RGS6	1	RGS6		dnT
ENSG00000183060	LYSMD4	1	LYSMD4		CD4_Naive
ENSG00000183230	CTNNA3	1	CTNNA3		CD4_Naive
ENSG00000183386	FHL3	1	FHL3	NK
ENSG00000183426	NPIPA1	1	NPIPA1	B
ENSG00000183775	KCTD16	1	KCTD16		CD4_TCM
ENSG00000183814	LIN9	1	LIN9		CD16_Mono
ENSG00000183850	ZNF730	1	ZNF730		NK_Proliferating
ENSG00000184221	OLIG1	1	OLIG1		CD16_Mono
ENSG00000184967	NOC4L	1	NOC4L		CD8_TEM
ENSG00000185085	INTS5	1	INTS5	CD4_T
ENSG00000185532	PRKG1	1	PRKG1		HSPC
ENSG00000185774	KCNIP4	1	KCNIP4		dnT
ENSG00000185842	DNAH14	1	DNAH14	other
ENSG00000186073	C15orf41	1	C15orf41	PBMC
ENSG00000186409	CCDC30	1	CCDC30	B
ENSG00000186462	NAP1L2	1	NAP1L2		CD4_TCM
ENSG00000187391	MAGI2	1	MAGI2		CD8_Naive
ENSG00000187626	ZKSCAN4	1	ZKSCAN4	DC
ENSG00000187726	DNAJB13	1	DNAJB13		B_naive
ENSG00000187994	RINL	1	RINL	NK	NK
ENSG00000188158	NHS	1	NHS	Mono
ENSG00000188580	NKAIN2	1	NKAIN2		HSPC
ENSG00000188706	ZDHHC9	1	ZDHHC9	Mono
ENSG00000188827	SLX4	1	SLX4	NK
ENSG00000188848	BEND4	1	BEND4	B
ENSG00000188916	INSYN2A	1	INSYN2A		cDC2
ENSG00000196118	CCDC189	1	CCDC189	DC
ENSG00000196218	RYR1	1	RYR1		CD16_Mono
ENSG00000196372	ASB13	1	ASB13		CD14_Mono
ENSG00000196456	ZNF775	1	ZNF775	B
ENSG00000196465	MYL6B	1	MYL6B	other
ENSG00000196670	ZFP62	1	ZFP62	CD4_T
ENSG00000197181	PIWIL2	1	PIWIL2		B_naive
ENSG00000197279	ZNF165	1	ZNF165	B
ENSG00000197301	HMGA2-AS1	1	HMGA2-AS1		CD16_Mono
ENSG00000197670	AL157838.1	1	AL157838.1	CD8_T	CD8_TEM
ENSG00000197734	C14orf178	1	C14orf178	CD4_T
ENSG00000197928	ZNF677	1	ZNF677		NK
ENSG00000198478	SH3BGRL2	1	SH3BGRL2		Platelet
ENSG00000198915	RASGEF1A	1	RASGEF1A	DC
ENSG00000203711	C6orf99	1	C6orf99		CD14_Mono
ENSG00000203780	FANK1	1	FANK1		Treg
ENSG00000204220	PFDN6	1	PFDN6	Mono
ENSG00000204311	PJVK	1	PJVK	DC
ENSG00000204394	VARS	1	VARS		CD14_Mono
ENSG00000204839	MROH6	1	MROH6	Mono
ENSG00000205037	AC134312.1	1	AC134312.1	DC
ENSG00000205056	LINC02397	1	LINC02397		B_naive
ENSG00000205084	TMEM231	1	TMEM231	B	B_naive
ENSG00000205208	C4orf46	1	C4orf46	B,NK
ENSG00000205683	DPF3	1	DPF3	B
ENSG00000205765	C5orf51	1	C5orf51		CD4_Naive
ENSG00000205930	C21orf62-AS1	1	C21orf62-AS1		CD4_Naive
ENSG00000213782	DDX47	1	DDX47	B
ENSG00000214530	STARD10	1	STARD10		CD14_Mono
ENSG00000214717	ZBED1	1	ZBED1	Mono,PBMC
ENSG00000218357	LINC01644	1	LINC01644	other_T
ENSG00000221817	PPP3CB-AS1	1	PPP3CB-AS1	DC
ENSG00000221838	AP4M1	1	AP4M1	B
ENSG00000222011	FAM185A	1	FAM185A	DC
ENSG00000223534	HLA-DQB1-AS1	1	HLA-DQB1-AS1		cDC2
ENSG00000223598	AL138733.1	1	AL138733.1	DC
ENSG00000223949	ROR1-AS1	1	ROR1-AS1	B
ENSG00000224541	AP001439.1	1	AP001439.1	Mono
ENSG00000224746	AC015987.1	1	AC015987.1	B
ENSG00000224903	AC005534.1	1	AC005534.1		CD4_TCM
ENSG00000224977	LINC02776	1	LINC02776	Mono
ENSG00000225579	EDNRB-AS1	1	EDNRB-AS1		CD4_TCM
ENSG00000225746	MEG8	1	MEG8		CD16_Mono
ENSG00000225945	AL121574.1	1	AL121574.1		CD14_Mono
ENSG00000226097	AC099342.1	1	AC099342.1	DC
ENSG00000226124	FTCDNL1	1	FTCDNL1	DC
ENSG00000226137	BAIAP2-DT	1	BAIAP2-DT	DC
ENSG00000226479	TMEM185B	1	TMEM185B	CD4_T
ENSG00000226599	AL450344.2	1	AL450344.2	B
ENSG00000227006	AL136988.2	1	AL136988.2	B
ENSG00000227082	LINC02798	1	LINC02798	Mono
ENSG00000227610	FRMPD3-AS1	1	FRMPD3-AS1		CD8_TEM
ENSG00000227705	AL391097.2	1	AL391097.2		CD4_Naive
ENSG00000228140	AL031283.1	1	AL031283.1	NK
ENSG00000228262	LINC01320	1	LINC01320		B_intermediate
ENSG00000228486	C2orf92	1	C2orf92	B
ENSG00000228590	AC007381.1	1	AC007381.1	DC
ENSG00000228624	HDAC2-AS2	1	HDAC2-AS2	DC
ENSG00000228748	AL450306.1	1	AL450306.1	other_T
ENSG00000229425	AJ009632.2	1	AJ009632.2		HSPC
ENSG00000229487	ALG13-AS1	1	ALG13-AS1	CD8_T,PBMC
ENSG00000229531	Z99127.1	1	Z99127.1		B_naive
ENSG00000229664	AL137186.1	1	AL137186.1		Treg
ENSG00000230074	AL162231.2	1	AL162231.2		CD14_Mono
ENSG00000230317	LINC01284	1	LINC01284	CD4_T	CD4_Naive
ENSG00000230532	AC091133.1	1	AC091133.1	DC
ENSG00000230709	AC104024.1	1	AC104024.1		B_intermediate
ENSG00000230806	SRGAP2-AS1	1	SRGAP2-AS1	Mono
ENSG00000230910	AL391807.1	1	AL391807.1	Mono	CD14_Mono
ENSG00000231090	MIR4422HG	1	MIR4422HG	other_T
ENSG00000231131	LNCAROD	1	LNCAROD	other
ENSG00000231310	TBL1XR1-AS1	1	TBL1XR1-AS1	CD4_T
ENSG00000231609	AC007098.1	1	AC007098.1	CD4_T
ENSG00000231621	AC013264.1	1	AC013264.1		CD4_TCM
ENSG00000231969	AC007364.1	1	AC007364.1		B_intermediate
ENSG00000231993	EP300-AS1	1	EP300-AS1	DC
ENSG00000232043	AL133230.1	1	AL133230.1	B
ENSG00000232732	AC097717.1	1	AC097717.1	B
ENSG00000233739	AL031587.2	1	AL031587.2	DC
ENSG00000233893	EZR-AS1	1	EZR-AS1	B
ENSG00000234230	ZFX-AS1	1	ZFX-AS1	Mono
ENSG00000234361	AL391863.2	1	AL391863.2	B
ENSG00000234912	SNHG20	1	SNHG20	DC
ENSG00000235111	Z97192.3	1	Z97192.3		NK
ENSG00000236107	SCN1A-AS1	1	SCN1A-AS1	DC
ENSG00000236204	LINC01376	1	LINC01376	CD4_T	CD4_Naive
ENSG00000236255	AC009404.1	1	AC009404.1		CD14_Mono
ENSG00000236434	AL162430.2	1	AL162430.2	DC
ENSG00000236514	AL135791.1	1	AL135791.1		cDC2
ENSG00000236548	RNF217-AS1	1	RNF217-AS1	other
ENSG00000236618	PITPNA-AS1	1	PITPNA-AS1	CD4_T
ENSG00000237476	LINC01637	1	LINC01637	DC
ENSG00000237772	LINC02631	1	LINC02631	Mono
ENSG00000238221	AL139095.4	1	AL139095.4		NK
ENSG00000238246	AC069549.1	1	AC069549.1		CD14_Mono
ENSG00000239951	IGKV3-20	1	IGKV3-20		Plasmablast
ENSG00000240086	AC092969.1	1	AC092969.1	DC
ENSG00000240143	AL023653.1	1	AL023653.1		CD14_Mono
ENSG00000240373	SEC62-AS1	1	SEC62-AS1		CD14_Mono
ENSG00000241127	YAE1	1	YAE1	DC
ENSG00000241295	ZBTB20-AS2	1	ZBTB20-AS2		CD4_Naive
ENSG00000241743	XACT	1	XACT	other	HSPC
ENSG00000242628	AC009228.1	1	AC009228.1	B
ENSG00000242753	AL445430.2	1	AL445430.2	Mono	CD14_Mono
ENSG00000243415	AC107021.1	1	AC107021.1		HSPC
ENSG00000244198	AC004889.1	1	AC004889.1		CD4_Naive
ENSG00000244300	GATA2-AS1	1	GATA2-AS1	other
ENSG00000244701	AC004918.1	1	AC004918.1	CD4_T
ENSG00000245148	ARAP1-AS2	1	ARAP1-AS2	DC
ENSG00000245248	USP2-AS1	1	USP2-AS1	other_T
ENSG00000246225	AC006299.1	1	AC006299.1	CD4_T
ENSG00000247193	AC104078.1	1	AC104078.1		NK
ENSG00000247199	AC011346.1	1	AC011346.1	Mono	CD14_Mono
ENSG00000247498	GPRC5D-AS1	1	GPRC5D-AS1	DC
ENSG00000248758	AC008883.1	1	AC008883.1		B_naive
ENSG00000248980	AC019163.1	1	AC019163.1	other_T	MAIT
ENSG00000249713	AC026725.1	1	AC026725.1		cDC2
ENSG00000250354	AC069272.1	1	AC069272.1		CD4_TCM
ENSG00000250938	AC073475.1	1	AC073475.1	CD4_T
ENSG00000250994	AC005355.1	1	AC005355.1		cDC2
ENSG00000251129	LINC02506	1	LINC02506	Mono
ENSG00000251192	ZNF674	1	ZNF674		CD14_Mono
ENSG00000251364	AC107884.1	1	AC107884.1	Mono
ENSG00000251867	AC009812.1	1	AC009812.1		NK
ENSG00000253167	WASHC5-AS1	1	WASHC5-AS1		HSPC
ENSG00000253269	AC008680.1	1	AC008680.1		CD14_Mono
ENSG00000253633	AP002852.1	1	AP002852.1		Plasmablast
ENSG00000254275	LINC00824	1	LINC00824	Mono
ENSG00000254685	FPGT	1	FPGT	Mono,PBMC
ENSG00000254987	AP002989.1	1	AP002989.1	NK
ENSG00000256092	SBNO1-AS1	1	SBNO1-AS1	B
ENSG00000256658	AC008115.1	1	AC008115.1		CD16_Mono
ENSG00000257239	AC090630.1	1	AC090630.1	other
ENSG00000257595	LINC02356	1	LINC02356	DC
ENSG00000257599	OVCH1-AS1	1	OVCH1-AS1	CD4_T	CD4_TCM
ENSG00000258034	AC012157.2	1	AC012157.2		CD14_Mono
ENSG00000259007	AL358333.3	1	AL358333.3		NK
ENSG00000259330	INAFM2	1	INAFM2	other
ENSG00000259407	AC021739.2	1	AC021739.2		CD4_TCM
ENSG00000259468	AC079203.2	1	AC079203.2	Mono
ENSG00000259704	AC124248.1	1	AC124248.1	DC
ENSG00000259783	LINC02259	1	LINC02259		CD4_TCM
ENSG00000259953	AL138756.1	1	AL138756.1	DC
ENSG00000259986	AC103876.1	1	AC103876.1		CD8_TEM
ENSG00000260302	AP005482.1	1	AP005482.1	NK
ENSG00000260773	AC055855.1	1	AC055855.1		CD4_Naive
ENSG00000260979	AC022167.3	1	AC022167.3	B
ENSG00000261140	AC093525.4	1	AC093525.4		B_intermediate
ENSG00000261423	TMEM202-AS1	1	TMEM202-AS1		CD14_Mono
ENSG00000261468	AC096921.2	1	AC096921.2		CD4_Naive
ENSG00000261613	AC093525.6	1	AC093525.6	DC
ENSG00000261645	DISC1FP1	1	DISC1FP1	CD4_T,CD8_T,PBMC	B_naive,CD4_Naive,CD8_TEM
ENSG00000261744	AC116552.1	1	AC116552.1	other_T	MAIT
ENSG00000263050	AC090617.5	1	AC090617.5	DC
ENSG00000263327	TAPT1-AS1	1	TAPT1-AS1		CD4_Naive
ENSG00000263655	AC090125.1	1	AC090125.1		B_intermediate
ENSG00000263708	AC005695.2	1	AC005695.2	NK
ENSG00000265205	AC010761.3	1	AC010761.3	Mono
ENSG00000265943	AC090912.1	1	AC090912.1		CD16_Mono
ENSG00000266171	AP001020.3	1	AP001020.3	NK	NK
ENSG00000266846	AP001021.3	1	AP001021.3	NK
ENSG00000267007	AC012615.2	1	AC012615.2		CD4_TCM
ENSG00000267348	GEMIN7-AS1	1	GEMIN7-AS1	B
ENSG00000267416	AC025048.4	1	AC025048.4		cDC2
ENSG00000267461	AC079210.1	1	AC079210.1		CD16_Mono
ENSG00000267503	AP005131.3	1	AP005131.3		cDC2
ENSG00000267764	AC093567.1	1	AC093567.1		NK
ENSG00000268112	AC008761.1	1	AC008761.1	B
ENSG00000268119	AC010615.2	1	AC010615.2	other
ENSG00000268996	MAN1B1-DT	1	MAN1B1-DT	DC
ENSG00000269066	AC020908.3	1	AC020908.3	Mono	CD14_Mono
ENSG00000269427	AC024075.3	1	AC024075.3	Mono
ENSG00000269834	ZNF528-AS1	1	ZNF528-AS1	B
ENSG00000269954	AC022239.1	1	AC022239.1	B
ENSG00000269982	AC018809.2	1	AC018809.2	DC
ENSG00000271303	SRXN1	1	SRXN1		CD14_Mono
ENSG00000271533	Z83843.1	1	Z83843.1	CD4_T
ENSG00000271584	LINC02550	1	LINC02550		B_intermediate
ENSG00000271855	AC073195.1	1	AC073195.1		CD14_Mono
ENSG00000271857	AL096865.1	1	AL096865.1	DC
ENSG00000272146	ARF4-AS1	1	ARF4-AS1	CD4_T
ENSG00000272182	AC135507.1	1	AC135507.1	DC
ENSG00000272195	AL356512.1	1	AL356512.1	Mono	CD14_Mono
ENSG00000272316	AL021368.2	1	AL021368.2	PBMC
ENSG00000272398	CD24	1	CD24	B
ENSG00000272589	ZSWIM8-AS1	1	ZSWIM8-AS1		CD14_Mono
ENSG00000272750	AL592148.3	1	AL592148.3	CD4_T
ENSG00000273188	AL022328.3	1	AL022328.3		CD16_Mono
ENSG00000273691	AC087284.1	1	AC087284.1	Mono
ENSG00000276649	AL117335.1	1	AL117335.1		CD14_Mono
ENSG00000276809	AL138955.1	1	AL138955.1		Platelet
ENSG00000279175	AL033543.1	1	AL033543.1	Mono
ENSG00000280011	AL031595.2	1	AL031595.2	Mono	CD14_Mono
ENSG00000282572	AC215522.2	1	AC215522.2	Mono
ENSG00000283122	HYMAI	1	HYMAI	Mono
ENSG00000284862	CCDC39	1	CCDC39	CD4_T,PBMC
ENSG00000285190	AC018754.1	1	AC018754.1	DC
ENSG00000285619	AL449214.1	1	AL449214.1		CD4_TCM
ENSG00000285677	AL355388.3	1	AL355388.3	Mono
ENSG00000285744	AC083837.1	1	AC083837.1	B	cDC2
ENSG00000285847	AL713852.1	1	AL713852.1		NK
ENSG00000285865	AC010285.3	1	AC010285.3		CD14_Mono
ENSG00000286159	AL035106.1	1	AL035106.1		CD14_Mono
ENSG00000286196	AL162586.2	1	AL162586.2	DC
ENSG00000286724	AL732509.1	1	AL732509.1	Mono	CD14_Mono
ENSG00000286746	AL590807.1	1	AL590807.1	B
ENSG00000286771	AC097658.3	1	AC097658.3	Mono
ENSG00000286882	AC116428.1	1	AC116428.1		CD4_Naive
ENSG00000287150	AL139340.1	1	AL139340.1	DC
ENSG00000287151	C2orf27A	1	C2orf27A	CD8_T	CD8_TEM
ENSG00000287382	AC110611.2	1	AC110611.2		B_naive
ENSG00000287631	AC005071.1	1	AC005071.1		CD14_Mono
ENSG00000287714	AC025164.2	1	AC025164.2	CD4_T
ENSG00000287780	AC104850.2	1	AC104850.2		Treg
ENSG00000287825	AL035587.2	1	AL035587.2		CD16_Mono

### Sheet: ST5
Supplementary Table 5. Enrichment of CA–Link+ for ENCODE4 cCRE classifications
encode4	enrichment	lower	upper	n_without_link	total_bottom	n_annot_with_link	n_with_link
PLS	3.75229	3.5336	3.99137	1399	164917	3560	111841
pELS	1.61714	1.58113	1.65549	12763	164917	13997	111841
dELS	0.899704	0.895074	0.904412	117973	164917	71981	111841
CA-CTCF	0.253441	0.236391	0.271185	5632	164917	968	111841
CA-H3K4me3	0.274546	0.252456	0.297121	3620	164917	674	111841
CA-TF	0.228424	0.196393	0.262642	1375	164917	213	111841
CA	0.132556	0.121524	0.143987	6363	164917	572	111841
TF	0.0136163	0.00769145	0.0204801	1841	164917	17	111841
Mixed	2.09902	2.05674	2.14169	13951	164917	19859	111841

### Sheet: ST6
Supplementary Table 6. The number of cis-eGenes
cell_type	n_sig_cell_types	n
predicted.celltype.l1.B	1	1221
predicted.celltype.l1.B	2	1627
predicted.celltype.l1.B	3	1778
predicted.celltype.l1.B	4	1870
predicted.celltype.l1.B	5	1872
predicted.celltype.l1.B	6	1952
predicted.celltype.l1.B	7	1564
predicted.celltype.l1.B	8	1650
predicted.celltype.l1.B	9	385
predicted.celltype.l1.CD4_T	1	2450
predicted.celltype.l1.CD4_T	2	3118
predicted.celltype.l1.CD4_T	3	2719
predicted.celltype.l1.CD4_T	4	2373
predicted.celltype.l1.CD4_T	5	2159
predicted.celltype.l1.CD4_T	6	2029
predicted.celltype.l1.CD4_T	7	1584
predicted.celltype.l1.CD4_T	8	1652
predicted.celltype.l1.CD4_T	9	385
predicted.celltype.l1.CD8_T	1	1949
predicted.celltype.l1.CD8_T	2	2403
predicted.celltype.l1.CD8_T	3	2587
predicted.celltype.l1.CD8_T	4	2343
predicted.celltype.l1.CD8_T	5	2161
predicted.celltype.l1.CD8_T	6	2031
predicted.celltype.l1.CD8_T	7	1585
predicted.celltype.l1.CD8_T	8	1652
predicted.celltype.l1.CD8_T	9	385
predicted.celltype.l1.DC	1	802
predicted.celltype.l1.DC	2	1118
predicted.celltype.l1.DC	3	1390
predicted.celltype.l1.DC	4	1449
predicted.celltype.l1.DC	5	1509
predicted.celltype.l1.DC	6	1681
predicted.celltype.l1.DC	7	1511
predicted.celltype.l1.DC	8	1650
predicted.celltype.l1.DC	9	385
predicted.celltype.l1.Mono	1	2023
predicted.celltype.l1.Mono	2	2725
predicted.celltype.l1.Mono	3	2383
predicted.celltype.l1.Mono	4	2173
predicted.celltype.l1.Mono	5	2015
predicted.celltype.l1.Mono	6	1990
predicted.celltype.l1.Mono	7	1578
predicted.celltype.l1.Mono	8	1652
predicted.celltype.l1.Mono	9	385
predicted.celltype.l1.NK	1	1410
predicted.celltype.l1.NK	2	1753
predicted.celltype.l1.NK	3	1983
predicted.celltype.l1.NK	4	2056
predicted.celltype.l1.NK	5	2087
predicted.celltype.l1.NK	6	2013
predicted.celltype.l1.NK	7	1583
predicted.celltype.l1.NK	8	1652
predicted.celltype.l1.NK	9	385
predicted.celltype.l1.PBMC	1	3465
predicted.celltype.l1.PBMC	2	3650
predicted.celltype.l1.PBMC	3	2864
predicted.celltype.l1.PBMC	4	2404
predicted.celltype.l1.PBMC	5	2161
predicted.celltype.l1.PBMC	6	2029
predicted.celltype.l1.PBMC	7	1585
predicted.celltype.l1.PBMC	8	1651
predicted.celltype.l1.PBMC	9	385
predicted.celltype.l1.other	1	364
predicted.celltype.l1.other	2	409
predicted.celltype.l1.other	3	556
predicted.celltype.l1.other	4	686
predicted.celltype.l1.other	5	864
predicted.celltype.l1.other	6	1051
predicted.celltype.l1.other	7	1069
predicted.celltype.l1.other	8	1269
predicted.celltype.l1.other	9	385
predicted.celltype.l1.other_T	1	746
predicted.celltype.l1.other_T	2	954
predicted.celltype.l1.other_T	3	1206
predicted.celltype.l1.other_T	4	1393
predicted.celltype.l1.other_T	5	1619
predicted.celltype.l1.other_T	6	1716
predicted.celltype.l1.other_T	7	1496
predicted.celltype.l1.other_T	8	1648
predicted.celltype.l1.other_T	9	385
predicted.celltype.l2.B_intermediate	1	981
predicted.celltype.l2.B_intermediate	2	1000
predicted.celltype.l2.B_intermediate	3	915
predicted.celltype.l2.B_intermediate	4	943
predicted.celltype.l2.B_intermediate	5	837
predicted.celltype.l2.B_intermediate	6	823
predicted.celltype.l2.B_intermediate	7	826
predicted.celltype.l2.B_intermediate	8	713
predicted.celltype.l2.B_intermediate	9	676
predicted.celltype.l2.B_intermediate	10	567
predicted.celltype.l2.B_intermediate	11	503
predicted.celltype.l2.B_intermediate	12	445
predicted.celltype.l2.B_intermediate	13	517
predicted.celltype.l2.B_intermediate	14	349
predicted.celltype.l2.B_intermediate	15	222
predicted.celltype.l2.B_intermediate	16	147
predicted.celltype.l2.B_intermediate	17	82
predicted.celltype.l2.B_intermediate	18	50
predicted.celltype.l2.B_intermediate	19	20
predicted.celltype.l2.B_intermediate	20	16
predicted.celltype.l2.B_intermediate	21	7
predicted.celltype.l2.B_intermediate	22	8
predicted.celltype.l2.B_intermediate	23	4
predicted.celltype.l2.B_memory	1	260
predicted.celltype.l2.B_memory	2	245
predicted.celltype.l2.B_memory	3	259
predicted.celltype.l2.B_memory	4	314
predicted.celltype.l2.B_memory	5	299
predicted.celltype.l2.B_memory	6	329
predicted.celltype.l2.B_memory	7	369
predicted.celltype.l2.B_memory	8	330
predicted.celltype.l2.B_memory	9	360
predicted.celltype.l2.B_memory	10	298
predicted.celltype.l2.B_memory	11	287
predicted.celltype.l2.B_memory	12	268
predicted.celltype.l2.B_memory	13	311
predicted.celltype.l2.B_memory	14	252
predicted.celltype.l2.B_memory	15	166
predicted.celltype.l2.B_memory	16	126
predicted.celltype.l2.B_memory	17	78
predicted.celltype.l2.B_memory	18	48
predicted.celltype.l2.B_memory	19	20
predicted.celltype.l2.B_memory	20	15
predicted.celltype.l2.B_memory	21	7
predicted.celltype.l2.B_memory	22	8
predicted.celltype.l2.B_memory	23	4
predicted.celltype.l2.B_naive	1	1320
predicted.celltype.l2.B_naive	2	1228
predicted.celltype.l2.B_naive	3	1116
predicted.celltype.l2.B_naive	4	1045
predicted.celltype.l2.B_naive	5	952
predicted.celltype.l2.B_naive	6	923
predicted.celltype.l2.B_naive	7	895
predicted.celltype.l2.B_naive	8	751
predicted.celltype.l2.B_naive	9	693
predicted.celltype.l2.B_naive	10	584
predicted.celltype.l2.B_naive	11	508
predicted.celltype.l2.B_naive	12	446
predicted.celltype.l2.B_naive	13	519
predicted.celltype.l2.B_naive	14	348
predicted.celltype.l2.B_naive	15	222
predicted.celltype.l2.B_naive	16	147
predicted.celltype.l2.B_naive	17	82
predicted.celltype.l2.B_naive	18	50
predicted.celltype.l2.B_naive	19	20
predicted.celltype.l2.B_naive	20	16
predicted.celltype.l2.B_naive	21	7
predicted.celltype.l2.B_naive	22	8
predicted.celltype.l2.B_naive	23	4
predicted.celltype.l2.CD14_Mono	1	2898
predicted.celltype.l2.CD14_Mono	2	1950
predicted.celltype.l2.CD14_Mono	3	1651
predicted.celltype.l2.CD14_Mono	4	1355
predicted.celltype.l2.CD14_Mono	5	1191
predicted.celltype.l2.CD14_Mono	6	1030
predicted.celltype.l2.CD14_Mono	7	943
predicted.celltype.l2.CD14_Mono	8	773
predicted.celltype.l2.CD14_Mono	9	710
predicted.celltype.l2.CD14_Mono	10	586
predicted.celltype.l2.CD14_Mono	11	518
predicted.celltype.l2.CD14_Mono	12	445
predicted.celltype.l2.CD14_Mono	13	524
predicted.celltype.l2.CD14_Mono	14	349
predicted.celltype.l2.CD14_Mono	15	223
predicted.celltype.l2.CD14_Mono	16	147
predicted.celltype.l2.CD14_Mono	17	82
predicted.celltype.l2.CD14_Mono	18	49
predicted.celltype.l2.CD14_Mono	19	19
predicted.celltype.l2.CD14_Mono	20	16
predicted.celltype.l2.CD14_Mono	21	7
predicted.celltype.l2.CD14_Mono	22	8
predicted.celltype.l2.CD14_Mono	23	4
predicted.celltype.l2.CD16_Mono	1	1339
predicted.celltype.l2.CD16_Mono	2	1279
predicted.celltype.l2.CD16_Mono	3	1218
predicted.celltype.l2.CD16_Mono	4	1032
predicted.celltype.l2.CD16_Mono	5	908
predicted.celltype.l2.CD16_Mono	6	892
predicted.celltype.l2.CD16_Mono	7	857
predicted.celltype.l2.CD16_Mono	8	722
predicted.celltype.l2.CD16_Mono	9	679
predicted.celltype.l2.CD16_Mono	10	561
predicted.celltype.l2.CD16_Mono	11	504
predicted.celltype.l2.CD16_Mono	12	442
predicted.celltype.l2.CD16_Mono	13	520
predicted.celltype.l2.CD16_Mono	14	348
predicted.celltype.l2.CD16_Mono	15	223
predicted.celltype.l2.CD16_Mono	16	147
predicted.celltype.l2.CD16_Mono	17	80
predicted.celltype.l2.CD16_Mono	18	50
predicted.celltype.l2.CD16_Mono	19	20
predicted.celltype.l2.CD16_Mono	20	16
predicted.celltype.l2.CD16_Mono	21	7
predicted.celltype.l2.CD16_Mono	22	8
predicted.celltype.l2.CD16_Mono	23	4
predicted.celltype.l2.CD4_CTL	1	140
predicted.celltype.l2.CD4_CTL	2	136
predicted.celltype.l2.CD4_CTL	3	158
predicted.celltype.l2.CD4_CTL	4	174
predicted.celltype.l2.CD4_CTL	5	184
predicted.celltype.l2.CD4_CTL	6	205
predicted.celltype.l2.CD4_CTL	7	242
predicted.celltype.l2.CD4_CTL	8	208
predicted.celltype.l2.CD4_CTL	9	260
predicted.celltype.l2.CD4_CTL	10	213
predicted.celltype.l2.CD4_CTL	11	206
predicted.celltype.l2.CD4_CTL	12	202
predicted.celltype.l2.CD4_CTL	13	209
predicted.celltype.l2.CD4_CTL	14	170
predicted.celltype.l2.CD4_CTL	15	125
predicted.celltype.l2.CD4_CTL	16	85
predicted.celltype.l2.CD4_CTL	17	53
predicted.celltype.l2.CD4_CTL	18	38
predicted.celltype.l2.CD4_CTL	19	16
predicted.celltype.l2.CD4_CTL	20	15
predicted.celltype.l2.CD4_CTL	21	7
predicted.celltype.l2.CD4_CTL	22	8
predicted.celltype.l2.CD4_CTL	23	4
predicted.celltype.l2.CD4_Naive	1	2826
predicted.celltype.l2.CD4_Naive	2	2048
predicted.celltype.l2.CD4_Naive	3	1689
predicted.celltype.l2.CD4_Naive	4	1487
predicted.celltype.l2.CD4_Naive	5	1262
predicted.celltype.l2.CD4_Naive	6	1077
predicted.celltype.l2.CD4_Naive	7	979
predicted.celltype.l2.CD4_Naive	8	814
predicted.celltype.l2.CD4_Naive	9	722
predicted.celltype.l2.CD4_Naive	10	603
predicted.celltype.l2.CD4_Naive	11	527
predicted.celltype.l2.CD4_Naive	12	450
predicted.celltype.l2.CD4_Naive	13	524
predicted.celltype.l2.CD4_Naive	14	350
predicted.celltype.l2.CD4_Naive	15	223
predicted.celltype.l2.CD4_Naive	16	147
predicted.celltype.l2.CD4_Naive	17	82
predicted.celltype.l2.CD4_Naive	18	50
predicted.celltype.l2.CD4_Naive	19	20
predicted.celltype.l2.CD4_Naive	20	16
predicted.celltype.l2.CD4_Naive	21	7
predicted.celltype.l2.CD4_Naive	22	8
predicted.celltype.l2.CD4_Naive	23	4
predicted.celltype.l2.CD4_TCM	1	2381
predicted.celltype.l2.CD4_TCM	2	1976
predicted.celltype.l2.CD4_TCM	3	1691
predicted.celltype.l2.CD4_TCM	4	1504
predicted.celltype.l2.CD4_TCM	5	1278
predicted.celltype.l2.CD4_TCM	6	1086
predicted.celltype.l2.CD4_TCM	7	985
predicted.celltype.l2.CD4_TCM	8	819
predicted.celltype.l2.CD4_TCM	9	726
predicted.celltype.l2.CD4_TCM	10	604
predicted.celltype.l2.CD4_TCM	11	527
predicted.celltype.l2.CD4_TCM	12	450
predicted.celltype.l2.CD4_TCM	13	524
predicted.celltype.l2.CD4_TCM	14	350
predicted.celltype.l2.CD4_TCM	15	223
predicted.celltype.l2.CD4_TCM	16	147
predicted.celltype.l2.CD4_TCM	17	82
predicted.celltype.l2.CD4_TCM	18	50
predicted.celltype.l2.CD4_TCM	19	20
predicted.celltype.l2.CD4_TCM	20	16
predicted.celltype.l2.CD4_TCM	21	7
predicted.celltype.l2.CD4_TCM	22	8
predicted.celltype.l2.CD4_TCM	23	4
predicted.celltype.l2.CD4_TEM	1	773
predicted.celltype.l2.CD4_TEM	2	768
predicted.celltype.l2.CD4_TEM	3	732
predicted.celltype.l2.CD4_TEM	4	800
predicted.celltype.l2.CD4_TEM	5	748
predicted.celltype.l2.CD4_TEM	6	760
predicted.celltype.l2.CD4_TEM	7	771
predicted.celltype.l2.CD4_TEM	8	678
predicted.celltype.l2.CD4_TEM	9	651
predicted.celltype.l2.CD4_TEM	10	554
predicted.celltype.l2.CD4_TEM	11	501
predicted.celltype.l2.CD4_TEM	12	443
predicted.celltype.l2.CD4_TEM	13	523
predicted.celltype.l2.CD4_TEM	14	349
predicted.celltype.l2.CD4_TEM	15	223
predicted.celltype.l2.CD4_TEM	16	147
predicted.celltype.l2.CD4_TEM	17	82
predicted.celltype.l2.CD4_TEM	18	50
predicted.celltype.l2.CD4_TEM	19	20
predicted.celltype.l2.CD4_TEM	20	16
predicted.celltype.l2.CD4_TEM	21	7
predicted.celltype.l2.CD4_TEM	22	8
predicted.celltype.l2.CD4_TEM	23	4
predicted.celltype.l2.CD8_Naive	1	1173
predicted.celltype.l2.CD8_Naive	2	1100
predicted.celltype.l2.CD8_Naive	3	1064
predicted.celltype.l2.CD8_Naive	4	1036
predicted.celltype.l2.CD8_Naive	5	960
predicted.celltype.l2.CD8_Naive	6	932
predicted.celltype.l2.CD8_Naive	7	895
predicted.celltype.l2.CD8_Naive	8	765
predicted.celltype.l2.CD8_Naive	9	694
predicted.celltype.l2.CD8_Naive	10	584
predicted.celltype.l2.CD8_Naive	11	515
predicted.celltype.l2.CD8_Naive	12	443
predicted.celltype.l2.CD8_Naive	13	521
predicted.celltype.l2.CD8_Naive	14	348
predicted.celltype.l2.CD8_Naive	15	223
predicted.celltype.l2.CD8_Naive	16	147
predicted.celltype.l2.CD8_Naive	17	82
predicted.celltype.l2.CD8_Naive	18	50
predicted.celltype.l2.CD8_Naive	19	20
predicted.celltype.l2.CD8_Naive	20	16
predicted.celltype.l2.CD8_Naive	21	7
predicted.celltype.l2.CD8_Naive	22	8
predicted.celltype.l2.CD8_Naive	23	4
predicted.celltype.l2.CD8_TEM	1	2534
predicted.celltype.l2.CD8_TEM	2	2048
predicted.celltype.l2.CD8_TEM	3	1749
predicted.celltype.l2.CD8_TEM	4	1520
predicted.celltype.l2.CD8_TEM	5	1291
predicted.celltype.l2.CD8_TEM	6	1096
predicted.celltype.l2.CD8_TEM	7	988
predicted.celltype.l2.CD8_TEM	8	820
predicted.celltype.l2.CD8_TEM	9	726
predicted.celltype.l2.CD8_TEM	10	604
predicted.celltype.l2.CD8_TEM	11	527
predicted.celltype.l2.CD8_TEM	12	450
predicted.celltype.l2.CD8_TEM	13	524
predicted.celltype.l2.CD8_TEM	14	350
predicted.celltype.l2.CD8_TEM	15	223
predicted.celltype.l2.CD8_TEM	16	147
predicted.celltype.l2.CD8_TEM	17	82
predicted.celltype.l2.CD8_TEM	18	50
predicted.celltype.l2.CD8_TEM	19	20
predicted.celltype.l2.CD8_TEM	20	16
predicted.celltype.l2.CD8_TEM	21	7
predicted.celltype.l2.CD8_TEM	22	8
predicted.celltype.l2.CD8_TEM	23	4
predicted.celltype.l2.HSPC	1	274
predicted.celltype.l2.HSPC	2	301
predicted.celltype.l2.HSPC	3	333
predicted.celltype.l2.HSPC	4	343
predicted.celltype.l2.HSPC	5	331
predicted.celltype.l2.HSPC	6	377
predicted.celltype.l2.HSPC	7	393
predicted.celltype.l2.HSPC	8	346
predicted.celltype.l2.HSPC	9	386
predicted.celltype.l2.HSPC	10	324
predicted.celltype.l2.HSPC	11	300
predicted.celltype.l2.HSPC	12	282
predicted.celltype.l2.HSPC	13	306
predicted.celltype.l2.HSPC	14	271
predicted.celltype.l2.HSPC	15	169
predicted.celltype.l2.HSPC	16	126
predicted.celltype.l2.HSPC	17	75
predicted.celltype.l2.HSPC	18	46
predicted.celltype.l2.HSPC	19	20
predicted.celltype.l2.HSPC	20	16
predicted.celltype.l2.HSPC	21	7
predicted.celltype.l2.HSPC	22	8
predicted.celltype.l2.HSPC	23	4
predicted.celltype.l2.ILC	1	104
predicted.celltype.l2.ILC	2	94
predicted.celltype.l2.ILC	3	121
predicted.celltype.l2.ILC	4	144
predicted.celltype.l2.ILC	5	143
predicted.celltype.l2.ILC	6	167
predicted.celltype.l2.ILC	7	198
predicted.celltype.l2.ILC	8	183
predicted.celltype.l2.ILC	9	217
predicted.celltype.l2.ILC	10	182
predicted.celltype.l2.ILC	11	179
predicted.celltype.l2.ILC	12	172
predicted.celltype.l2.ILC	13	187
predicted.celltype.l2.ILC	14	169
predicted.celltype.l2.ILC	15	101
predicted.celltype.l2.ILC	16	85
predicted.celltype.l2.ILC	17	48
predicted.celltype.l2.ILC	18	32
predicted.celltype.l2.ILC	19	17
predicted.celltype.l2.ILC	20	12
predicted.celltype.l2.ILC	21	7
predicted.celltype.l2.ILC	22	8
predicted.celltype.l2.ILC	23	4
predicted.celltype.l2.MAIT	1	944
predicted.celltype.l2.MAIT	2	933
predicted.celltype.l2.MAIT	3	874
predicted.celltype.l2.MAIT	4	926
predicted.celltype.l2.MAIT	5	868
predicted.celltype.l2.MAIT	6	828
predicted.celltype.l2.MAIT	7	826
predicted.celltype.l2.MAIT	8	720
predicted.celltype.l2.MAIT	9	684
predicted.celltype.l2.MAIT	10	577
predicted.celltype.l2.MAIT	11	515
predicted.celltype.l2.MAIT	12	447
predicted.celltype.l2.MAIT	13	525
predicted.celltype.l2.MAIT	14	349
predicted.celltype.l2.MAIT	15	223
predicted.celltype.l2.MAIT	16	147
predicted.celltype.l2.MAIT	17	82
predicted.celltype.l2.MAIT	18	50
predicted.celltype.l2.MAIT	19	20
predicted.celltype.l2.MAIT	20	16
predicted.celltype.l2.MAIT	21	7
predicted.celltype.l2.MAIT	22	8
predicted.celltype.l2.MAIT	23	4
predicted.celltype.l2.NK	1	1917
predicted.celltype.l2.NK	2	1707
predicted.celltype.l2.NK	3	1465
predicted.celltype.l2.NK	4	1369
predicted.celltype.l2.NK	5	1210
predicted.celltype.l2.NK	6	1037
predicted.celltype.l2.NK	7	971
predicted.celltype.l2.NK	8	806
predicted.celltype.l2.NK	9	720
predicted.celltype.l2.NK	10	600
predicted.celltype.l2.NK	11	527
predicted.celltype.l2.NK	12	447
predicted.celltype.l2.NK	13	521
predicted.celltype.l2.NK	14	350
predicted.celltype.l2.NK	15	223
predicted.celltype.l2.NK	16	147
predicted.celltype.l2.NK	17	82
predicted.celltype.l2.NK	18	50
predicted.celltype.l2.NK	19	20
predicted.celltype.l2.NK	20	16
predicted.celltype.l2.NK	21	7
predicted.celltype.l2.NK	22	8
predicted.celltype.l2.NK	23	4
predicted.celltype.l2.NK_CD56bright	1	417
predicted.celltype.l2.NK_CD56bright	2	414
predicted.celltype.l2.NK_CD56bright	3	450
predicted.celltype.l2.NK_CD56bright	4	506
predicted.celltype.l2.NK_CD56bright	5	472
predicted.celltype.l2.NK_CD56bright	6	506
predicted.celltype.l2.NK_CD56bright	7	524
predicted.celltype.l2.NK_CD56bright	8	467
predicted.celltype.l2.NK_CD56bright	9	494
predicted.celltype.l2.NK_CD56bright	10	414
predicted.celltype.l2.NK_CD56bright	11	390
predicted.celltype.l2.NK_CD56bright	12	348
predicted.celltype.l2.NK_CD56bright	13	390
predicted.celltype.l2.NK_CD56bright	14	314
predicted.celltype.l2.NK_CD56bright	15	211
predicted.celltype.l2.NK_CD56bright	16	144
predicted.celltype.l2.NK_CD56bright	17	82
predicted.celltype.l2.NK_CD56bright	18	50
predicted.celltype.l2.NK_CD56bright	19	20
predicted.celltype.l2.NK_CD56bright	20	16
predicted.celltype.l2.NK_CD56bright	21	7
predicted.celltype.l2.NK_CD56bright	22	8
predicted.celltype.l2.NK_CD56bright	23	4
predicted.celltype.l2.NK_Proliferating	1	198
predicted.celltype.l2.NK_Proliferating	2	187
predicted.celltype.l2.NK_Proliferating	3	207
predicted.celltype.l2.NK_Proliferating	4	221
predicted.celltype.l2.NK_Proliferating	5	225
predicted.celltype.l2.NK_Proliferating	6	261
predicted.celltype.l2.NK_Proliferating	7	289
predicted.celltype.l2.NK_Proliferating	8	227
predicted.celltype.l2.NK_Proliferating	9	292
predicted.celltype.l2.NK_Proliferating	10	240
predicted.celltype.l2.NK_Proliferating	11	231
predicted.celltype.l2.NK_Proliferating	12	214
predicted.celltype.l2.NK_Proliferating	13	233
predicted.celltype.l2.NK_Proliferating	14	183
predicted.celltype.l2.NK_Proliferating	15	130
predicted.celltype.l2.NK_Proliferating	16	96
predicted.celltype.l2.NK_Proliferating	17	61
predicted.celltype.l2.NK_Proliferating	18	36
predicted.celltype.l2.NK_Proliferating	19	16
predicted.celltype.l2.NK_Proliferating	20	14
predicted.celltype.l2.NK_Proliferating	21	7
predicted.celltype.l2.NK_Proliferating	22	8
predicted.celltype.l2.NK_Proliferating	23	4
predicted.celltype.l2.Plasmablast	1	247
predicted.celltype.l2.Plasmablast	2	252
predicted.celltype.l2.Plasmablast	3	252
predicted.celltype.l2.Plasmablast	4	296
predicted.celltype.l2.Plasmablast	5	285
predicted.celltype.l2.Plasmablast	6	316
predicted.celltype.l2.Plasmablast	7	335
predicted.celltype.l2.Plasmablast	8	298
predicted.celltype.l2.Plasmablast	9	338
predicted.celltype.l2.Plasmablast	10	279
predicted.celltype.l2.Plasmablast	11	275
predicted.celltype.l2.Plasmablast	12	243
predicted.celltype.l2.Plasmablast	13	276
predicted.celltype.l2.Plasmablast	14	221
predicted.celltype.l2.Plasmablast	15	149
predicted.celltype.l2.Plasmablast	16	109
predicted.celltype.l2.Plasmablast	17	66
predicted.celltype.l2.Plasmablast	18	48
predicted.celltype.l2.Plasmablast	19	20
predicted.celltype.l2.Plasmablast	20	16
predicted.celltype.l2.Plasmablast	21	7
predicted.celltype.l2.Plasmablast	22	8
predicted.celltype.l2.Plasmablast	23	4
predicted.celltype.l2.Platelet	1	151
predicted.celltype.l2.Platelet	2	146
predicted.celltype.l2.Platelet	3	211
predicted.celltype.l2.Platelet	4	221
predicted.celltype.l2.Platelet	5	208
predicted.celltype.l2.Platelet	6	237
predicted.celltype.l2.Platelet	7	290
predicted.celltype.l2.Platelet	8	248
predicted.celltype.l2.Platelet	9	280
predicted.celltype.l2.Platelet	10	246
predicted.celltype.l2.Platelet	11	236
predicted.celltype.l2.Platelet	12	235
predicted.celltype.l2.Platelet	13	264
predicted.celltype.l2.Platelet	14	207
predicted.celltype.l2.Platelet	15	136
predicted.celltype.l2.Platelet	16	100
predicted.celltype.l2.Platelet	17	61
predicted.celltype.l2.Platelet	18	37
predicted.celltype.l2.Platelet	19	17
predicted.celltype.l2.Platelet	20	13
predicted.celltype.l2.Platelet	21	7
predicted.celltype.l2.Platelet	22	7
predicted.celltype.l2.Platelet	23	4
predicted.celltype.l2.Treg	1	923
predicted.celltype.l2.Treg	2	917
predicted.celltype.l2.Treg	3	852
predicted.celltype.l2.Treg	4	881
predicted.celltype.l2.Treg	5	822
predicted.celltype.l2.Treg	6	826
predicted.celltype.l2.Treg	7	828
predicted.celltype.l2.Treg	8	723
predicted.celltype.l2.Treg	9	675
predicted.celltype.l2.Treg	10	572
predicted.celltype.l2.Treg	11	519
predicted.celltype.l2.Treg	12	446
predicted.celltype.l2.Treg	13	524
predicted.celltype.l2.Treg	14	349
predicted.celltype.l2.Treg	15	223
predicted.celltype.l2.Treg	16	147
predicted.celltype.l2.Treg	17	82
predicted.celltype.l2.Treg	18	50
predicted.celltype.l2.Treg	19	20
predicted.celltype.l2.Treg	20	16
predicted.celltype.l2.Treg	21	7
predicted.celltype.l2.Treg	22	8
predicted.celltype.l2.Treg	23	4
predicted.celltype.l2.cDC2	1	998
predicted.celltype.l2.cDC2	2	989
predicted.celltype.l2.cDC2	3	1032
predicted.celltype.l2.cDC2	4	911
predicted.celltype.l2.cDC2	5	823
predicted.celltype.l2.cDC2	6	799
predicted.celltype.l2.cDC2	7	785
predicted.celltype.l2.cDC2	8	671
predicted.celltype.l2.cDC2	9	643
predicted.celltype.l2.cDC2	10	542
predicted.celltype.l2.cDC2	11	491
predicted.celltype.l2.cDC2	12	436
predicted.celltype.l2.cDC2	13	520
predicted.celltype.l2.cDC2	14	349
predicted.celltype.l2.cDC2	15	223
predicted.celltype.l2.cDC2	16	147
predicted.celltype.l2.cDC2	17	82
predicted.celltype.l2.cDC2	18	50
predicted.celltype.l2.cDC2	19	20
predicted.celltype.l2.cDC2	20	16
predicted.celltype.l2.cDC2	21	7
predicted.celltype.l2.cDC2	22	8
predicted.celltype.l2.cDC2	23	4
predicted.celltype.l2.dnT	1	398
predicted.celltype.l2.dnT	2	397
predicted.celltype.l2.dnT	3	414
predicted.celltype.l2.dnT	4	485
predicted.celltype.l2.dnT	5	447
predicted.celltype.l2.dnT	6	475
predicted.celltype.l2.dnT	7	503
predicted.celltype.l2.dnT	8	469
predicted.celltype.l2.dnT	9	482
predicted.celltype.l2.dnT	10	405
predicted.celltype.l2.dnT	11	384
predicted.celltype.l2.dnT	12	356
predicted.celltype.l2.dnT	13	386
predicted.celltype.l2.dnT	14	304
predicted.celltype.l2.dnT	15	205
predicted.celltype.l2.dnT	16	141
predicted.celltype.l2.dnT	17	82
predicted.celltype.l2.dnT	18	50
predicted.celltype.l2.dnT	19	20
predicted.celltype.l2.dnT	20	16
predicted.celltype.l2.dnT	21	7
predicted.celltype.l2.dnT	22	8
predicted.celltype.l2.dnT	23	4
predicted.celltype.l2.gdT	1	120
predicted.celltype.l2.gdT	2	106
predicted.celltype.l2.gdT	3	133
predicted.celltype.l2.gdT	4	142
predicted.celltype.l2.gdT	5	155
predicted.celltype.l2.gdT	6	182
predicted.celltype.l2.gdT	7	219
predicted.celltype.l2.gdT	8	179
predicted.celltype.l2.gdT	9	225
predicted.celltype.l2.gdT	10	191
predicted.celltype.l2.gdT	11	187
predicted.celltype.l2.gdT	12	188
predicted.celltype.l2.gdT	13	193
predicted.celltype.l2.gdT	14	156
predicted.celltype.l2.gdT	15	106
predicted.celltype.l2.gdT	16	82
predicted.celltype.l2.gdT	17	51
predicted.celltype.l2.gdT	18	34
predicted.celltype.l2.gdT	19	14
predicted.celltype.l2.gdT	20	12
predicted.celltype.l2.gdT	21	7
predicted.celltype.l2.gdT	22	8
predicted.celltype.l2.gdT	23	4
predicted.celltype.l2.pDC	1	445
predicted.celltype.l2.pDC	2	453
predicted.celltype.l2.pDC	3	485
predicted.celltype.l2.pDC	4	514
predicted.celltype.l2.pDC	5	480
predicted.celltype.l2.pDC	6	517
predicted.celltype.l2.pDC	7	513
predicted.celltype.l2.pDC	8	450
predicted.celltype.l2.pDC	9	480
predicted.celltype.l2.pDC	10	404
predicted.celltype.l2.pDC	11	394
predicted.celltype.l2.pDC	12	347
predicted.celltype.l2.pDC	13	380
predicted.celltype.l2.pDC	14	318
predicted.celltype.l2.pDC	15	211
predicted.celltype.l2.pDC	16	146
predicted.celltype.l2.pDC	17	82
predicted.celltype.l2.pDC	18	50
predicted.celltype.l2.pDC	19	20
predicted.celltype.l2.pDC	20	16
predicted.celltype.l2.pDC	21	7
predicted.celltype.l2.pDC	22	8
predicted.celltype.l2.pDC	23	4

### Sheet: ST7
Supplementary Table 7. 95% credible set sizes of cis-eQTL
cell_type	cs_size	count
predicted.celltype.l1.B	1	3584
predicted.celltype.l1.B	2	884
predicted.celltype.l1.B	3	238
predicted.celltype.l1.B	4	76
predicted.celltype.l1.B	5	16
predicted.celltype.l1.B	6	5
predicted.celltype.l1.B	7	6
predicted.celltype.l1.B	8	1
predicted.celltype.l1.B	10	3
predicted.celltype.l1.CD4_T	1	6100
predicted.celltype.l1.CD4_T	2	2573
predicted.celltype.l1.CD4_T	3	908
predicted.celltype.l1.CD4_T	4	366
predicted.celltype.l1.CD4_T	5	126
predicted.celltype.l1.CD4_T	6	66
predicted.celltype.l1.CD4_T	7	26
predicted.celltype.l1.CD4_T	8	19
predicted.celltype.l1.CD4_T	9	18
predicted.celltype.l1.CD4_T	10	15
predicted.celltype.l1.CD8_T	1	5484
predicted.celltype.l1.CD8_T	2	1678
predicted.celltype.l1.CD8_T	3	478
predicted.celltype.l1.CD8_T	4	132
predicted.celltype.l1.CD8_T	5	40
predicted.celltype.l1.CD8_T	6	18
predicted.celltype.l1.CD8_T	7	9
predicted.celltype.l1.CD8_T	8	7
predicted.celltype.l1.CD8_T	9	5
predicted.celltype.l1.CD8_T	10	7
predicted.celltype.l1.DC	1	2506
predicted.celltype.l1.DC	2	484
predicted.celltype.l1.DC	3	94
predicted.celltype.l1.DC	4	32
predicted.celltype.l1.DC	5	7
predicted.celltype.l1.DC	6	2
predicted.celltype.l1.Mono	1	5163
predicted.celltype.l1.Mono	2	1971
predicted.celltype.l1.Mono	3	794
predicted.celltype.l1.Mono	4	252
predicted.celltype.l1.Mono	5	97
predicted.celltype.l1.Mono	6	33
predicted.celltype.l1.Mono	7	18
predicted.celltype.l1.Mono	8	12
predicted.celltype.l1.Mono	9	6
predicted.celltype.l1.Mono	10	11
predicted.celltype.l1.NK	1	4353
predicted.celltype.l1.NK	2	1191
predicted.celltype.l1.NK	3	329
predicted.celltype.l1.NK	4	81
predicted.celltype.l1.NK	5	34
predicted.celltype.l1.NK	6	13
predicted.celltype.l1.NK	7	2
predicted.celltype.l1.NK	8	1
predicted.celltype.l1.NK	9	2
predicted.celltype.l1.NK	10	3
predicted.celltype.l1.PBMC	1	7881
predicted.celltype.l1.PBMC	2	3396
predicted.celltype.l1.PBMC	3	1219
predicted.celltype.l1.PBMC	4	369
predicted.celltype.l1.PBMC	5	151
predicted.celltype.l1.PBMC	6	72
predicted.celltype.l1.PBMC	7	33
predicted.celltype.l1.PBMC	8	10
predicted.celltype.l1.PBMC	9	15
predicted.celltype.l1.PBMC	10	19
predicted.celltype.l1.other	1	375
predicted.celltype.l1.other	2	18
predicted.celltype.l1.other	3	4
predicted.celltype.l1.other	4	1
predicted.celltype.l1.other_T	1	2303
predicted.celltype.l1.other_T	2	433
predicted.celltype.l1.other_T	3	95
predicted.celltype.l1.other_T	4	21
predicted.celltype.l1.other_T	5	5
predicted.celltype.l1.other_T	6	4
predicted.celltype.l1.other_T	7	2
predicted.celltype.l1.other_T	10	1
predicted.celltype.l2.B_intermediate	1	2136
predicted.celltype.l2.B_intermediate	2	426
predicted.celltype.l2.B_intermediate	3	86
predicted.celltype.l2.B_intermediate	4	20
predicted.celltype.l2.B_intermediate	5	8
predicted.celltype.l2.B_intermediate	7	2
predicted.celltype.l2.B_intermediate	8	1
predicted.celltype.l2.B_intermediate	9	1
predicted.celltype.l2.B_memory	1	284
predicted.celltype.l2.B_memory	2	21
predicted.celltype.l2.B_memory	3	1
predicted.celltype.l2.B_naive	1	2844
predicted.celltype.l2.B_naive	2	637
predicted.celltype.l2.B_naive	3	146
predicted.celltype.l2.B_naive	4	51
predicted.celltype.l2.B_naive	5	13
predicted.celltype.l2.B_naive	6	5
predicted.celltype.l2.B_naive	7	1
predicted.celltype.l2.CD14_Mono	1	4914
predicted.celltype.l2.CD14_Mono	2	1703
predicted.celltype.l2.CD14_Mono	3	627
predicted.celltype.l2.CD14_Mono	4	202
predicted.celltype.l2.CD14_Mono	5	72
predicted.celltype.l2.CD14_Mono	6	23
predicted.celltype.l2.CD14_Mono	7	13
predicted.celltype.l2.CD14_Mono	8	11
predicted.celltype.l2.CD14_Mono	9	2
predicted.celltype.l2.CD14_Mono	10	12
predicted.celltype.l2.CD16_Mono	1	3049
predicted.celltype.l2.CD16_Mono	2	844
predicted.celltype.l2.CD16_Mono	3	195
predicted.celltype.l2.CD16_Mono	4	48
predicted.celltype.l2.CD16_Mono	5	17
predicted.celltype.l2.CD16_Mono	6	6
predicted.celltype.l2.CD16_Mono	7	1
predicted.celltype.l2.CD16_Mono	8	3
predicted.celltype.l2.CD16_Mono	9	1
predicted.celltype.l2.CD16_Mono	10	2
predicted.celltype.l2.CD4_CTL	1	93
predicted.celltype.l2.CD4_CTL	2	4
predicted.celltype.l2.CD4_Naive	1	5252
predicted.celltype.l2.CD4_Naive	2	1867
predicted.celltype.l2.CD4_Naive	3	607
predicted.celltype.l2.CD4_Naive	4	214
predicted.celltype.l2.CD4_Naive	5	68
predicted.celltype.l2.CD4_Naive	6	44
predicted.celltype.l2.CD4_Naive	7	10
predicted.celltype.l2.CD4_Naive	8	8
predicted.celltype.l2.CD4_Naive	9	8
predicted.celltype.l2.CD4_Naive	10	8
predicted.celltype.l2.CD4_TCM	1	4916
predicted.celltype.l2.CD4_TCM	2	1567
predicted.celltype.l2.CD4_TCM	3	470
predicted.celltype.l2.CD4_TCM	4	159
predicted.celltype.l2.CD4_TCM	5	60
predicted.celltype.l2.CD4_TCM	6	22
predicted.celltype.l2.CD4_TCM	7	7
predicted.celltype.l2.CD4_TCM	8	8
predicted.celltype.l2.CD4_TCM	9	5
predicted.celltype.l2.CD4_TCM	10	5
predicted.celltype.l2.CD4_TEM	1	1612
predicted.celltype.l2.CD4_TEM	2	265
predicted.celltype.l2.CD4_TEM	3	49
predicted.celltype.l2.CD4_TEM	4	11
predicted.celltype.l2.CD4_TEM	5	1
predicted.celltype.l2.CD4_TEM	7	1
predicted.celltype.l2.CD8_Naive	1	2820
predicted.celltype.l2.CD8_Naive	2	597
predicted.celltype.l2.CD8_Naive	3	161
predicted.celltype.l2.CD8_Naive	4	36
predicted.celltype.l2.CD8_Naive	5	12
predicted.celltype.l2.CD8_Naive	6	2
predicted.celltype.l2.CD8_Naive	7	1
predicted.celltype.l2.CD8_TEM	1	5324
predicted.celltype.l2.CD8_TEM	2	1647
predicted.celltype.l2.CD8_TEM	3	502
predicted.celltype.l2.CD8_TEM	4	142
predicted.celltype.l2.CD8_TEM	5	53
predicted.celltype.l2.CD8_TEM	6	21
predicted.celltype.l2.CD8_TEM	7	5
predicted.celltype.l2.CD8_TEM	8	8
predicted.celltype.l2.CD8_TEM	9	3
predicted.celltype.l2.CD8_TEM	10	3
predicted.celltype.l2.HSPC	1	150
predicted.celltype.l2.HSPC	2	4
predicted.celltype.l2.HSPC	4	1
predicted.celltype.l2.ILC	1	27
predicted.celltype.l2.MAIT	1	2159
predicted.celltype.l2.MAIT	2	391
predicted.celltype.l2.MAIT	3	74
predicted.celltype.l2.MAIT	4	29
predicted.celltype.l2.MAIT	5	4
predicted.celltype.l2.MAIT	6	4
predicted.celltype.l2.MAIT	8	1
predicted.celltype.l2.NK	1	4365
predicted.celltype.l2.NK	2	1238
predicted.celltype.l2.NK	3	389
predicted.celltype.l2.NK	4	101
predicted.celltype.l2.NK	5	38
predicted.celltype.l2.NK	6	14
predicted.celltype.l2.NK	7	6
predicted.celltype.l2.NK	8	2
predicted.celltype.l2.NK	9	2
predicted.celltype.l2.NK	10	4
predicted.celltype.l2.NK_CD56bright	1	636
predicted.celltype.l2.NK_CD56bright	2	63
predicted.celltype.l2.NK_CD56bright	3	10
predicted.celltype.l2.NK_CD56bright	4	4
predicted.celltype.l2.Plasmablast	1	41
predicted.celltype.l2.Plasmablast	2	1
predicted.celltype.l2.Platelet	1	137
predicted.celltype.l2.Platelet	2	5
predicted.celltype.l2.Platelet	3	1
predicted.celltype.l2.Treg	1	2008
predicted.celltype.l2.Treg	2	357
predicted.celltype.l2.Treg	3	76
predicted.celltype.l2.Treg	4	19
predicted.celltype.l2.Treg	5	4
predicted.celltype.l2.Treg	6	1
predicted.celltype.l2.Treg	7	1
predicted.celltype.l2.Treg	10	1
predicted.celltype.l2.cDC2	1	2200
predicted.celltype.l2.cDC2	2	430
predicted.celltype.l2.cDC2	3	83
predicted.celltype.l2.cDC2	4	27
predicted.celltype.l2.cDC2	5	6
predicted.celltype.l2.cDC2	6	1
predicted.celltype.l2.cDC2	10	2
predicted.celltype.l2.dnT	1	496
predicted.celltype.l2.dnT	2	50
predicted.celltype.l2.dnT	3	5
predicted.celltype.l2.dnT	4	1
predicted.celltype.l2.dnT	5	1
predicted.celltype.l2.gdT	1	82
predicted.celltype.l2.gdT	2	4
predicted.celltype.l2.pDC	1	740
predicted.celltype.l2.pDC	2	96
predicted.celltype.l2.pDC	3	11
predicted.celltype.l2.pDC	4	1
predicted.celltype.l2.pDC	5	1

### Sheet: ST8
Supplementary Table 8. Frequency of colocalized eQTL CSs across cell types
l1_cell_type	l2_cell_type	n_cs	frac_coloc
B	B_intermediate	2728	0.0906342
B	B_memory	228	0.007575
B	B_naive	4054	0.134689
B	CD14_Mono	2077	0.0690056
B	CD16_Mono	1545	0.0513306
B	CD4_CTL	43	0.00142862
B	CD4_Naive	2895	0.0961826
B	CD4_TCM	2932	0.0974119
B	CD4_TEM	1074	0.0356822
B	CD8_Naive	1941	0.0644872
B	CD8_TEM	2926	0.0972125
B	HSPC	70	0.00232566
B	ILC	9	0.000299013
B	MAIT	1325	0.0440214
B	NK	2502	0.0831257
B	NK_CD56bright	349	0.0115951
B	Plasmablast	20	0.000664474
B	Platelet	53	0.00176086
B	Treg	1341	0.044553
B	cDC2	1221	0.0405661
B	dnT	303	0.0100668
B	gdT	36	0.00119605
B	pDC	427	0.0141865
CD4_T	B_intermediate	1590	0.0327174
CD4_T	B_memory	130	0.00267501
CD4_T	B_naive	2262	0.0465451
CD4_T	CD14_Mono	2954	0.0607844
CD4_T	CD16_Mono	1773	0.036483
CD4_T	CD4_CTL	43	0.00088481
CD4_T	CD4_Naive	9999	0.205749
CD4_T	CD4_TCM	8330	0.171406
CD4_T	CD4_TEM	1572	0.032347
CD4_T	CD8_Naive	3321	0.0683361
CD4_T	CD8_TEM	6276	0.129141
CD4_T	HSPC	48	0.000987695
CD4_T	ILC	5	0.000102885
CD4_T	MAIT	1924	0.0395901
CD4_T	NK	4046	0.0832545
CD4_T	NK_CD56bright	361	0.00742829
CD4_T	Plasmablast	15	0.000308655
CD4_T	Platelet	42	0.000864233
CD4_T	Treg	2037	0.0419153
CD4_T	cDC2	1176	0.0241985
CD4_T	dnT	322	0.00662579
CD4_T	gdT	35	0.000720194
CD4_T	pDC	337	0.00693444
CD8_T	B_intermediate	1627	0.0354861
CD8_T	B_memory	160	0.00348972
CD8_T	B_naive	2219	0.048398
CD8_T	CD14_Mono	2808	0.0612445
CD8_T	CD16_Mono	1857	0.0405025
CD8_T	CD4_CTL	58	0.00126502
CD8_T	CD4_Naive	5714	0.124626
CD8_T	CD4_TCM	5951	0.129796
CD8_T	CD4_TEM	1670	0.0364239
CD8_T	CD8_Naive	3153	0.0687692
CD8_T	CD8_TEM	8732	0.190451
CD8_T	HSPC	62	0.00135227
CD8_T	ILC	15	0.000327161
CD8_T	MAIT	2197	0.0479182
CD8_T	NK	5054	0.110231
CD8_T	NK_CD56bright	474	0.0103383
CD8_T	Plasmablast	17	0.000370782
CD8_T	Platelet	59	0.00128683
CD8_T	Treg	1952	0.0425745
CD8_T	cDC2	1250	0.0272634
CD8_T	dnT	391	0.00852799
CD8_T	gdT	52	0.00113416
CD8_T	pDC	377	0.00822264
DC	B_intermediate	1080	0.0553988
DC	B_memory	158	0.00810464
DC	B_naive	1174	0.0602206
DC	CD14_Mono	2148	0.110182
DC	CD16_Mono	1775	0.091049
DC	CD4_CTL	45	0.00230828
DC	CD4_Naive	1286	0.0659656
DC	CD4_TCM	1406	0.0721211
DC	CD4_TEM	742	0.038061
DC	CD8_Naive	1000	0.0512952
DC	CD8_TEM	1421	0.0728905
DC	HSPC	71	0.00364196
DC	ILC	13	0.000666838
DC	MAIT	919	0.0471403
DC	NK	1375	0.0705309
DC	NK_CD56bright	325	0.0166709
DC	Plasmablast	21	0.0010772
DC	Platelet	100	0.00512952
DC	Treg	840	0.043088
DC	cDC2	2732	0.140138
DC	dnT	245	0.0125673
DC	gdT	38	0.00194922
DC	pDC	581	0.0298025
Mono	B_intermediate	1286	0.0353229
Mono	B_memory	129	0.00354327
Mono	B_naive	1661	0.0456231
Mono	CD14_Mono	10182	0.279671
Mono	CD16_Mono	3952	0.108551
Mono	CD4_CTL	36	0.000988821
Mono	CD4_Naive	2865	0.0786937
Mono	CD4_TCM	2836	0.0778971
Mono	CD4_TEM	836	0.0229626
Mono	CD8_Naive	1502	0.0412558
Mono	CD8_TEM	3123	0.0857802
Mono	HSPC	65	0.00178537
Mono	ILC	10	0.000274672
Mono	MAIT	1120	0.0307633
Mono	NK	2695	0.0740242
Mono	NK_CD56bright	303	0.00832258
Mono	Plasmablast	12	0.000329607
Mono	Platelet	70	0.00192271
Mono	Treg	1057	0.0290329
Mono	cDC2	2042	0.0560881
Mono	dnT	228	0.00626253
Mono	gdT	26	0.000714148
Mono	pDC	371	0.0101903
NK	B_intermediate	1493	0.0409636
NK	B_memory	149	0.00408813
NK	B_naive	1897	0.0520482
NK	CD14_Mono	2369	0.0649985
NK	CD16_Mono	1717	0.0471095
NK	CD4_CTL	55	0.00150904
NK	CD4_Naive	3373	0.0925453
NK	CD4_TCM	3677	0.100886
NK	CD4_TEM	1248	0.0342415
NK	CD8_Naive	2037	0.0558894
NK	CD8_TEM	5210	0.142947
NK	HSPC	70	0.0019206
NK	ILC	12	0.000329245
NK	MAIT	1823	0.0500178
NK	NK	7309	0.200538
NK	NK_CD56bright	527	0.0144594
NK	Plasmablast	20	0.000548742
NK	Platelet	59	0.00161879
NK	Treg	1462	0.040113
NK	cDC2	1188	0.0325953
NK	dnT	322	0.00883475
NK	gdT	46	0.00126211
NK	pDC	384	0.0105358
PBMC	B_intermediate	1827	0.0354482
PBMC	B_memory	155	0.00300737
PBMC	B_naive	2564	0.0497478
PBMC	CD14_Mono	5752	0.111603
PBMC	CD16_Mono	2903	0.0563252
PBMC	CD4_CTL	47	0.000911913
PBMC	CD4_Naive	7696	0.149321
PBMC	CD4_TCM	6891	0.133702
PBMC	CD4_TEM	1501	0.029123
PBMC	CD8_Naive	2968	0.0575863
PBMC	CD8_TEM	7250	0.140667
PBMC	HSPC	70	0.00135817
PBMC	ILC	13	0.000252231
PBMC	MAIT	1960	0.0380287
PBMC	NK	5013	0.0972643
PBMC	NK_CD56bright	416	0.0080714
PBMC	Plasmablast	12	0.000232829
PBMC	Platelet	84	0.0016298
PBMC	Treg	1827	0.0354482
PBMC	cDC2	1810	0.0351184
PBMC	dnT	340	0.00659682
PBMC	gdT	44	0.000853706
PBMC	pDC	397	0.00770276
other	B_intermediate	216	0.0607424
other	B_memory	87	0.0244657
other	B_naive	210	0.0590551
other	CD14_Mono	222	0.0624297
other	CD16_Mono	240	0.0674916
other	CD4_CTL	43	0.0120922
other	CD4_Naive	190	0.0534308
other	CD4_TCM	194	0.0545557
other	CD4_TEM	210	0.0590551
other	CD8_Naive	208	0.0584927
other	CD8_TEM	208	0.0584927
other	HSPC	104	0.0292463
other	ILC	18	0.00506187
other	MAIT	211	0.0593363
other	NK	223	0.0627109
other	NK_CD56bright	170	0.0478065
other	Plasmablast	14	0.00393701
other	Platelet	51	0.014342
other	Treg	196	0.0551181
other	cDC2	232	0.0652418
other	dnT	126	0.0354331
other	gdT	40	0.0112486
other	pDC	143	0.0402137
other_T	B_intermediate	1080	0.0477011
other_T	B_memory	159	0.00702266
other_T	B_naive	1202	0.0530895
other_T	CD14_Mono	1149	0.0507486
other_T	CD16_Mono	1038	0.045846
other_T	CD4_CTL	68	0.0030034
other_T	CD4_Naive	1887	0.0833444
other_T	CD4_TCM	2269	0.100216
other_T	CD4_TEM	1447	0.0639106
other_T	CD8_Naive	1535	0.0677974
other_T	CD8_TEM	2456	0.108476
other_T	HSPC	51	0.00225255
other_T	ILC	14	0.000618347
other_T	MAIT	2710	0.119694
other_T	NK	2032	0.0897487
other_T	NK_CD56bright	455	0.0200963
other_T	Plasmablast	16	0.000706683
other_T	Platelet	50	0.00220838
other_T	Treg	1340	0.0591847
other_T	cDC2	871	0.03847
other_T	dnT	416	0.0183737
other_T	gdT	67	0.00295923
other_T	pDC	329	0.0145312

### Sheet: ST9
Supplementary Table 9. The number of cis-eGenes using SAIGE-QTL vs tensorQTL
cell_type	n_saige_qtl	n_tensorqtl
predicted.celltype.l1.B	7048	6242
predicted.celltype.l1.CD4_T	13830	12777
predicted.celltype.l1.CD8_T	11291	10176
predicted.celltype.l1.DC	4626	4062
predicted.celltype.l1.Mono	11393	10277
predicted.celltype.l1.NK	8692	7852
predicted.celltype.l1.PBMC	18050	17563
predicted.celltype.l1.other	561	367
predicted.celltype.l1.other_T	4328	3214
predicted.celltype.l2.B_intermediate	4055	3211
predicted.celltype.l2.B_memory	439	300
predicted.celltype.l2.B_naive	5399	4556
predicted.celltype.l2.CD14_Mono	10560	9252
predicted.celltype.l2.CD16_Mono	5973	5013
predicted.celltype.l2.CD4_CTL	124	91
predicted.celltype.l2.CD4_Naive	11325	10006
predicted.celltype.l2.CD4_TCM	10366	9148
predicted.celltype.l2.CD4_TEM	2862	2165
predicted.celltype.l2.CD8_Naive	5330	3766
predicted.celltype.l2.CD8_TEM	10889	9494
predicted.celltype.l2.HSPC	188	181
predicted.celltype.l2.ILC	34	32
predicted.celltype.l2.MAIT	3979	2900
predicted.celltype.l2.NK	8837	7822
predicted.celltype.l2.NK_CD56bright	1091	773
predicted.celltype.l2.NK_Proliferating	0	5
predicted.celltype.l2.Plasmablast	54	58
predicted.celltype.l2.Platelet	214	152
predicted.celltype.l2.Treg	3661	2965
predicted.celltype.l2.cDC2	4206	3530
predicted.celltype.l2.dnT	845	623
predicted.celltype.l2.gdT	103	76
predicted.celltype.l2.pDC	1264	1056

### Sheet: ST10
Supplementary Table 10. The number of cis-caPeaks
cell_type	n_sig_cell_types	n
predicted.celltype.l1.B	1	18302
predicted.celltype.l1.B	2	23563
predicted.celltype.l1.B	3	18435
predicted.celltype.l1.B	4	13765
predicted.celltype.l1.B	5	11060
predicted.celltype.l1.B	6	10067
predicted.celltype.l1.B	7	7908
predicted.celltype.l1.B	8	6305
predicted.celltype.l1.B	9	711
predicted.celltype.l1.CD4_T	1	39715
predicted.celltype.l1.CD4_T	2	49651
predicted.celltype.l1.CD4_T	3	33149
predicted.celltype.l1.CD4_T	4	20966
predicted.celltype.l1.CD4_T	5	14753
predicted.celltype.l1.CD4_T	6	11074
predicted.celltype.l1.CD4_T	7	8064
predicted.celltype.l1.CD4_T	8	6305
predicted.celltype.l1.CD4_T	9	711
predicted.celltype.l1.CD8_T	1	33368
predicted.celltype.l1.CD8_T	2	39487
predicted.celltype.l1.CD8_T	3	30121
predicted.celltype.l1.CD8_T	4	20283
predicted.celltype.l1.CD8_T	5	14651
predicted.celltype.l1.CD8_T	6	11075
predicted.celltype.l1.CD8_T	7	8064
predicted.celltype.l1.CD8_T	8	6305
predicted.celltype.l1.CD8_T	9	711
predicted.celltype.l1.DC	1	11072
predicted.celltype.l1.DC	2	19220
predicted.celltype.l1.DC	3	15804
predicted.celltype.l1.DC	4	10358
predicted.celltype.l1.DC	5	8423
predicted.celltype.l1.DC	6	7962
predicted.celltype.l1.DC	7	7185
predicted.celltype.l1.DC	8	6302
predicted.celltype.l1.DC	9	711
predicted.celltype.l1.Mono	1	35420
predicted.celltype.l1.Mono	2	51703
predicted.celltype.l1.Mono	3	30809
predicted.celltype.l1.Mono	4	19331
predicted.celltype.l1.Mono	5	14194
predicted.celltype.l1.Mono	6	11021
predicted.celltype.l1.Mono	7	8060
predicted.celltype.l1.Mono	8	6305
predicted.celltype.l1.Mono	9	711
predicted.celltype.l1.NK	1	22884
predicted.celltype.l1.NK	2	26293
predicted.celltype.l1.NK	3	22250
predicted.celltype.l1.NK	4	17303
predicted.celltype.l1.NK	5	13705
predicted.celltype.l1.NK	6	10862
predicted.celltype.l1.NK	7	8057
predicted.celltype.l1.NK	8	6305
predicted.celltype.l1.NK	9	711
predicted.celltype.l1.PBMC	1	46442
predicted.celltype.l1.PBMC	2	59572
predicted.celltype.l1.PBMC	3	35633
predicted.celltype.l1.PBMC	4	21281
predicted.celltype.l1.PBMC	5	14777
predicted.celltype.l1.PBMC	6	11076
predicted.celltype.l1.PBMC	7	8064
predicted.celltype.l1.PBMC	8	6305
predicted.celltype.l1.PBMC	9	711
predicted.celltype.l1.other	1	1290
predicted.celltype.l1.other	2	1599
predicted.celltype.l1.other	3	1658
predicted.celltype.l1.other	4	1694
predicted.celltype.l1.other	5	2040
predicted.celltype.l1.other	6	2763
predicted.celltype.l1.other	7	3126
predicted.celltype.l1.other	8	3691
predicted.celltype.l1.other	9	711
predicted.celltype.l1.other_T	1	6565
predicted.celltype.l1.other_T	2	8211
predicted.celltype.l1.other_T	3	8411
predicted.celltype.l1.other_T	4	8196
predicted.celltype.l1.other_T	5	8537
predicted.celltype.l1.other_T	6	7977
predicted.celltype.l1.other_T	7	6926
predicted.celltype.l1.other_T	8	6291
predicted.celltype.l1.other_T	9	711
predicted.celltype.l2.B_intermediate	1	11795
predicted.celltype.l2.B_intermediate	2	9021
predicted.celltype.l2.B_intermediate	3	6637
predicted.celltype.l2.B_intermediate	4	5268
predicted.celltype.l2.B_intermediate	5	4717
predicted.celltype.l2.B_intermediate	6	3912
predicted.celltype.l2.B_intermediate	7	3452
predicted.celltype.l2.B_intermediate	8	2732
predicted.celltype.l2.B_intermediate	9	2359
predicted.celltype.l2.B_intermediate	10	2037
predicted.celltype.l2.B_intermediate	11	1794
predicted.celltype.l2.B_intermediate	12	1552
predicted.celltype.l2.B_intermediate	13	1688
predicted.celltype.l2.B_intermediate	14	963
predicted.celltype.l2.B_intermediate	15	483
predicted.celltype.l2.B_intermediate	16	304
predicted.celltype.l2.B_intermediate	17	197
predicted.celltype.l2.B_intermediate	18	109
predicted.celltype.l2.B_intermediate	19	64
predicted.celltype.l2.B_intermediate	20	35
predicted.celltype.l2.B_intermediate	21	5
predicted.celltype.l2.B_intermediate	22	5
predicted.celltype.l2.B_intermediate	23	2
predicted.celltype.l2.B_intermediate	24	1
predicted.celltype.l2.B_memory	1	1774
predicted.celltype.l2.B_memory	2	1272
predicted.celltype.l2.B_memory	3	1107
predicted.celltype.l2.B_memory	4	1049
predicted.celltype.l2.B_memory	5	1085
predicted.celltype.l2.B_memory	6	1038
predicted.celltype.l2.B_memory	7	1039
predicted.celltype.l2.B_memory	8	907
predicted.celltype.l2.B_memory	9	844
predicted.celltype.l2.B_memory	10	804
predicted.celltype.l2.B_memory	11	869
predicted.celltype.l2.B_memory	12	835
predicted.celltype.l2.B_memory	13	909
predicted.celltype.l2.B_memory	14	652
predicted.celltype.l2.B_memory	15	388
predicted.celltype.l2.B_memory	16	262
predicted.celltype.l2.B_memory	17	182
predicted.celltype.l2.B_memory	18	107
predicted.celltype.l2.B_memory	19	64
predicted.celltype.l2.B_memory	20	35
predicted.celltype.l2.B_memory	21	5
predicted.celltype.l2.B_memory	22	5
predicted.celltype.l2.B_memory	23	2
predicted.celltype.l2.B_memory	24	1
predicted.celltype.l2.B_naive	1	18528
predicted.celltype.l2.B_naive	2	12461
predicted.celltype.l2.B_naive	3	8922
predicted.celltype.l2.B_naive	4	6865
predicted.celltype.l2.B_naive	5	5848
predicted.celltype.l2.B_naive	6	4835
predicted.celltype.l2.B_naive	7	4097
predicted.celltype.l2.B_naive	8	3165
predicted.celltype.l2.B_naive	9	2614
predicted.celltype.l2.B_naive	10	2164
predicted.celltype.l2.B_naive	11	1858
predicted.celltype.l2.B_naive	12	1583
predicted.celltype.l2.B_naive	13	1700
predicted.celltype.l2.B_naive	14	968
predicted.celltype.l2.B_naive	15	485
predicted.celltype.l2.B_naive	16	304
predicted.celltype.l2.B_naive	17	197
predicted.celltype.l2.B_naive	18	109
predicted.celltype.l2.B_naive	19	64
predicted.celltype.l2.B_naive	20	35
predicted.celltype.l2.B_naive	21	5
predicted.celltype.l2.B_naive	22	5
predicted.celltype.l2.B_naive	23	2
predicted.celltype.l2.B_naive	24	1
predicted.celltype.l2.CD14_Mono	1	51885
predicted.celltype.l2.CD14_Mono	2	29056
predicted.celltype.l2.CD14_Mono	3	17606
predicted.celltype.l2.CD14_Mono	4	11117
predicted.celltype.l2.CD14_Mono	5	8720
predicted.celltype.l2.CD14_Mono	6	6283
predicted.celltype.l2.CD14_Mono	7	4828
predicted.celltype.l2.CD14_Mono	8	3573
predicted.celltype.l2.CD14_Mono	9	2823
predicted.celltype.l2.CD14_Mono	10	2241
predicted.celltype.l2.CD14_Mono	11	1890
predicted.celltype.l2.CD14_Mono	12	1585
predicted.celltype.l2.CD14_Mono	13	1700
predicted.celltype.l2.CD14_Mono	14	968
predicted.celltype.l2.CD14_Mono	15	485
predicted.celltype.l2.CD14_Mono	16	304
predicted.celltype.l2.CD14_Mono	17	197
predicted.celltype.l2.CD14_Mono	18	109
predicted.celltype.l2.CD14_Mono	19	64
predicted.celltype.l2.CD14_Mono	20	35
predicted.celltype.l2.CD14_Mono	21	5
predicted.celltype.l2.CD14_Mono	22	5
predicted.celltype.l2.CD14_Mono	23	2
predicted.celltype.l2.CD14_Mono	24	1
predicted.celltype.l2.CD16_Mono	1	22330
predicted.celltype.l2.CD16_Mono	2	16736
predicted.celltype.l2.CD16_Mono	3	10559
predicted.celltype.l2.CD16_Mono	4	6489
predicted.celltype.l2.CD16_Mono	5	5321
predicted.celltype.l2.CD16_Mono	6	4307
predicted.celltype.l2.CD16_Mono	7	3611
predicted.celltype.l2.CD16_Mono	8	2813
predicted.celltype.l2.CD16_Mono	9	2304
predicted.celltype.l2.CD16_Mono	10	1958
predicted.celltype.l2.CD16_Mono	11	1726
predicted.celltype.l2.CD16_Mono	12	1517
predicted.celltype.l2.CD16_Mono	13	1670
predicted.celltype.l2.CD16_Mono	14	958
predicted.celltype.l2.CD16_Mono	15	479
predicted.celltype.l2.CD16_Mono	16	304
predicted.celltype.l2.CD16_Mono	17	197
predicted.celltype.l2.CD16_Mono	18	109
predicted.celltype.l2.CD16_Mono	19	64
predicted.celltype.l2.CD16_Mono	20	35
predicted.celltype.l2.CD16_Mono	21	5
predicted.celltype.l2.CD16_Mono	22	5
predicted.celltype.l2.CD16_Mono	23	2
predicted.celltype.l2.CD16_Mono	24	1
predicted.celltype.l2.CD4_CTL	1	1165
predicted.celltype.l2.CD4_CTL	2	796
predicted.celltype.l2.CD4_CTL	3	723
predicted.celltype.l2.CD4_CTL	4	720
predicted.celltype.l2.CD4_CTL	5	784
predicted.celltype.l2.CD4_CTL	6	776
predicted.celltype.l2.CD4_CTL	7	808
predicted.celltype.l2.CD4_CTL	8	689
predicted.celltype.l2.CD4_CTL	9	657
predicted.celltype.l2.CD4_CTL	10	652
predicted.celltype.l2.CD4_CTL	11	701
predicted.celltype.l2.CD4_CTL	12	694
predicted.celltype.l2.CD4_CTL	13	812
predicted.celltype.l2.CD4_CTL	14	569
predicted.celltype.l2.CD4_CTL	15	327
predicted.celltype.l2.CD4_CTL	16	233
predicted.celltype.l2.CD4_CTL	17	153
predicted.celltype.l2.CD4_CTL	18	97
predicted.celltype.l2.CD4_CTL	19	61
predicted.celltype.l2.CD4_CTL	20	34
predicted.celltype.l2.CD4_CTL	21	5
predicted.celltype.l2.CD4_CTL	22	5
predicted.celltype.l2.CD4_CTL	23	2
predicted.celltype.l2.CD4_CTL	24	1
predicted.celltype.l2.CD4_Naive	1	41055
predicted.celltype.l2.CD4_Naive	2	24466
predicted.celltype.l2.CD4_Naive	3	16415
predicted.celltype.l2.CD4_Naive	4	11687
predicted.celltype.l2.CD4_Naive	5	8904
predicted.celltype.l2.CD4_Naive	6	6442
predicted.celltype.l2.CD4_Naive	7	4907
predicted.celltype.l2.CD4_Naive	8	3594
predicted.celltype.l2.CD4_Naive	9	2828
predicted.celltype.l2.CD4_Naive	10	2244
predicted.celltype.l2.CD4_Naive	11	1891
predicted.celltype.l2.CD4_Naive	12	1585
predicted.celltype.l2.CD4_Naive	13	1700
predicted.celltype.l2.CD4_Naive	14	968
predicted.celltype.l2.CD4_Naive	15	485
predicted.celltype.l2.CD4_Naive	16	304
predicted.celltype.l2.CD4_Naive	17	197
predicted.celltype.l2.CD4_Naive	18	109
predicted.celltype.l2.CD4_Naive	19	64
predicted.celltype.l2.CD4_Naive	20	35
predicted.celltype.l2.CD4_Naive	21	5
predicted.celltype.l2.CD4_Naive	22	5
predicted.celltype.l2.CD4_Naive	23	2
predicted.celltype.l2.CD4_Naive	24	1
predicted.celltype.l2.CD4_TCM	1	34755
predicted.celltype.l2.CD4_TCM	2	21530
predicted.celltype.l2.CD4_TCM	3	15079
predicted.celltype.l2.CD4_TCM	4	11246
predicted.celltype.l2.CD4_TCM	5	8717
predicted.celltype.l2.CD4_TCM	6	6376
predicted.celltype.l2.CD4_TCM	7	4877
predicted.celltype.l2.CD4_TCM	8	3593
predicted.celltype.l2.CD4_TCM	9	2831
predicted.celltype.l2.CD4_TCM	10	2244
predicted.celltype.l2.CD4_TCM	11	1891
predicted.celltype.l2.CD4_TCM	12	1585
predicted.celltype.l2.CD4_TCM	13	1700
predicted.celltype.l2.CD4_TCM	14	968
predicted.celltype.l2.CD4_TCM	15	485
predicted.celltype.l2.CD4_TCM	16	304
predicted.celltype.l2.CD4_TCM	17	197
predicted.celltype.l2.CD4_TCM	18	109
predicted.celltype.l2.CD4_TCM	19	64
predicted.celltype.l2.CD4_TCM	20	35
predicted.celltype.l2.CD4_TCM	21	5
predicted.celltype.l2.CD4_TCM	22	5
predicted.celltype.l2.CD4_TCM	23	2
predicted.celltype.l2.CD4_TCM	24	1
predicted.celltype.l2.CD4_TEM	1	5870
predicted.celltype.l2.CD4_TEM	2	4429
predicted.celltype.l2.CD4_TEM	3	3918
predicted.celltype.l2.CD4_TEM	4	3515
predicted.celltype.l2.CD4_TEM	5	3461
predicted.celltype.l2.CD4_TEM	6	3175
predicted.celltype.l2.CD4_TEM	7	2888
predicted.celltype.l2.CD4_TEM	8	2447
predicted.celltype.l2.CD4_TEM	9	2126
predicted.celltype.l2.CD4_TEM	10	1842
predicted.celltype.l2.CD4_TEM	11	1681
predicted.celltype.l2.CD4_TEM	12	1511
predicted.celltype.l2.CD4_TEM	13	1688
predicted.celltype.l2.CD4_TEM	14	966
predicted.celltype.l2.CD4_TEM	15	485
predicted.celltype.l2.CD4_TEM	16	304
predicted.celltype.l2.CD4_TEM	17	197
predicted.celltype.l2.CD4_TEM	18	109
predicted.celltype.l2.CD4_TEM	19	64
predicted.celltype.l2.CD4_TEM	20	35
predicted.celltype.l2.CD4_TEM	21	5
predicted.celltype.l2.CD4_TEM	22	5
predicted.celltype.l2.CD4_TEM	23	2
predicted.celltype.l2.CD4_TEM	24	1
predicted.celltype.l2.CD8_Naive	1	10638
predicted.celltype.l2.CD8_Naive	2	7668
predicted.celltype.l2.CD8_Naive	3	6390
predicted.celltype.l2.CD8_Naive	4	5622
predicted.celltype.l2.CD8_Naive	5	5029
predicted.celltype.l2.CD8_Naive	6	4329
predicted.celltype.l2.CD8_Naive	7	3770
predicted.celltype.l2.CD8_Naive	8	2975
predicted.celltype.l2.CD8_Naive	9	2494
predicted.celltype.l2.CD8_Naive	10	2098
predicted.celltype.l2.CD8_Naive	11	1819
predicted.celltype.l2.CD8_Naive	12	1563
predicted.celltype.l2.CD8_Naive	13	1693
predicted.celltype.l2.CD8_Naive	14	965
predicted.celltype.l2.CD8_Naive	15	485
predicted.celltype.l2.CD8_Naive	16	304
predicted.celltype.l2.CD8_Naive	17	197
predicted.celltype.l2.CD8_Naive	18	109
predicted.celltype.l2.CD8_Naive	19	64
predicted.celltype.l2.CD8_Naive	20	35
predicted.celltype.l2.CD8_Naive	21	5
predicted.celltype.l2.CD8_Naive	22	5
predicted.celltype.l2.CD8_Naive	23	2
predicted.celltype.l2.CD8_Naive	24	1
predicted.celltype.l2.CD8_TEM	1	40713
predicted.celltype.l2.CD8_TEM	2	25740
predicted.celltype.l2.CD8_TEM	3	16751
predicted.celltype.l2.CD8_TEM	4	11842
predicted.celltype.l2.CD8_TEM	5	8964
predicted.celltype.l2.CD8_TEM	6	6472
predicted.celltype.l2.CD8_TEM	7	4922
predicted.celltype.l2.CD8_TEM	8	3599
predicted.celltype.l2.CD8_TEM	9	2832
predicted.celltype.l2.CD8_TEM	10	2244
predicted.celltype.l2.CD8_TEM	11	1891
predicted.celltype.l2.CD8_TEM	12	1585
predicted.celltype.l2.CD8_TEM	13	1700
predicted.celltype.l2.CD8_TEM	14	968
predicted.celltype.l2.CD8_TEM	15	485
predicted.celltype.l2.CD8_TEM	16	304
predicted.celltype.l2.CD8_TEM	17	197
predicted.celltype.l2.CD8_TEM	18	109
predicted.celltype.l2.CD8_TEM	19	64
predicted.celltype.l2.CD8_TEM	20	35
predicted.celltype.l2.CD8_TEM	21	5
predicted.celltype.l2.CD8_TEM	22	5
predicted.celltype.l2.CD8_TEM	23	2
predicted.celltype.l2.CD8_TEM	24	1
predicted.celltype.l2.HSPC	1	1284
predicted.celltype.l2.HSPC	2	852
predicted.celltype.l2.HSPC	3	751
predicted.celltype.l2.HSPC	4	726
predicted.celltype.l2.HSPC	5	791
predicted.celltype.l2.HSPC	6	786
predicted.celltype.l2.HSPC	7	797
predicted.celltype.l2.HSPC	8	717
predicted.celltype.l2.HSPC	9	706
predicted.celltype.l2.HSPC	10	653
predicted.celltype.l2.HSPC	11	730
predicted.celltype.l2.HSPC	12	726
predicted.celltype.l2.HSPC	13	837
predicted.celltype.l2.HSPC	14	596
predicted.celltype.l2.HSPC	15	336
predicted.celltype.l2.HSPC	16	223
predicted.celltype.l2.HSPC	17	148
predicted.celltype.l2.HSPC	18	96
predicted.celltype.l2.HSPC	19	60
predicted.celltype.l2.HSPC	20	34
predicted.celltype.l2.HSPC	21	5
predicted.celltype.l2.HSPC	22	5
predicted.celltype.l2.HSPC	23	2
predicted.celltype.l2.HSPC	24	1
predicted.celltype.l2.ILC	1	767
predicted.celltype.l2.ILC	2	476
predicted.celltype.l2.ILC	3	444
predicted.celltype.l2.ILC	4	444
predicted.celltype.l2.ILC	5	502
predicted.celltype.l2.ILC	6	513
predicted.celltype.l2.ILC	7	514
predicted.celltype.l2.ILC	8	487
predicted.celltype.l2.ILC	9	490
predicted.celltype.l2.ILC	10	477
predicted.celltype.l2.ILC	11	528
predicted.celltype.l2.ILC	12	526
predicted.celltype.l2.ILC	13	640
predicted.celltype.l2.ILC	14	446
predicted.celltype.l2.ILC	15	248
predicted.celltype.l2.ILC	16	178
predicted.celltype.l2.ILC	17	120
predicted.celltype.l2.ILC	18	68
predicted.celltype.l2.ILC	19	47
predicted.celltype.l2.ILC	20	30
predicted.celltype.l2.ILC	21	5
predicted.celltype.l2.ILC	22	5
predicted.celltype.l2.ILC	23	2
predicted.celltype.l2.ILC	24	1
predicted.celltype.l2.MAIT	1	9009
predicted.celltype.l2.MAIT	2	6925
predicted.celltype.l2.MAIT	3	5873
predicted.celltype.l2.MAIT	4	5165
predicted.celltype.l2.MAIT	5	4807
predicted.celltype.l2.MAIT	6	4243
predicted.celltype.l2.MAIT	7	3631
predicted.celltype.l2.MAIT	8	2928
predicted.celltype.l2.MAIT	9	2481
predicted.celltype.l2.MAIT	10	2077
predicted.celltype.l2.MAIT	11	1847
predicted.celltype.l2.MAIT	12	1568
predicted.celltype.l2.MAIT	13	1697
predicted.celltype.l2.MAIT	14	967
predicted.celltype.l2.MAIT	15	484
predicted.celltype.l2.MAIT	16	304
predicted.celltype.l2.MAIT	17	197
predicted.celltype.l2.MAIT	18	109
predicted.celltype.l2.MAIT	19	64
predicted.celltype.l2.MAIT	20	35
predicted.celltype.l2.MAIT	21	5
predicted.celltype.l2.MAIT	22	5
predicted.celltype.l2.MAIT	23	2
predicted.celltype.l2.MAIT	24	1
predicted.celltype.l2.NK	1	29504
predicted.celltype.l2.NK	2	20141
predicted.celltype.l2.NK	3	13337
predicted.celltype.l2.NK	4	10120
predicted.celltype.l2.NK	5	8243
predicted.celltype.l2.NK	6	6123
predicted.celltype.l2.NK	7	4787
predicted.celltype.l2.NK	8	3552
predicted.celltype.l2.NK	9	2813
predicted.celltype.l2.NK	10	2239
predicted.celltype.l2.NK	11	1890
predicted.celltype.l2.NK	12	1585
predicted.celltype.l2.NK	13	1700
predicted.celltype.l2.NK	14	968
predicted.celltype.l2.NK	15	485
predicted.celltype.l2.NK	16	304
predicted.celltype.l2.NK	17	197
predicted.celltype.l2.NK	18	109
predicted.celltype.l2.NK	19	64
predicted.celltype.l2.NK	20	35
predicted.celltype.l2.NK	21	5
predicted.celltype.l2.NK	22	5
predicted.celltype.l2.NK	23	2
predicted.celltype.l2.NK	24	1
predicted.celltype.l2.NK_CD56bright	1	2869
predicted.celltype.l2.NK_CD56bright	2	2249
predicted.celltype.l2.NK_CD56bright	3	2079
predicted.celltype.l2.NK_CD56bright	4	1858
predicted.celltype.l2.NK_CD56bright	5	1849
predicted.celltype.l2.NK_CD56bright	6	1719
predicted.celltype.l2.NK_CD56bright	7	1589
predicted.celltype.l2.NK_CD56bright	8	1449
predicted.celltype.l2.NK_CD56bright	9	1269
predicted.celltype.l2.NK_CD56bright	10	1188
predicted.celltype.l2.NK_CD56bright	11	1116
predicted.celltype.l2.NK_CD56bright	12	1073
predicted.celltype.l2.NK_CD56bright	13	1180
predicted.celltype.l2.NK_CD56bright	14	868
predicted.celltype.l2.NK_CD56bright	15	460
predicted.celltype.l2.NK_CD56bright	16	301
predicted.celltype.l2.NK_CD56bright	17	196
predicted.celltype.l2.NK_CD56bright	18	108
predicted.celltype.l2.NK_CD56bright	19	64
predicted.celltype.l2.NK_CD56bright	20	35
predicted.celltype.l2.NK_CD56bright	21	5
predicted.celltype.l2.NK_CD56bright	22	5
predicted.celltype.l2.NK_CD56bright	23	2
predicted.celltype.l2.NK_CD56bright	24	1
predicted.celltype.l2.NK_Proliferating	1	796
predicted.celltype.l2.NK_Proliferating	2	472
predicted.celltype.l2.NK_Proliferating	3	462
predicted.celltype.l2.NK_Proliferating	4	462
predicted.celltype.l2.NK_Proliferating	5	516
predicted.celltype.l2.NK_Proliferating	6	510
predicted.celltype.l2.NK_Proliferating	7	513
predicted.celltype.l2.NK_Proliferating	8	455
predicted.celltype.l2.NK_Proliferating	9	458
predicted.celltype.l2.NK_Proliferating	10	446
predicted.celltype.l2.NK_Proliferating	11	497
predicted.celltype.l2.NK_Proliferating	12	538
predicted.celltype.l2.NK_Proliferating	13	646
predicted.celltype.l2.NK_Proliferating	14	441
predicted.celltype.l2.NK_Proliferating	15	237
predicted.celltype.l2.NK_Proliferating	16	169
predicted.celltype.l2.NK_Proliferating	17	114
predicted.celltype.l2.NK_Proliferating	18	69
predicted.celltype.l2.NK_Proliferating	19	51
predicted.celltype.l2.NK_Proliferating	20	27
predicted.celltype.l2.NK_Proliferating	21	5
predicted.celltype.l2.NK_Proliferating	22	5
predicted.celltype.l2.NK_Proliferating	23	2
predicted.celltype.l2.NK_Proliferating	24	1
predicted.celltype.l2.Plasmablast	1	966
predicted.celltype.l2.Plasmablast	2	628
predicted.celltype.l2.Plasmablast	3	574
predicted.celltype.l2.Plasmablast	4	545
predicted.celltype.l2.Plasmablast	5	612
predicted.celltype.l2.Plasmablast	6	604
predicted.celltype.l2.Plasmablast	7	636
predicted.celltype.l2.Plasmablast	8	553
predicted.celltype.l2.Plasmablast	9	554
predicted.celltype.l2.Plasmablast	10	537
predicted.celltype.l2.Plasmablast	11	593
predicted.celltype.l2.Plasmablast	12	611
predicted.celltype.l2.Plasmablast	13	716
predicted.celltype.l2.Plasmablast	14	494
predicted.celltype.l2.Plasmablast	15	278
predicted.celltype.l2.Plasmablast	16	190
predicted.celltype.l2.Plasmablast	17	126
predicted.celltype.l2.Plasmablast	18	82
predicted.celltype.l2.Plasmablast	19	56
predicted.celltype.l2.Plasmablast	20	34
predicted.celltype.l2.Plasmablast	21	5
predicted.celltype.l2.Plasmablast	22	5
predicted.celltype.l2.Plasmablast	23	2
predicted.celltype.l2.Plasmablast	24	1
predicted.celltype.l2.Platelet	1	1116
predicted.celltype.l2.Platelet	2	738
predicted.celltype.l2.Platelet	3	671
predicted.celltype.l2.Platelet	4	643
predicted.celltype.l2.Platelet	5	691
predicted.celltype.l2.Platelet	6	691
predicted.celltype.l2.Platelet	7	712
predicted.celltype.l2.Platelet	8	608
predicted.celltype.l2.Platelet	9	604
predicted.celltype.l2.Platelet	10	587
predicted.celltype.l2.Platelet	11	650
predicted.celltype.l2.Platelet	12	646
predicted.celltype.l2.Platelet	13	769
predicted.celltype.l2.Platelet	14	540
predicted.celltype.l2.Platelet	15	302
predicted.celltype.l2.Platelet	16	210
predicted.celltype.l2.Platelet	17	147
predicted.celltype.l2.Platelet	18	95
predicted.celltype.l2.Platelet	19	60
predicted.celltype.l2.Platelet	20	32
predicted.celltype.l2.Platelet	21	5
predicted.celltype.l2.Platelet	22	5
predicted.celltype.l2.Platelet	23	2
predicted.celltype.l2.Platelet	24	1
predicted.celltype.l2.Treg	1	6280
predicted.celltype.l2.Treg	2	4635
predicted.celltype.l2.Treg	3	3954
predicted.celltype.l2.Treg	4	3507
predicted.celltype.l2.Treg	5	3398
predicted.celltype.l2.Treg	6	3068
predicted.celltype.l2.Treg	7	2799
predicted.celltype.l2.Treg	8	2336
predicted.celltype.l2.Treg	9	2041
predicted.celltype.l2.Treg	10	1812
predicted.celltype.l2.Treg	11	1656
predicted.celltype.l2.Treg	12	1504
predicted.celltype.l2.Treg	13	1679
predicted.celltype.l2.Treg	14	959
predicted.celltype.l2.Treg	15	482
predicted.celltype.l2.Treg	16	304
predicted.celltype.l2.Treg	17	197
predicted.celltype.l2.Treg	18	109
predicted.celltype.l2.Treg	19	64
predicted.celltype.l2.Treg	20	35
predicted.celltype.l2.Treg	21	5
predicted.celltype.l2.Treg	22	5
predicted.celltype.l2.Treg	23	2
predicted.celltype.l2.Treg	24	1
predicted.celltype.l2.cDC2	1	17055
predicted.celltype.l2.cDC2	2	11982
predicted.celltype.l2.cDC2	3	9508
predicted.celltype.l2.cDC2	4	5807
predicted.celltype.l2.cDC2	5	4980
predicted.celltype.l2.cDC2	6	3988
predicted.celltype.l2.cDC2	7	3410
predicted.celltype.l2.cDC2	8	2709
predicted.celltype.l2.cDC2	9	2238
predicted.celltype.l2.cDC2	10	1930
predicted.celltype.l2.cDC2	11	1707
predicted.celltype.l2.cDC2	12	1496
predicted.celltype.l2.cDC2	13	1680
predicted.celltype.l2.cDC2	14	958
predicted.celltype.l2.cDC2	15	484
predicted.celltype.l2.cDC2	16	304
predicted.celltype.l2.cDC2	17	196
predicted.celltype.l2.cDC2	18	109
predicted.celltype.l2.cDC2	19	64
predicted.celltype.l2.cDC2	20	35
predicted.celltype.l2.cDC2	21	5
predicted.celltype.l2.cDC2	22	5
predicted.celltype.l2.cDC2	23	2
predicted.celltype.l2.cDC2	24	1
predicted.celltype.l2.dnT	1	1724
predicted.celltype.l2.dnT	2	1200
predicted.celltype.l2.dnT	3	1080
predicted.celltype.l2.dnT	4	1074
predicted.celltype.l2.dnT	5	1158
predicted.celltype.l2.dnT	6	1106
predicted.celltype.l2.dnT	7	1102
predicted.celltype.l2.dnT	8	982
predicted.celltype.l2.dnT	9	916
predicted.celltype.l2.dnT	10	895
predicted.celltype.l2.dnT	11	903
predicted.celltype.l2.dnT	12	883
predicted.celltype.l2.dnT	13	1013
predicted.celltype.l2.dnT	14	696
predicted.celltype.l2.dnT	15	397
predicted.celltype.l2.dnT	16	274
predicted.celltype.l2.dnT	17	193
predicted.celltype.l2.dnT	18	108
predicted.celltype.l2.dnT	19	64
predicted.celltype.l2.dnT	20	35
predicted.celltype.l2.dnT	21	5
predicted.celltype.l2.dnT	22	5
predicted.celltype.l2.dnT	23	2
predicted.celltype.l2.dnT	24	1
predicted.celltype.l2.gdT	1	917
predicted.celltype.l2.gdT	2	593
predicted.celltype.l2.gdT	3	554
predicted.celltype.l2.gdT	4	546
predicted.celltype.l2.gdT	5	613
predicted.celltype.l2.gdT	6	610
predicted.celltype.l2.gdT	7	645
predicted.celltype.l2.gdT	8	553
predicted.celltype.l2.gdT	9	545
predicted.celltype.l2.gdT	10	539
predicted.celltype.l2.gdT	11	589
predicted.celltype.l2.gdT	12	603
predicted.celltype.l2.gdT	13	729
predicted.celltype.l2.gdT	14	511
predicted.celltype.l2.gdT	15	277
predicted.celltype.l2.gdT	16	199
predicted.celltype.l2.gdT	17	135
predicted.celltype.l2.gdT	18	82
predicted.celltype.l2.gdT	19	58
predicted.celltype.l2.gdT	20	34
predicted.celltype.l2.gdT	21	5
predicted.celltype.l2.gdT	22	5
predicted.celltype.l2.gdT	23	2
predicted.celltype.l2.gdT	24	1
predicted.celltype.l2.pDC	1	3929
predicted.celltype.l2.pDC	2	2759
predicted.celltype.l2.pDC	3	2278
predicted.celltype.l2.pDC	4	1929
predicted.celltype.l2.pDC	5	1861
predicted.celltype.l2.pDC	6	1720
predicted.celltype.l2.pDC	7	1560
predicted.celltype.l2.pDC	8	1332
predicted.celltype.l2.pDC	9	1214
predicted.celltype.l2.pDC	10	1100
predicted.celltype.l2.pDC	11	1103
predicted.celltype.l2.pDC	12	1064
predicted.celltype.l2.pDC	13	1136
predicted.celltype.l2.pDC	14	817
predicted.celltype.l2.pDC	15	450
predicted.celltype.l2.pDC	16	288
predicted.celltype.l2.pDC	17	190
predicted.celltype.l2.pDC	18	109
predicted.celltype.l2.pDC	19	63
predicted.celltype.l2.pDC	20	35
predicted.celltype.l2.pDC	21	5
predicted.celltype.l2.pDC	22	5
predicted.celltype.l2.pDC	23	2
predicted.celltype.l2.pDC	24	1

### Sheet: ST11
Supplementary Table 11. 95% credible set sizes of cis-caQTL
cell_type	cs_size	count
predicted.celltype.l1.B	1	27520
predicted.celltype.l1.B	2	5971
predicted.celltype.l1.B	3	1268
predicted.celltype.l1.B	4	305
predicted.celltype.l1.B	5	108
predicted.celltype.l1.B	6	40
predicted.celltype.l1.B	7	24
predicted.celltype.l1.B	8	17
predicted.celltype.l1.B	9	11
predicted.celltype.l1.B	10	5
predicted.celltype.l1.CD4_T	1	45453
predicted.celltype.l1.CD4_T	2	14103
predicted.celltype.l1.CD4_T	3	4616
predicted.celltype.l1.CD4_T	4	1653
predicted.celltype.l1.CD4_T	5	616
predicted.celltype.l1.CD4_T	6	283
predicted.celltype.l1.CD4_T	7	132
predicted.celltype.l1.CD4_T	8	81
predicted.celltype.l1.CD4_T	9	95
predicted.celltype.l1.CD4_T	10	76
predicted.celltype.l1.CD8_T	1	39757
predicted.celltype.l1.CD8_T	2	11278
predicted.celltype.l1.CD8_T	3	3097
predicted.celltype.l1.CD8_T	4	930
predicted.celltype.l1.CD8_T	5	292
predicted.celltype.l1.CD8_T	6	120
predicted.celltype.l1.CD8_T	7	67
predicted.celltype.l1.CD8_T	8	44
predicted.celltype.l1.CD8_T	9	47
predicted.celltype.l1.CD8_T	10	52
predicted.celltype.l1.DC	1	15004
predicted.celltype.l1.DC	2	1322
predicted.celltype.l1.DC	3	156
predicted.celltype.l1.DC	4	27
predicted.celltype.l1.DC	5	11
predicted.celltype.l1.DC	6	5
predicted.celltype.l1.DC	7	6
predicted.celltype.l1.DC	8	3
predicted.celltype.l1.DC	9	1
predicted.celltype.l1.DC	10	4
predicted.celltype.l1.Mono	1	52074
predicted.celltype.l1.Mono	2	15435
predicted.celltype.l1.Mono	3	4136
predicted.celltype.l1.Mono	4	1166
predicted.celltype.l1.Mono	5	419
predicted.celltype.l1.Mono	6	178
predicted.celltype.l1.Mono	7	71
predicted.celltype.l1.Mono	8	55
predicted.celltype.l1.Mono	9	35
predicted.celltype.l1.Mono	10	45
predicted.celltype.l1.NK	1	31459
predicted.celltype.l1.NK	2	8117
predicted.celltype.l1.NK	3	2002
predicted.celltype.l1.NK	4	525
predicted.celltype.l1.NK	5	170
predicted.celltype.l1.NK	6	81
predicted.celltype.l1.NK	7	40
predicted.celltype.l1.NK	8	19
predicted.celltype.l1.NK	9	34
predicted.celltype.l1.NK	10	21
predicted.celltype.l1.PBMC	1	83513
predicted.celltype.l1.PBMC	2	31275
predicted.celltype.l1.PBMC	3	10610
predicted.celltype.l1.PBMC	4	3484
predicted.celltype.l1.PBMC	5	1379
predicted.celltype.l1.PBMC	6	569
predicted.celltype.l1.PBMC	7	261
predicted.celltype.l1.PBMC	8	186
predicted.celltype.l1.PBMC	9	172
predicted.celltype.l1.PBMC	10	146
predicted.celltype.l1.other	1	628
predicted.celltype.l1.other	2	15
predicted.celltype.l1.other	3	4
predicted.celltype.l1.other_T	1	13137
predicted.celltype.l1.other_T	2	2102
predicted.celltype.l1.other_T	3	308
predicted.celltype.l1.other_T	4	85
predicted.celltype.l1.other_T	5	26
predicted.celltype.l1.other_T	6	11
predicted.celltype.l1.other_T	7	4
predicted.celltype.l1.other_T	8	3
predicted.celltype.l1.other_T	9	7
predicted.celltype.l1.other_T	10	6
predicted.celltype.l2.B_intermediate	1	12941
predicted.celltype.l2.B_intermediate	2	1697
predicted.celltype.l2.B_intermediate	3	212
predicted.celltype.l2.B_intermediate	4	56
predicted.celltype.l2.B_intermediate	5	18
predicted.celltype.l2.B_intermediate	6	7
predicted.celltype.l2.B_intermediate	7	4
predicted.celltype.l2.B_intermediate	8	4
predicted.celltype.l2.B_intermediate	9	2
predicted.celltype.l2.B_intermediate	10	1
predicted.celltype.l2.B_memory	1	1086
predicted.celltype.l2.B_memory	2	111
predicted.celltype.l2.B_memory	3	13
predicted.celltype.l2.B_memory	4	2
predicted.celltype.l2.B_memory	7	1
predicted.celltype.l2.B_memory	10	2
predicted.celltype.l2.B_naive	1	20452
predicted.celltype.l2.B_naive	2	3926
predicted.celltype.l2.B_naive	3	747
predicted.celltype.l2.B_naive	4	145
predicted.celltype.l2.B_naive	5	61
predicted.celltype.l2.B_naive	6	26
predicted.celltype.l2.B_naive	7	13
predicted.celltype.l2.B_naive	8	8
predicted.celltype.l2.B_naive	9	10
predicted.celltype.l2.B_naive	10	4
predicted.celltype.l2.CD14_Mono	1	49703
predicted.celltype.l2.CD14_Mono	2	14015
predicted.celltype.l2.CD14_Mono	3	3652
predicted.celltype.l2.CD14_Mono	4	1018
predicted.celltype.l2.CD14_Mono	5	356
predicted.celltype.l2.CD14_Mono	6	157
predicted.celltype.l2.CD14_Mono	7	62
predicted.celltype.l2.CD14_Mono	8	44
predicted.celltype.l2.CD14_Mono	9	31
predicted.celltype.l2.CD14_Mono	10	36
predicted.celltype.l2.CD16_Mono	1	20333
predicted.celltype.l2.CD16_Mono	2	2874
predicted.celltype.l2.CD16_Mono	3	387
predicted.celltype.l2.CD16_Mono	4	84
predicted.celltype.l2.CD16_Mono	5	27
predicted.celltype.l2.CD16_Mono	6	12
predicted.celltype.l2.CD16_Mono	7	7
predicted.celltype.l2.CD16_Mono	8	1
predicted.celltype.l2.CD16_Mono	9	6
predicted.celltype.l2.CD16_Mono	10	7
predicted.celltype.l2.CD4_CTL	1	314
predicted.celltype.l2.CD4_CTL	2	14
predicted.celltype.l2.CD4_CTL	3	1
predicted.celltype.l2.CD4_CTL	4	1
predicted.celltype.l2.CD4_Naive	1	34372
predicted.celltype.l2.CD4_Naive	2	9480
predicted.celltype.l2.CD4_Naive	3	2780
predicted.celltype.l2.CD4_Naive	4	881
predicted.celltype.l2.CD4_Naive	5	313
predicted.celltype.l2.CD4_Naive	6	140
predicted.celltype.l2.CD4_Naive	7	65
predicted.celltype.l2.CD4_Naive	8	47
predicted.celltype.l2.CD4_Naive	9	40
predicted.celltype.l2.CD4_Naive	10	34
predicted.celltype.l2.CD4_TCM	1	30894
predicted.celltype.l2.CD4_TCM	2	7796
predicted.celltype.l2.CD4_TCM	3	2052
predicted.celltype.l2.CD4_TCM	4	617
predicted.celltype.l2.CD4_TCM	5	202
predicted.celltype.l2.CD4_TCM	6	84
predicted.celltype.l2.CD4_TCM	7	46
predicted.celltype.l2.CD4_TCM	8	37
predicted.celltype.l2.CD4_TCM	9	35
predicted.celltype.l2.CD4_TCM	10	13
predicted.celltype.l2.CD4_TEM	1	6800
predicted.celltype.l2.CD4_TEM	2	713
predicted.celltype.l2.CD4_TEM	3	102
predicted.celltype.l2.CD4_TEM	4	21
predicted.celltype.l2.CD4_TEM	5	7
predicted.celltype.l2.CD4_TEM	7	2
predicted.celltype.l2.CD4_TEM	8	2
predicted.celltype.l2.CD4_TEM	9	3
predicted.celltype.l2.CD8_Naive	1	12339
predicted.celltype.l2.CD8_Naive	2	1906
predicted.celltype.l2.CD8_Naive	3	310
predicted.celltype.l2.CD8_Naive	4	81
predicted.celltype.l2.CD8_Naive	5	29
predicted.celltype.l2.CD8_Naive	6	12
predicted.celltype.l2.CD8_Naive	7	4
predicted.celltype.l2.CD8_Naive	8	5
predicted.celltype.l2.CD8_Naive	9	1
predicted.celltype.l2.CD8_Naive	10	3
predicted.celltype.l2.CD8_TEM	1	36896
predicted.celltype.l2.CD8_TEM	2	10212
predicted.celltype.l2.CD8_TEM	3	2816
predicted.celltype.l2.CD8_TEM	4	816
predicted.celltype.l2.CD8_TEM	5	282
predicted.celltype.l2.CD8_TEM	6	99
predicted.celltype.l2.CD8_TEM	7	63
predicted.celltype.l2.CD8_TEM	8	44
predicted.celltype.l2.CD8_TEM	9	45
predicted.celltype.l2.CD8_TEM	10	34
predicted.celltype.l2.HSPC	1	61
predicted.celltype.l2.HSPC	2	3
predicted.celltype.l2.HSPC	3	1
predicted.celltype.l2.ILC	1	31
predicted.celltype.l2.MAIT	1	12509
predicted.celltype.l2.MAIT	2	1858
predicted.celltype.l2.MAIT	3	294
predicted.celltype.l2.MAIT	4	87
predicted.celltype.l2.MAIT	5	27
predicted.celltype.l2.MAIT	6	6
predicted.celltype.l2.MAIT	7	6
predicted.celltype.l2.MAIT	8	1
predicted.celltype.l2.MAIT	9	8
predicted.celltype.l2.MAIT	10	4
predicted.celltype.l2.NK	1	30401
predicted.celltype.l2.NK	2	7858
predicted.celltype.l2.NK	3	1904
predicted.celltype.l2.NK	4	499
predicted.celltype.l2.NK	5	164
predicted.celltype.l2.NK	6	76
predicted.celltype.l2.NK	7	33
predicted.celltype.l2.NK	8	24
predicted.celltype.l2.NK	9	31
predicted.celltype.l2.NK	10	22
predicted.celltype.l2.NK_CD56bright	1	2006
predicted.celltype.l2.NK_CD56bright	2	85
predicted.celltype.l2.NK_CD56bright	3	12
predicted.celltype.l2.NK_CD56bright	4	2
predicted.celltype.l2.NK_CD56bright	6	1
predicted.celltype.l2.NK_Proliferating	1	3
predicted.celltype.l2.Plasmablast	1	11
predicted.celltype.l2.Plasmablast	2	2
predicted.celltype.l2.Platelet	1	266
predicted.celltype.l2.Platelet	2	10
predicted.celltype.l2.Platelet	3	3
predicted.celltype.l2.Platelet	4	1
predicted.celltype.l2.Treg	1	6932
predicted.celltype.l2.Treg	2	769
predicted.celltype.l2.Treg	3	107
predicted.celltype.l2.Treg	4	34
predicted.celltype.l2.Treg	5	8
predicted.celltype.l2.Treg	6	3
predicted.celltype.l2.Treg	8	3
predicted.celltype.l2.Treg	9	1
predicted.celltype.l2.Treg	10	1
predicted.celltype.l2.cDC2	1	12657
predicted.celltype.l2.cDC2	2	1145
predicted.celltype.l2.cDC2	3	134
predicted.celltype.l2.cDC2	4	20
predicted.celltype.l2.cDC2	5	9
predicted.celltype.l2.cDC2	6	4
predicted.celltype.l2.cDC2	7	2
predicted.celltype.l2.cDC2	8	3
predicted.celltype.l2.cDC2	9	4
predicted.celltype.l2.cDC2	10	3
predicted.celltype.l2.dnT	1	893
predicted.celltype.l2.dnT	2	36
predicted.celltype.l2.dnT	3	3
predicted.celltype.l2.dnT	4	2
predicted.celltype.l2.gdT	1	180
predicted.celltype.l2.gdT	2	12
predicted.celltype.l2.pDC	1	2000
predicted.celltype.l2.pDC	2	77
predicted.celltype.l2.pDC	3	9
predicted.celltype.l2.pDC	4	1
predicted.celltype.l2.pDC	6	1

### Sheet: ST12
Supplementary Table 12. Frequency of colocalized caQTL CSs across cell types
l1_cell_type	l2_cell_type	n_cs	frac_coloc
B	B_intermediate	14909	0.0832013
B	B_memory	896	0.00500022
B	B_naive	27308	0.152395
B	CD14_Mono	18277	0.101997
B	CD16_Mono	8990	0.0501697
B	CD4_CTL	223	0.00124448
B	CD4_Naive	18527	0.103392
B	CD4_TCM	17585	0.098135
B	CD4_TEM	5036	0.0281039
B	CD8_Naive	8646	0.0482499
B	CD8_TEM	18663	0.104151
B	HSPC	39	0.000217644
B	ILC	23	0.000128354
B	MAIT	8097	0.0451862
B	NK	16327	0.0911146
B	NK_CD56bright	1331	0.00742779
B	NK_Proliferating	1	5.58061e-06
B	Plasmablast	11	6.13867e-05
B	Platelet	194	0.00108264
B	Treg	5594	0.0312179
B	cDC2	6406	0.0357494
B	dnT	717	0.00400129
B	gdT	144	0.000803607
B	pDC	1248	0.0069646
CD4_T	B_intermediate	9244	0.0322195
CD4_T	B_memory	765	0.00266637
CD4_T	B_naive	15606	0.0543939
CD4_T	CD14_Mono	24100	0.0839993
CD4_T	CD16_Mono	9221	0.0321393
CD4_T	CD4_CTL	237	0.000826052
CD4_T	CD4_Naive	57971	0.202055
CD4_T	CD4_TCM	48563	0.169264
CD4_T	CD4_TEM	7175	0.0250081
CD4_T	CD8_Naive	14179	0.0494202
CD4_T	CD8_TEM	41265	0.143827
CD4_T	HSPC	36	0.000125476
CD4_T	ILC	19	6.62235e-05
CD4_T	MAIT	13090	0.0456245
CD4_T	NK	27980	0.0975229
CD4_T	NK_CD56bright	1543	0.00537805
CD4_T	NK_Proliferating	1	3.48545e-06
CD4_T	Plasmablast	11	3.83399e-05
CD4_T	Platelet	193	0.000672692
CD4_T	Treg	7407	0.0258167
CD4_T	cDC2	6258	0.0218119
CD4_T	dnT	772	0.00269077
CD4_T	gdT	150	0.000522817
CD4_T	pDC	1121	0.00390719
CD8_T	B_intermediate	8901	0.0322789
CD8_T	B_memory	750	0.00271983
CD8_T	B_naive	14663	0.0531744
CD8_T	CD14_Mono	21864	0.0792883
CD8_T	CD16_Mono	8816	0.0319706
CD8_T	CD4_CTL	261	0.000946499
CD8_T	CD4_Naive	36426	0.132096
CD8_T	CD4_TCM	35653	0.129293
CD8_T	CD4_TEM	7048	0.0255591
CD8_T	CD8_Naive	13660	0.0495371
CD8_T	CD8_TEM	61277	0.222217
CD8_T	HSPC	41	0.000148684
CD8_T	ILC	22	7.97815e-05
CD8_T	MAIT	13542	0.0491092
CD8_T	NK	35784	0.129768
CD8_T	NK_CD56bright	1679	0.00608878
CD8_T	NK_Proliferating	1	3.62643e-06
CD8_T	Plasmablast	8	2.90115e-05
CD8_T	Platelet	198	0.000718034
CD8_T	Treg	7070	0.0256389
CD8_T	cDC2	6062	0.0219834
CD8_T	dnT	773	0.00280323
CD8_T	gdT	153	0.000554844
CD8_T	pDC	1101	0.0039927
DC	B_intermediate	5247	0.0554921
DC	B_memory	587	0.00620809
DC	B_naive	6785	0.0717579
DC	CD14_Mono	13591	0.143738
DC	CD16_Mono	9279	0.0981344
DC	CD4_CTL	185	0.00195655
DC	CD4_Naive	6684	0.0706898
DC	CD4_TCM	6666	0.0704994
DC	CD4_TEM	3075	0.0325211
DC	CD8_Naive	4178	0.0441864
DC	CD8_TEM	7167	0.075798
DC	HSPC	36	0.000380735
DC	ILC	22	0.000232671
DC	MAIT	4413	0.0466717
DC	NK	6891	0.072879
DC	NK_CD56bright	1069	0.0113057
DC	NK_Proliferating	1	1.0576e-05
DC	Plasmablast	8	8.46077e-05
DC	Platelet	202	0.00213635
DC	Treg	3147	0.0332826
DC	cDC2	13047	0.137985
DC	dnT	558	0.00590139
DC	gdT	131	0.00138545
DC	pDC	1585	0.0167629
Mono	B_intermediate	8718	0.0339139
Mono	B_memory	683	0.00265694
Mono	B_naive	14461	0.0562547
Mono	CD14_Mono	87805	0.34157
Mono	CD16_Mono	23340	0.0907949
Mono	CD4_CTL	218	0.000848041
Mono	CD4_Naive	20594	0.0801127
Mono	CD4_TCM	19227	0.0747949
Mono	CD4_TEM	4600	0.0178944
Mono	CD8_Naive	7857	0.0305645
Mono	CD8_TEM	21675	0.0843179
Mono	HSPC	43	0.000167274
Mono	ILC	21	8.1692e-05
Mono	MAIT	7906	0.0307551
Mono	NK	19113	0.0743514
Mono	NK_CD56bright	1290	0.00501823
Mono	NK_Proliferating	1	3.8901e-06
Mono	Plasmablast	10	3.8901e-05
Mono	Platelet	208	0.00080914
Mono	Treg	5044	0.0196216
Mono	cDC2	12283	0.0477821
Mono	dnT	635	0.00247021
Mono	gdT	139	0.000540723
Mono	pDC	1192	0.004637
NK	B_intermediate	8056	0.0354974
NK	B_memory	715	0.00315053
NK	B_naive	12924	0.0569475
NK	CD14_Mono	18800	0.0828391
NK	CD16_Mono	8306	0.036599
NK	CD4_CTL	252	0.0011104
NK	CD4_Naive	23480	0.103461
NK	CD4_TCM	23450	0.103329
NK	CD4_TEM	6067	0.0267332
NK	CD8_Naive	9870	0.0434905
NK	CD8_TEM	36101	0.159073
NK	HSPC	39	0.000171847
NK	ILC	25	0.000110158
NK	MAIT	11557	0.050924
NK	NK	51454	0.226724
NK	NK_CD56bright	1791	0.00789175
NK	NK_Proliferating	1	4.40633e-06
NK	Plasmablast	10	4.40633e-05
NK	Platelet	192	0.000846016
NK	Treg	6124	0.0269844
NK	cDC2	5787	0.0254995
NK	dnT	745	0.00328272
NK	gdT	149	0.000656544
NK	pDC	1051	0.00463106
PBMC	B_intermediate	13040	0.0340648
PBMC	B_memory	860	0.0022466
PBMC	B_naive	22788	0.0595298
PBMC	CD14_Mono	70321	0.183702
PBMC	CD16_Mono	21934	0.0572989
PBMC	CD4_CTL	249	0.00065047
PBMC	CD4_Naive	51738	0.135157
PBMC	CD4_TCM	45036	0.117649
PBMC	CD4_TEM	7139	0.0186494
PBMC	CD8_Naive	14071	0.0367581
PBMC	CD8_TEM	55870	0.145951
PBMC	HSPC	40	0.000104493
PBMC	ILC	20	5.22466e-05
PBMC	MAIT	14001	0.0365752
PBMC	NK	41474	0.108344
PBMC	NK_CD56bright	1722	0.00449843
PBMC	NK_Proliferating	1	2.61233e-06
PBMC	Plasmablast	9	2.3511e-05
PBMC	Platelet	205	0.000535528
PBMC	Treg	7342	0.0191797
PBMC	cDC2	12444	0.0325078
PBMC	dnT	775	0.00202456
PBMC	gdT	149	0.000389237
PBMC	pDC	1572	0.00410658
other	B_intermediate	439	0.0602856
other	B_memory	197	0.027053
other	B_naive	468	0.0642681
other	CD14_Mono	494	0.0678385
other	CD16_Mono	451	0.0619335
other	CD4_CTL	94	0.0129085
other	CD4_Naive	472	0.0648174
other	CD4_TCM	492	0.0675639
other	CD4_TEM	429	0.0589124
other	CD8_Naive	436	0.0598737
other	CD8_TEM	493	0.0677012
other	HSPC	41	0.00563032
other	ILC	18	0.00247185
other	MAIT	450	0.0617962
other	NK	486	0.0667399
other	NK_CD56bright	331	0.0454545
other	NK_Proliferating	1	0.000137325
other	Plasmablast	4	0.0005493
other	Platelet	99	0.0135952
other	Treg	408	0.0560286
other	cDC2	441	0.0605603
other	dnT	217	0.0297995
other	gdT	78	0.0107113
other	pDC	243	0.03337
other_T	B_intermediate	5623	0.0467975
other_T	B_memory	642	0.00534305
other_T	B_naive	7462	0.0621026
other_T	CD14_Mono	8186	0.0681281
other_T	CD16_Mono	5023	0.041804
other_T	CD4_CTL	245	0.00203902
other_T	CD4_Naive	11972	0.0996371
other_T	CD4_TCM	13237	0.110165
other_T	CD4_TEM	6112	0.0508672
other_T	CD8_Naive	7630	0.0635008
other_T	CD8_TEM	14530	0.120926
other_T	HSPC	33	0.000274643
other_T	ILC	23	0.000191418
other_T	MAIT	14410	0.119927
other_T	NK	12339	0.102692
other_T	NK_CD56bright	1426	0.0118679
other_T	NK_Proliferating	1	8.32251e-06
other_T	Plasmablast	7	5.82576e-05
other_T	Platelet	181	0.00150638
other_T	Treg	5488	0.045674
other_T	cDC2	3856	0.0320916
other_T	dnT	744	0.00619195
other_T	gdT	145	0.00120676
other_T	pDC	841	0.00699923

### Sheet: ST13
Supplementary Table 13. The number of cis-eGenes and cis-caPeaks across cell types
QTL	cell_type	n_tested	n_sig	n_samples	n_nuclei
eQTL	predicted.celltype.l1.B	15258	7048	1103	699641
eQTL	predicted.celltype.l1.CD4_T	22665	13830	1103	4129332
eQTL	predicted.celltype.l1.CD8_T	19741	11291	1103	2275057
eQTL	predicted.celltype.l1.DC	12274	4626	1095	121552
eQTL	predicted.celltype.l1.Mono	19876	11393	1103	1922295
eQTL	predicted.celltype.l1.NK	16564	8692	1103	1109830
eQTL	predicted.celltype.l1.PBMC	27236	18050	1103	10563754
eQTL	predicted.celltype.l1.other	6966	561	729	42532
eQTL	predicted.celltype.l1.other_T	11886	4328	1099	261111
eQTL	predicted.celltype.l2.B_intermediate	11508	4055	1097	216481
eQTL	predicted.celltype.l2.B_memory	4846	439	408	26851
eQTL	predicted.celltype.l2.B_naive	13081	5399	1096	447863
eQTL	predicted.celltype.l2.CD14_Mono	18886	10560	1102	1656635
eQTL	predicted.celltype.l2.CD16_Mono	12976	5973	1090	257805
eQTL	predicted.celltype.l2.CD4_CTL	3166	124	225	18721
eQTL	predicted.celltype.l2.CD4_Naive	19689	11325	1103	2271053
eQTL	predicted.celltype.l2.CD4_TCM	18292	10366	1103	1412040
eQTL	predicted.celltype.l2.CD4_TEM	10260	2862	1084	140302
eQTL	predicted.celltype.l2.CD8_Naive	12629	5330	1040	399117
eQTL	predicted.celltype.l2.CD8_TEM	18852	10889	1103	1967098
eQTL	predicted.celltype.l2.HSPC	5274	188	307	6008
eQTL	predicted.celltype.l2.ILC	2648	34	247	7038
eQTL	predicted.celltype.l2.MAIT	11369	3979	1087	234635
eQTL	predicted.celltype.l2.NK	16229	8837	1103	1061915
eQTL	predicted.celltype.l2.NK_CD56bright	6986	1091	844	35219
eQTL	predicted.celltype.l2.NK_Proliferating	3757	0	77	1192
eQTL	predicted.celltype.l2.Plasmablast	4532	54	175	3232
eQTL	predicted.celltype.l2.Platelet	3674	214	318	23653
eQTL	predicted.celltype.l2.Treg	11190	3661	1101	171506
eQTL	predicted.celltype.l2.cDC2	11347	4206	1089	93948
eQTL	predicted.celltype.l2.dnT	6751	845	866	27213
eQTL	predicted.celltype.l2.gdT	2785	103	311	14650
eQTL	predicted.celltype.l2.pDC	7078	1264	748	26151
caQTL	predicted.celltype.l1.B	136673	49430	1087	495534
caQTL	predicted.celltype.l1.CD4_T	258522	92584	1088	2589714
caQTL	predicted.celltype.l1.CD8_T	221274	75951	1088	1541806
caQTL	predicted.celltype.l1.DC	103073	23202	1066	90919
caQTL	predicted.celltype.l1.Mono	239503	101809	1088	1373083
caQTL	predicted.celltype.l1.NK	162219	59124	1088	765897
caQTL	predicted.celltype.l1.PBMC	297024	185928	1088	7063260
caQTL	predicted.celltype.l1.other	20169	843	540	20212
caQTL	predicted.celltype.l1.other_T	69404	22366	1077	182930
caQTL	predicted.celltype.l2.B_intermediate	73821	21135	1073	154073
caQTL	predicted.celltype.l2.B_memory	17218	1350	339	18766
caQTL	predicted.celltype.l2.B_naive	101808	35574	1076	315826
caQTL	predicted.celltype.l2.CD14_Mono	228150	95351	1086	1186015
caQTL	predicted.celltype.l2.CD16_Mono	107431	33441	1070	180604
caQTL	predicted.celltype.l2.CD4_CTL	12828	395	187	12656
caQTL	predicted.celltype.l2.CD4_Naive	208722	65765	1088	1400125
caQTL	predicted.celltype.l2.CD4_TCM	181298	57105	1088	907809
caQTL	predicted.celltype.l2.CD4_TEM	47322	10834	1026	90406
caQTL	predicted.celltype.l2.CD8_Naive	71147	20503	1000	253907
caQTL	predicted.celltype.l2.CD8_TEM	206625	69797	1088	1347139
caQTL	predicted.celltype.l2.HSPC	13282	70	195	3370
caQTL	predicted.celltype.l2.ILC	8884	33	146	3549
caQTL	predicted.celltype.l2.MAIT	64930	21087	1056	164183
caQTL	predicted.celltype.l2.NK	155632	57186	1088	731412
caQTL	predicted.celltype.l2.NK_CD56bright	26628	3181	730	24307
caQTL	predicted.celltype.l2.NK_Proliferating	8860	3	53	807
caQTL	predicted.celltype.l2.Plasmablast	10548	14	101	1816
caQTL	predicted.celltype.l2.Platelet	11806	330	251	13048
caQTL	predicted.celltype.l2.Treg	48079	10935	1056	102454
caQTL	predicted.celltype.l2.cDC2	88898	19655	1056	71353
caQTL	predicted.celltype.l2.dnT	17770	1319	675	16391
caQTL	predicted.celltype.l2.gdT	10454	234	235	9805
caQTL	predicted.celltype.l2.pDC	29807	3056	631	17762

### Sheet: ST14
Supplementary Table 14. The number of colocalized CSs across molQTLs
caQTL	eQTL	pQTL	n_cs	frac
FALSE	FALSE	TRUE	1480	0.00764834
FALSE	TRUE	FALSE	13459	0.0695534
FALSE	TRUE	TRUE	78	0.000403088
TRUE	FALSE	FALSE	149384	0.771986
TRUE	FALSE	TRUE	586	0.00302833
TRUE	TRUE	FALSE	28089	0.145158
TRUE	TRUE	TRUE	430	0.00222215

### Sheet: ST15
Supplementary Table 15. Functional enrichment of fine-mapped cis-eQTL and cis-caQTL variants
annot	QTL	consequence	enrichment	lower	upper	n_bottom	total_bottom	n_top	total_top
Consequence	eQTL	UTR5	20.547	17.8523	23.3334	708	413438	276	7844
Consequence	eQTL	UTR3	2.08525	1.82801	2.34943	6218	413438	246	7844
Consequence	eQTL	Intron	0.883886	0.866096	0.901478	258503	413438	4335	7844
Consequence	eQTL	pLoF	21.083	3.76482	65.8844	10	413438	4	7844
Consequence	eQTL	Missense	4.16712	3.44812	4.91681	1619	413438	128	7844
Consequence	eQTL	Synonymous	3.69805	3.15472	4.28603	2537	413438	178	7844
Consequence	eQTL	cCRE	2.41049	2.2924	2.53221	29191	413438	1335	7844
Consequence	eQTL	Non-cCRE	0.616941	0.587006	0.646911	114652	413438	1342	7844
Consequence	caQTL	UTR5	14.1524	12.4725	16.1288	316	320147	750	53690
Consequence	caQTL	UTR3	1.66436	1.55316	1.77849	3726	320147	1040	53690
Consequence	caQTL	Intron	0.969457	0.961042	0.977915	172393	320147	28028	53690
Consequence	caQTL	pLoF	3.79456	1.19258	9.68968	11	320147	7	53690
Consequence	caQTL	Missense	3.01515	2.69761	3.35572	973	320147	492	53690
Consequence	caQTL	Synonymous	2.42025	2.19642	2.65866	1461	320147	593	53690
Consequence	caQTL	cCRE	3.13172	3.071	3.19204	25255	320147	13264	53690
Consequence	caQTL	Non-cCRE	0.489111	0.479845	0.498469	116012	320147	9516	53690
FG	eQTL	CA-Link+	8.85168	8.52652	9.17484	14797	413438	2485	7844
FG	eQTL	CA-Link-	1.60413	1.48972	1.72962	21423	413438	652	7844
FG	caQTL	CA-Link+	19.8442	19.2853	20.4106	5638	320147	18763	53690
FG	caQTL	CA-Link-	4.20069	4.08719	4.32049	11400	320147	8031	53690
ENCODE4	eQTL	PLS	15.6541	14.4163	16.9372	2532	413438	752	7844
ENCODE4	eQTL	pELS	4.73921	4.45553	5.04418	10610	413438	954	7844
ENCODE4	eQTL	dELS	2.00667	1.93013	2.0839	53084	413438	2021	7844
ENCODE4	eQTL	CA-CTCF	0.488432	0.332389	0.663172	3669	413438	34	7844
ENCODE4	eQTL	CA-H3K4me3	0.652777	0.454228	0.871912	3149	413438	39	7844
ENCODE4	eQTL	CA-TF	0.689631	0.347405	1.07867	1070	413438	14	7844
ENCODE4	eQTL	CA	0.645581	0.521918	0.775689	8246	413438	101	7844
ENCODE4	eQTL	TF	0.626028	0.480611	0.784581	5220	413438	62	7844
ENCODE4	caQTL	PLS	19.1955	17.9639	20.56	1127	320147	3628	53690
ENCODE4	caQTL	pELS	5.59936	5.39509	5.81336	5413	320147	5083	53690
ENCODE4	caQTL	dELS	3.26844	3.22194	3.31604	36453	320147	19981	53690
ENCODE4	caQTL	CA-CTCF	0.815258	0.739078	0.897008	3423	320147	468	53690
ENCODE4	caQTL	CA-H3K4me3	1.08564	0.982965	1.194	2565	320147	467	53690
ENCODE4	caQTL	CA-TF	0.927998	0.769612	1.1001	906	320147	141	53690
ENCODE4	caQTL	CA	0.508674	0.469722	0.548622	7854	320147	670	53690
ENCODE4	caQTL	TF	0.823164	0.744517	0.901387	3535	320147	488	53690

### Sheet: ST16
Supplementary Table 16. Functional enrichment of fine-mapped cis-eQTL and cis-caQTL coding variants, stratified by cCRE status
annot	QTL	consequence	enrichment	lower	upper	n_bottom	total_bottom	n_top	total_top
cCRE+	eQTL	pLoF	105.415	17.5692	Inf	2	413438	4	7844
cCRE-	eQTL	pLoF	NA	NA	NA	NA	NA	NA	NA
cCRE+	eQTL	Missense	6.83921	5.27955	8.59088	578	413438	75	7844
cCRE-	eQTL	Missense	2.68348	1.97829	3.45118	1041	413438	53	7844
cCRE+	eQTL	Synonymous	5.3271	4.30371	6.42911	1029	413438	104	7844
cCRE-	eQTL	Synonymous	2.58644	2.01386	3.21433	1508	413438	74	7844
cCRE+	caQTL	pLoF	11.9258	2.98144	Inf	3	320147	6	53690
cCRE-	caQTL	pLoF	0.74536	0	3.57773	8	320147	1	53690
cCRE+	caQTL	Missense	6.08975	5.21747	7.09099	329	320147	336	53690
cCRE-	caQTL	Missense	1.44442	1.20128	1.71618	644	320147	156	53690
cCRE+	caQTL	Synonymous	4.71826	4.15268	5.36295	527	320147	417	53690
cCRE-	caQTL	Synonymous	1.12363	0.949618	1.31554	934	320147	176	53690

### Sheet: ST17
Supplementary Table 17. Mean estimated narrow-sense cis-heritabilities of gene expression and chromatin accessibility
cell_type	QTL	mean	mean_lower	mean_upper
predicted.celltype.l1.B	caQTL	0.0717157	0.0707938	0.0725981
predicted.celltype.l1.B	eQTL	0.071691	0.0694143	0.0739888
predicted.celltype.l1.CD4_T	caQTL	0.0982555	0.097327	0.0991521
predicted.celltype.l1.CD4_T	eQTL	0.109676	0.107405	0.112063
predicted.celltype.l1.CD8_T	caQTL	0.0887502	0.0878404	0.0895834
predicted.celltype.l1.CD8_T	eQTL	0.0804131	0.078442	0.0823809
predicted.celltype.l1.DC	caQTL	0.0468127	0.0459075	0.0476797
predicted.celltype.l1.DC	eQTL	0.0614899	0.0592269	0.0641367
predicted.celltype.l1.Mono	caQTL	0.0939396	0.0931135	0.094772
predicted.celltype.l1.Mono	eQTL	0.102448	0.0999292	0.104878
predicted.celltype.l1.NK	caQTL	0.0805135	0.0795963	0.0814642
predicted.celltype.l1.NK	eQTL	0.0751415	0.0729415	0.077498
predicted.celltype.l1.PBMC	caQTL	0.105145	0.104508	0.105796
predicted.celltype.l1.PBMC	eQTL	0.130278	0.128121	0.132464
predicted.celltype.l1.other	caQTL	0.0503867	0.0468228	0.0542442
predicted.celltype.l1.other	eQTL	0.0436311	0.0392998	0.0479001
predicted.celltype.l1.other_T	caQTL	0.0552761	0.0542251	0.0563797
predicted.celltype.l1.other_T	eQTL	0.0494678	0.0472582	0.0518503
predicted.celltype.l2.B_intermediate	caQTL	0.0520664	0.0510883	0.0530254
predicted.celltype.l2.B_intermediate	eQTL	0.0535137	0.051124	0.0560502
predicted.celltype.l2.B_memory	caQTL	0.100312	0.0954342	0.105057
predicted.celltype.l2.B_memory	eQTL	0.084259	0.0757324	0.0924498
predicted.celltype.l2.B_naive	caQTL	0.0654079	0.0644459	0.0664239
predicted.celltype.l2.B_naive	eQTL	0.0630319	0.0604631	0.0655257
predicted.celltype.l2.CD14_Mono	caQTL	0.0910823	0.0901993	0.0919338
predicted.celltype.l2.CD14_Mono	eQTL	0.0918956	0.0894667	0.094215
predicted.celltype.l2.CD16_Mono	caQTL	0.0576185	0.056772	0.0585521
predicted.celltype.l2.CD16_Mono	eQTL	0.0654457	0.063141	0.067788
predicted.celltype.l2.CD4_CTL	caQTL	0.139222	0.128735	0.150842
predicted.celltype.l2.CD4_CTL	eQTL	0.128039	0.111798	0.146046
predicted.celltype.l2.CD4_Naive	caQTL	0.0890374	0.0880355	0.0900284
predicted.celltype.l2.CD4_Naive	eQTL	0.0882022	0.0859933	0.0904237
predicted.celltype.l2.CD4_TCM	caQTL	0.0814947	0.0804889	0.0825401
predicted.celltype.l2.CD4_TCM	eQTL	0.0822323	0.0801335	0.0847725
predicted.celltype.l2.CD4_TEM	caQTL	0.0474449	0.0461842	0.0487011
predicted.celltype.l2.CD4_TEM	eQTL	0.0461137	0.0438845	0.0484351
predicted.celltype.l2.CD8_Naive	caQTL	0.0590435	0.0578943	0.060191
predicted.celltype.l2.CD8_Naive	eQTL	0.0495441	0.0475457	0.0516434
predicted.celltype.l2.CD8_TEM	caQTL	0.0874737	0.0865409	0.0883861
predicted.celltype.l2.CD8_TEM	eQTL	0.0797979	0.0777996	0.0820253
predicted.celltype.l2.HSPC	caQTL	0.131825	0.110295	0.155475
predicted.celltype.l2.HSPC	eQTL	0.132291	0.118419	0.14714
predicted.celltype.l2.ILC	caQTL	0.168774	0.141816	0.199797
predicted.celltype.l2.ILC	eQTL	0.123707	0.102601	0.147873
predicted.celltype.l2.MAIT	caQTL	0.055976	0.0548755	0.057081
predicted.celltype.l2.MAIT	eQTL	0.0483683	0.0463566	0.0506941
predicted.celltype.l2.NK	caQTL	0.0801764	0.0791923	0.0810595
predicted.celltype.l2.NK	eQTL	0.0777121	0.0754501	0.0800323
predicted.celltype.l2.NK_CD56bright	caQTL	0.0460874	0.0442757	0.0481456
predicted.celltype.l2.NK_CD56bright	eQTL	0.0477133	0.044431	0.05102
predicted.celltype.l2.NK_Proliferating	caQTL	0.514373	0.50323	0.53302
predicted.celltype.l2.Plasmablast	caQTL	0.240839	0.176937	0.316618
predicted.celltype.l2.Plasmablast	eQTL	0.206003	0.17513	0.238684
predicted.celltype.l2.Platelet	caQTL	0.100531	0.0918999	0.109773
predicted.celltype.l2.Platelet	eQTL	0.091728	0.0812284	0.10348
predicted.celltype.l2.Treg	caQTL	0.0483375	0.0471086	0.0496178
predicted.celltype.l2.Treg	eQTL	0.0519352	0.0495815	0.0543509
predicted.celltype.l2.cDC2	caQTL	0.0473853	0.0464228	0.0483036
predicted.celltype.l2.cDC2	eQTL	0.0576934	0.0553268	0.0602657
predicted.celltype.l2.dnT	caQTL	0.0453214	0.0426711	0.0483505
predicted.celltype.l2.dnT	eQTL	0.0433639	0.0402111	0.0468905
predicted.celltype.l2.gdT	caQTL	0.111463	0.102152	0.122726
predicted.celltype.l2.gdT	eQTL	0.110426	0.0958544	0.126827
predicted.celltype.l2.pDC	caQTL	0.0517017	0.0496172	0.0536153
predicted.celltype.l2.pDC	eQTL	0.0618839	0.0576581	0.0664083

### Sheet: ST18
Supplementary Table 18. The number of trans-eGenes
cell_type	n_sig_cell_types	n
predicted.celltype.l1.B	1	749
predicted.celltype.l1.B	2	846
predicted.celltype.l1.B	3	625
predicted.celltype.l1.B	4	236
predicted.celltype.l1.B	5	86
predicted.celltype.l1.B	6	42
predicted.celltype.l1.B	7	16
predicted.celltype.l1.B	8	10
predicted.celltype.l1.B	9	4
predicted.celltype.l1.CD4_T	1	1410
predicted.celltype.l1.CD4_T	2	1458
predicted.celltype.l1.CD4_T	3	866
predicted.celltype.l1.CD4_T	4	399
predicted.celltype.l1.CD4_T	5	146
predicted.celltype.l1.CD4_T	6	70
predicted.celltype.l1.CD4_T	7	23
predicted.celltype.l1.CD4_T	8	10
predicted.celltype.l1.CD4_T	9	4
predicted.celltype.l1.CD8_T	1	1167
predicted.celltype.l1.CD8_T	2	1199
predicted.celltype.l1.CD8_T	3	796
predicted.celltype.l1.CD8_T	4	362
predicted.celltype.l1.CD8_T	5	141
predicted.celltype.l1.CD8_T	6	64
predicted.celltype.l1.CD8_T	7	22
predicted.celltype.l1.CD8_T	8	10
predicted.celltype.l1.CD8_T	9	4
predicted.celltype.l1.DC	1	517
predicted.celltype.l1.DC	2	677
predicted.celltype.l1.DC	3	510
predicted.celltype.l1.DC	4	199
predicted.celltype.l1.DC	5	75
predicted.celltype.l1.DC	6	29
predicted.celltype.l1.DC	7	18
predicted.celltype.l1.DC	8	10
predicted.celltype.l1.DC	9	4
predicted.celltype.l1.Mono	1	1349
predicted.celltype.l1.Mono	2	1344
predicted.celltype.l1.Mono	3	761
predicted.celltype.l1.Mono	4	313
predicted.celltype.l1.Mono	5	114
predicted.celltype.l1.Mono	6	59
predicted.celltype.l1.Mono	7	21
predicted.celltype.l1.Mono	8	10
predicted.celltype.l1.Mono	9	4
predicted.celltype.l1.NK	1	831
predicted.celltype.l1.NK	2	1067
predicted.celltype.l1.NK	3	686
predicted.celltype.l1.NK	4	302
predicted.celltype.l1.NK	5	111
predicted.celltype.l1.NK	6	64
predicted.celltype.l1.NK	7	22
predicted.celltype.l1.NK	8	10
predicted.celltype.l1.NK	9	4
predicted.celltype.l1.PBMC	1	2147
predicted.celltype.l1.PBMC	2	1606
predicted.celltype.l1.PBMC	3	951
predicted.celltype.l1.PBMC	4	428
predicted.celltype.l1.PBMC	5	161
predicted.celltype.l1.PBMC	6	70
predicted.celltype.l1.PBMC	7	23
predicted.celltype.l1.PBMC	8	10
predicted.celltype.l1.PBMC	9	4
predicted.celltype.l1.other	1	217
predicted.celltype.l1.other	2	307
predicted.celltype.l1.other	3	247
predicted.celltype.l1.other	4	112
predicted.celltype.l1.other	5	50
predicted.celltype.l1.other	6	19
predicted.celltype.l1.other	7	7
predicted.celltype.l1.other	8	2
predicted.celltype.l1.other	9	4
predicted.celltype.l1.other_T	1	602
predicted.celltype.l1.other_T	2	728
predicted.celltype.l1.other_T	3	510
predicted.celltype.l1.other_T	4	221
predicted.celltype.l1.other_T	5	81
predicted.celltype.l1.other_T	6	33
predicted.celltype.l1.other_T	7	9
predicted.celltype.l1.other_T	8	8
predicted.celltype.l1.other_T	9	4
predicted.celltype.l2.B_intermediate	1	169
predicted.celltype.l2.B_intermediate	2	353
predicted.celltype.l2.B_intermediate	3	522
predicted.celltype.l2.B_intermediate	4	443
predicted.celltype.l2.B_intermediate	5	248
predicted.celltype.l2.B_intermediate	6	108
predicted.celltype.l2.B_intermediate	7	67
predicted.celltype.l2.B_intermediate	8	19
predicted.celltype.l2.B_intermediate	9	11
predicted.celltype.l2.B_intermediate	10	2
predicted.celltype.l2.B_intermediate	11	5
predicted.celltype.l2.B_intermediate	12	2
predicted.celltype.l2.B_intermediate	13	2
predicted.celltype.l2.B_intermediate	14	2
predicted.celltype.l2.B_intermediate	15	2
predicted.celltype.l2.B_intermediate	16	1
predicted.celltype.l2.B_intermediate	17	1
predicted.celltype.l2.B_intermediate	18	1
predicted.celltype.l2.B_memory	1	24
predicted.celltype.l2.B_memory	2	78
predicted.celltype.l2.B_memory	3	113
predicted.celltype.l2.B_memory	4	126
predicted.celltype.l2.B_memory	5	87
predicted.celltype.l2.B_memory	6	53
predicted.celltype.l2.B_memory	7	29
predicted.celltype.l2.B_memory	8	9
predicted.celltype.l2.B_memory	9	6
predicted.celltype.l2.B_memory	11	1
predicted.celltype.l2.B_memory	12	2
predicted.celltype.l2.B_memory	13	1
predicted.celltype.l2.B_memory	17	1
predicted.celltype.l2.B_naive	1	267
predicted.celltype.l2.B_naive	2	530
predicted.celltype.l2.B_naive	3	590
predicted.celltype.l2.B_naive	4	481
predicted.celltype.l2.B_naive	5	271
predicted.celltype.l2.B_naive	6	137
predicted.celltype.l2.B_naive	7	70
predicted.celltype.l2.B_naive	8	37
predicted.celltype.l2.B_naive	9	15
predicted.celltype.l2.B_naive	10	3
predicted.celltype.l2.B_naive	11	6
predicted.celltype.l2.B_naive	12	2
predicted.celltype.l2.B_naive	13	3
predicted.celltype.l2.B_naive	14	2
predicted.celltype.l2.B_naive	15	2
predicted.celltype.l2.B_naive	16	1
predicted.celltype.l2.B_naive	17	1
predicted.celltype.l2.B_naive	18	1
predicted.celltype.l2.CD14_Mono	1	1154
predicted.celltype.l2.CD14_Mono	2	1046
predicted.celltype.l2.CD14_Mono	3	855
predicted.celltype.l2.CD14_Mono	4	583
predicted.celltype.l2.CD14_Mono	5	360
predicted.celltype.l2.CD14_Mono	6	161
predicted.celltype.l2.CD14_Mono	7	92
predicted.celltype.l2.CD14_Mono	8	43
predicted.celltype.l2.CD14_Mono	9	16
predicted.celltype.l2.CD14_Mono	10	4
predicted.celltype.l2.CD14_Mono	11	6
predicted.celltype.l2.CD14_Mono	12	3
predicted.celltype.l2.CD14_Mono	13	3
predicted.celltype.l2.CD14_Mono	14	2
predicted.celltype.l2.CD14_Mono	15	3
predicted.celltype.l2.CD14_Mono	16	1
predicted.celltype.l2.CD14_Mono	17	1
predicted.celltype.l2.CD14_Mono	18	1
predicted.celltype.l2.CD16_Mono	1	278
predicted.celltype.l2.CD16_Mono	2	544
predicted.celltype.l2.CD16_Mono	3	554
predicted.celltype.l2.CD16_Mono	4	457
predicted.celltype.l2.CD16_Mono	5	261
predicted.celltype.l2.CD16_Mono	6	120
predicted.celltype.l2.CD16_Mono	7	68
predicted.celltype.l2.CD16_Mono	8	33
predicted.celltype.l2.CD16_Mono	9	15
predicted.celltype.l2.CD16_Mono	10	4
predicted.celltype.l2.CD16_Mono	11	6
predicted.celltype.l2.CD16_Mono	13	2
predicted.celltype.l2.CD16_Mono	14	2
predicted.celltype.l2.CD16_Mono	15	2
predicted.celltype.l2.CD16_Mono	16	1
predicted.celltype.l2.CD16_Mono	17	1
predicted.celltype.l2.CD16_Mono	18	1
predicted.celltype.l2.CD4_CTL	1	2
predicted.celltype.l2.CD4_CTL	2	30
predicted.celltype.l2.CD4_CTL	3	51
predicted.celltype.l2.CD4_CTL	4	51
predicted.celltype.l2.CD4_CTL	5	43
predicted.celltype.l2.CD4_CTL	6	27
predicted.celltype.l2.CD4_CTL	7	13
predicted.celltype.l2.CD4_CTL	8	13
predicted.celltype.l2.CD4_CTL	9	1
predicted.celltype.l2.CD4_CTL	12	1
predicted.celltype.l2.CD4_Naive	1	917
predicted.celltype.l2.CD4_Naive	2	1001
predicted.celltype.l2.CD4_Naive	3	813
predicted.celltype.l2.CD4_Naive	4	582
predicted.celltype.l2.CD4_Naive	5	359
predicted.celltype.l2.CD4_Naive	6	163
predicted.celltype.l2.CD4_Naive	7	106
predicted.celltype.l2.CD4_Naive	8	46
predicted.celltype.l2.CD4_Naive	9	19
predicted.celltype.l2.CD4_Naive	10	4
predicted.celltype.l2.CD4_Naive	11	8
predicted.celltype.l2.CD4_Naive	12	3
predicted.celltype.l2.CD4_Naive	13	3
predicted.celltype.l2.CD4_Naive	14	2
predicted.celltype.l2.CD4_Naive	15	3
predicted.celltype.l2.CD4_Naive	16	1
predicted.celltype.l2.CD4_Naive	18	1
predicted.celltype.l2.CD4_TCM	1	630
predicted.celltype.l2.CD4_TCM	2	859
predicted.celltype.l2.CD4_TCM	3	721
predicted.celltype.l2.CD4_TCM	4	517
predicted.celltype.l2.CD4_TCM	5	313
predicted.celltype.l2.CD4_TCM	6	166
predicted.celltype.l2.CD4_TCM	7	91
predicted.celltype.l2.CD4_TCM	8	51
predicted.celltype.l2.CD4_TCM	9	17
predicted.celltype.l2.CD4_TCM	10	4
predicted.celltype.l2.CD4_TCM	11	8
predicted.celltype.l2.CD4_TCM	12	3
predicted.celltype.l2.CD4_TCM	13	3
predicted.celltype.l2.CD4_TCM	14	2
predicted.celltype.l2.CD4_TCM	15	3
predicted.celltype.l2.CD4_TCM	16	1
predicted.celltype.l2.CD4_TCM	17	1
predicted.celltype.l2.CD4_TCM	18	1
predicted.celltype.l2.CD4_TEM	1	107
predicted.celltype.l2.CD4_TEM	2	355
predicted.celltype.l2.CD4_TEM	3	466
predicted.celltype.l2.CD4_TEM	4	376
predicted.celltype.l2.CD4_TEM	5	219
predicted.celltype.l2.CD4_TEM	6	123
predicted.celltype.l2.CD4_TEM	7	51
predicted.celltype.l2.CD4_TEM	8	30
predicted.celltype.l2.CD4_TEM	9	11
predicted.celltype.l2.CD4_TEM	10	1
predicted.celltype.l2.CD4_TEM	11	3
predicted.celltype.l2.CD4_TEM	12	1
predicted.celltype.l2.CD4_TEM	13	3
predicted.celltype.l2.CD4_TEM	14	2
predicted.celltype.l2.CD4_TEM	15	3
predicted.celltype.l2.CD4_TEM	16	1
predicted.celltype.l2.CD4_TEM	18	1
predicted.celltype.l2.CD8_Naive	1	325
predicted.celltype.l2.CD8_Naive	2	691
predicted.celltype.l2.CD8_Naive	3	761
predicted.celltype.l2.CD8_Naive	4	562
predicted.celltype.l2.CD8_Naive	5	328
predicted.celltype.l2.CD8_Naive	6	136
predicted.celltype.l2.CD8_Naive	7	72
predicted.celltype.l2.CD8_Naive	8	40
predicted.celltype.l2.CD8_Naive	9	13
predicted.celltype.l2.CD8_Naive	10	2
predicted.celltype.l2.CD8_Naive	11	6
predicted.celltype.l2.CD8_Naive	12	3
predicted.celltype.l2.CD8_Naive	13	3
predicted.celltype.l2.CD8_Naive	14	2
predicted.celltype.l2.CD8_Naive	15	3
predicted.celltype.l2.CD8_Naive	16	1
predicted.celltype.l2.CD8_Naive	17	1
predicted.celltype.l2.CD8_Naive	18	1
predicted.celltype.l2.CD8_TEM	1	706
predicted.celltype.l2.CD8_TEM	2	884
predicted.celltype.l2.CD8_TEM	3	763
predicted.celltype.l2.CD8_TEM	4	514
predicted.celltype.l2.CD8_TEM	5	360
predicted.celltype.l2.CD8_TEM	6	152
predicted.celltype.l2.CD8_TEM	7	84
predicted.celltype.l2.CD8_TEM	8	49
predicted.celltype.l2.CD8_TEM	9	20
predicted.celltype.l2.CD8_TEM	10	4
predicted.celltype.l2.CD8_TEM	11	8
predicted.celltype.l2.CD8_TEM	12	3
predicted.celltype.l2.CD8_TEM	13	3
predicted.celltype.l2.CD8_TEM	14	2
predicted.celltype.l2.CD8_TEM	15	3
predicted.celltype.l2.CD8_TEM	16	1
predicted.celltype.l2.CD8_TEM	17	1
predicted.celltype.l2.CD8_TEM	18	1
predicted.celltype.l2.HSPC	1	34
predicted.celltype.l2.HSPC	2	67
predicted.celltype.l2.HSPC	3	95
predicted.celltype.l2.HSPC	4	121
predicted.celltype.l2.HSPC	5	64
predicted.celltype.l2.HSPC	6	52
predicted.celltype.l2.HSPC	7	35
predicted.celltype.l2.HSPC	8	5
predicted.celltype.l2.HSPC	9	2
predicted.celltype.l2.HSPC	11	1
predicted.celltype.l2.HSPC	12	1
predicted.celltype.l2.HSPC	15	2
predicted.celltype.l2.HSPC	16	1
predicted.celltype.l2.HSPC	17	1
predicted.celltype.l2.ILC	1	7
predicted.celltype.l2.ILC	2	18
predicted.celltype.l2.ILC	3	34
predicted.celltype.l2.ILC	4	33
predicted.celltype.l2.ILC	5	44
predicted.celltype.l2.ILC	6	28
predicted.celltype.l2.ILC	7	17
predicted.celltype.l2.ILC	8	2
predicted.celltype.l2.ILC	9	2
predicted.celltype.l2.ILC	11	2
predicted.celltype.l2.MAIT	1	193
predicted.celltype.l2.MAIT	2	488
predicted.celltype.l2.MAIT	3	554
predicted.celltype.l2.MAIT	4	464
predicted.celltype.l2.MAIT	5	267
predicted.celltype.l2.MAIT	6	123
predicted.celltype.l2.MAIT	7	55
predicted.celltype.l2.MAIT	8	32
predicted.celltype.l2.MAIT	9	18
predicted.celltype.l2.MAIT	11	3
predicted.celltype.l2.MAIT	12	2
predicted.celltype.l2.MAIT	13	3
predicted.celltype.l2.MAIT	14	2
predicted.celltype.l2.MAIT	15	3
predicted.celltype.l2.MAIT	16	1
predicted.celltype.l2.MAIT	17	1
predicted.celltype.l2.MAIT	18	1
predicted.celltype.l2.NK	1	472
predicted.celltype.l2.NK	2	679
predicted.celltype.l2.NK	3	692
predicted.celltype.l2.NK	4	508
predicted.celltype.l2.NK	5	328
predicted.celltype.l2.NK	6	145
predicted.celltype.l2.NK	7	76
predicted.celltype.l2.NK	8	39
predicted.celltype.l2.NK	9	20
predicted.celltype.l2.NK	10	3
predicted.celltype.l2.NK	11	7
predicted.celltype.l2.NK	12	3
predicted.celltype.l2.NK	13	3
predicted.celltype.l2.NK	14	2
predicted.celltype.l2.NK	15	3
predicted.celltype.l2.NK	16	1
predicted.celltype.l2.NK	17	1
predicted.celltype.l2.NK	18	1
predicted.celltype.l2.NK_CD56bright	1	55
predicted.celltype.l2.NK_CD56bright	2	170
predicted.celltype.l2.NK_CD56bright	3	266
predicted.celltype.l2.NK_CD56bright	4	247
predicted.celltype.l2.NK_CD56bright	5	162
predicted.celltype.l2.NK_CD56bright	6	76
predicted.celltype.l2.NK_CD56bright	7	43
predicted.celltype.l2.NK_CD56bright	8	18
predicted.celltype.l2.NK_CD56bright	9	8
predicted.celltype.l2.NK_CD56bright	11	1
predicted.celltype.l2.NK_CD56bright	13	1
predicted.celltype.l2.NK_CD56bright	15	2
predicted.celltype.l2.NK_CD56bright	16	1
predicted.celltype.l2.NK_CD56bright	18	1
predicted.celltype.l2.NK_Proliferating	1	3
predicted.celltype.l2.NK_Proliferating	2	19
predicted.celltype.l2.NK_Proliferating	3	28
predicted.celltype.l2.NK_Proliferating	4	35
predicted.celltype.l2.NK_Proliferating	5	23
predicted.celltype.l2.NK_Proliferating	6	18
predicted.celltype.l2.NK_Proliferating	7	4
predicted.celltype.l2.NK_Proliferating	8	6
predicted.celltype.l2.NK_Proliferating	9	2
predicted.celltype.l2.Plasmablast	1	14
predicted.celltype.l2.Plasmablast	2	43
predicted.celltype.l2.Plasmablast	3	61
predicted.celltype.l2.Plasmablast	4	62
predicted.celltype.l2.Plasmablast	5	62
predicted.celltype.l2.Plasmablast	6	28
predicted.celltype.l2.Plasmablast	7	16
predicted.celltype.l2.Plasmablast	8	5
predicted.celltype.l2.Plasmablast	9	1
predicted.celltype.l2.Plasmablast	11	1
predicted.celltype.l2.Plasmablast	12	1
predicted.celltype.l2.Plasmablast	17	1
predicted.celltype.l2.Platelet	1	21
predicted.celltype.l2.Platelet	2	58
predicted.celltype.l2.Platelet	3	74
predicted.celltype.l2.Platelet	4	80
predicted.celltype.l2.Platelet	5	60
predicted.celltype.l2.Platelet	6	26
predicted.celltype.l2.Platelet	7	22
predicted.celltype.l2.Platelet	8	10
predicted.celltype.l2.Platelet	9	5
predicted.celltype.l2.Platelet	10	1
predicted.celltype.l2.Platelet	12	1
predicted.celltype.l2.Platelet	18	1
predicted.celltype.l2.Treg	1	147
predicted.celltype.l2.Treg	2	362
predicted.celltype.l2.Treg	3	437
predicted.celltype.l2.Treg	4	419
predicted.celltype.l2.Treg	5	247
predicted.celltype.l2.Treg	6	108
predicted.celltype.l2.Treg	7	61
predicted.celltype.l2.Treg	8	32
predicted.celltype.l2.Treg	9	13
predicted.celltype.l2.Treg	10	2
predicted.celltype.l2.Treg	11	4
predicted.celltype.l2.Treg	12	1
predicted.celltype.l2.Treg	13	3
predicted.celltype.l2.Treg	14	2
predicted.celltype.l2.Treg	15	3
predicted.celltype.l2.Treg	16	1
predicted.celltype.l2.Treg	17	1
predicted.celltype.l2.Treg	18	1
predicted.celltype.l2.cDC2	1	198
predicted.celltype.l2.cDC2	2	419
predicted.celltype.l2.cDC2	3	478
predicted.celltype.l2.cDC2	4	400
predicted.celltype.l2.cDC2	5	248
predicted.celltype.l2.cDC2	6	127
predicted.celltype.l2.cDC2	7	51
predicted.celltype.l2.cDC2	8	26
predicted.celltype.l2.cDC2	9	15
predicted.celltype.l2.cDC2	10	3
predicted.celltype.l2.cDC2	11	7
predicted.celltype.l2.cDC2	12	1
predicted.celltype.l2.cDC2	13	3
predicted.celltype.l2.cDC2	14	2
predicted.celltype.l2.cDC2	15	3
predicted.celltype.l2.cDC2	16	1
predicted.celltype.l2.cDC2	17	1
predicted.celltype.l2.cDC2	18	1
predicted.celltype.l2.dnT	1	52
predicted.celltype.l2.dnT	2	153
predicted.celltype.l2.dnT	3	215
predicted.celltype.l2.dnT	4	219
predicted.celltype.l2.dnT	5	137
predicted.celltype.l2.dnT	6	77
predicted.celltype.l2.dnT	7	37
predicted.celltype.l2.dnT	8	18
predicted.celltype.l2.dnT	9	7
predicted.celltype.l2.dnT	10	1
predicted.celltype.l2.dnT	11	2
predicted.celltype.l2.dnT	12	1
predicted.celltype.l2.dnT	14	1
predicted.celltype.l2.dnT	15	3
predicted.celltype.l2.dnT	16	1
predicted.celltype.l2.dnT	17	1
predicted.celltype.l2.dnT	18	1
predicted.celltype.l2.gdT	1	11
predicted.celltype.l2.gdT	2	24
predicted.celltype.l2.gdT	3	53
predicted.celltype.l2.gdT	4	62
predicted.celltype.l2.gdT	5	53
predicted.celltype.l2.gdT	6	34
predicted.celltype.l2.gdT	7	21
predicted.celltype.l2.gdT	8	6
predicted.celltype.l2.gdT	9	1
predicted.celltype.l2.gdT	11	2
predicted.celltype.l2.gdT	17	1
predicted.celltype.l2.gdT	18	1
predicted.celltype.l2.pDC	1	49
predicted.celltype.l2.pDC	2	157
predicted.celltype.l2.pDC	3	230
predicted.celltype.l2.pDC	4	218
predicted.celltype.l2.pDC	5	156
predicted.celltype.l2.pDC	6	86
predicted.celltype.l2.pDC	7	30
predicted.celltype.l2.pDC	8	15
predicted.celltype.l2.pDC	9	5
predicted.celltype.l2.pDC	10	2
predicted.celltype.l2.pDC	11	1
predicted.celltype.l2.pDC	12	2
predicted.celltype.l2.pDC	14	1
predicted.celltype.l2.pDC	15	2
predicted.celltype.l2.pDC	17	1
predicted.celltype.l2.pDC	18	1

### Sheet: ST19
Supplementary Table 19. The number of trans-caPeaks
cell_type	n_sig_cell_types	n
predicted.celltype.l1.B	1	8215
predicted.celltype.l1.B	2	7715
predicted.celltype.l1.B	3	3343
predicted.celltype.l1.B	4	1001
predicted.celltype.l1.B	5	262
predicted.celltype.l1.B	6	162
predicted.celltype.l1.B	7	82
predicted.celltype.l1.B	8	33
predicted.celltype.l1.B	9	3
predicted.celltype.l1.CD4_T	1	16723
predicted.celltype.l1.CD4_T	2	12616
predicted.celltype.l1.CD4_T	3	5118
predicted.celltype.l1.CD4_T	4	1578
predicted.celltype.l1.CD4_T	5	436
predicted.celltype.l1.CD4_T	6	200
predicted.celltype.l1.CD4_T	7	96
predicted.celltype.l1.CD4_T	8	34
predicted.celltype.l1.CD4_T	9	3
predicted.celltype.l1.CD8_T	1	14940
predicted.celltype.l1.CD8_T	2	11982
predicted.celltype.l1.CD8_T	3	4802
predicted.celltype.l1.CD8_T	4	1445
predicted.celltype.l1.CD8_T	5	432
predicted.celltype.l1.CD8_T	6	205
predicted.celltype.l1.CD8_T	7	96
predicted.celltype.l1.CD8_T	8	34
predicted.celltype.l1.CD8_T	9	3
predicted.celltype.l1.DC	1	6308
predicted.celltype.l1.DC	2	5847
predicted.celltype.l1.DC	3	2708
predicted.celltype.l1.DC	4	795
predicted.celltype.l1.DC	5	176
predicted.celltype.l1.DC	6	51
predicted.celltype.l1.DC	7	47
predicted.celltype.l1.DC	8	33
predicted.celltype.l1.DC	9	3
predicted.celltype.l1.Mono	1	19251
predicted.celltype.l1.Mono	2	14262
predicted.celltype.l1.Mono	3	5084
predicted.celltype.l1.Mono	4	1360
predicted.celltype.l1.Mono	5	370
predicted.celltype.l1.Mono	6	191
predicted.celltype.l1.Mono	7	93
predicted.celltype.l1.Mono	8	34
predicted.celltype.l1.Mono	9	3
predicted.celltype.l1.NK	1	10446
predicted.celltype.l1.NK	2	9428
predicted.celltype.l1.NK	3	3973
predicted.celltype.l1.NK	4	1166
predicted.celltype.l1.NK	5	338
predicted.celltype.l1.NK	6	190
predicted.celltype.l1.NK	7	92
predicted.celltype.l1.NK	8	34
predicted.celltype.l1.NK	9	3
predicted.celltype.l1.PBMC	1	23991
predicted.celltype.l1.PBMC	2	17087
predicted.celltype.l1.PBMC	3	6425
predicted.celltype.l1.PBMC	4	1863
predicted.celltype.l1.PBMC	5	489
predicted.celltype.l1.PBMC	6	208
predicted.celltype.l1.PBMC	7	95
predicted.celltype.l1.PBMC	8	34
predicted.celltype.l1.PBMC	9	3
predicted.celltype.l1.other	1	521
predicted.celltype.l1.other	2	734
predicted.celltype.l1.other	3	505
predicted.celltype.l1.other	4	186
predicted.celltype.l1.other	5	66
predicted.celltype.l1.other	6	13
predicted.celltype.l1.other	7	9
predicted.celltype.l1.other	8	3
predicted.celltype.l1.other	9	3
predicted.celltype.l1.other_T	1	3883
predicted.celltype.l1.other_T	2	4285
predicted.celltype.l1.other_T	3	2218
predicted.celltype.l1.other_T	4	742
predicted.celltype.l1.other_T	5	181
predicted.celltype.l1.other_T	6	64
predicted.celltype.l1.other_T	7	62
predicted.celltype.l1.other_T	8	33
predicted.celltype.l1.other_T	9	3
predicted.celltype.l2.B_intermediate	1	2630
predicted.celltype.l2.B_intermediate	2	3573
predicted.celltype.l2.B_intermediate	3	2655
predicted.celltype.l2.B_intermediate	4	1502
predicted.celltype.l2.B_intermediate	5	596
predicted.celltype.l2.B_intermediate	6	220
predicted.celltype.l2.B_intermediate	7	79
predicted.celltype.l2.B_intermediate	8	26
predicted.celltype.l2.B_intermediate	9	17
predicted.celltype.l2.B_intermediate	10	17
predicted.celltype.l2.B_intermediate	11	10
predicted.celltype.l2.B_intermediate	12	6
predicted.celltype.l2.B_intermediate	13	5
predicted.celltype.l2.B_intermediate	14	5
predicted.celltype.l2.B_intermediate	15	1
predicted.celltype.l2.B_intermediate	18	1
predicted.celltype.l2.B_memory	1	150
predicted.celltype.l2.B_memory	2	325
predicted.celltype.l2.B_memory	3	401
predicted.celltype.l2.B_memory	4	297
predicted.celltype.l2.B_memory	5	197
predicted.celltype.l2.B_memory	6	85
predicted.celltype.l2.B_memory	7	22
predicted.celltype.l2.B_memory	8	15
predicted.celltype.l2.B_memory	9	3
predicted.celltype.l2.B_memory	10	3
predicted.celltype.l2.B_memory	11	1
predicted.celltype.l2.B_memory	12	1
predicted.celltype.l2.B_memory	13	1
predicted.celltype.l2.B_memory	18	1
predicted.celltype.l2.B_naive	1	4606
predicted.celltype.l2.B_naive	2	5144
predicted.celltype.l2.B_naive	3	3400
predicted.celltype.l2.B_naive	4	1692
predicted.celltype.l2.B_naive	5	665
predicted.celltype.l2.B_naive	6	251
predicted.celltype.l2.B_naive	7	110
predicted.celltype.l2.B_naive	8	52
predicted.celltype.l2.B_naive	9	24
predicted.celltype.l2.B_naive	10	23
predicted.celltype.l2.B_naive	11	12
predicted.celltype.l2.B_naive	12	7
predicted.celltype.l2.B_naive	13	6
predicted.celltype.l2.B_naive	14	5
predicted.celltype.l2.B_naive	15	1
predicted.celltype.l2.B_naive	18	1
predicted.celltype.l2.CD14_Mono	1	18169
predicted.celltype.l2.CD14_Mono	2	12021
predicted.celltype.l2.CD14_Mono	3	5589
predicted.celltype.l2.CD14_Mono	4	2121
predicted.celltype.l2.CD14_Mono	5	854
predicted.celltype.l2.CD14_Mono	6	312
predicted.celltype.l2.CD14_Mono	7	125
predicted.celltype.l2.CD14_Mono	8	68
predicted.celltype.l2.CD14_Mono	9	33
predicted.celltype.l2.CD14_Mono	10	26
predicted.celltype.l2.CD14_Mono	11	13
predicted.celltype.l2.CD14_Mono	12	8
predicted.celltype.l2.CD14_Mono	13	7
predicted.celltype.l2.CD14_Mono	14	5
predicted.celltype.l2.CD14_Mono	15	1
predicted.celltype.l2.CD14_Mono	18	1
predicted.celltype.l2.CD16_Mono	1	5781
predicted.celltype.l2.CD16_Mono	2	5199
predicted.celltype.l2.CD16_Mono	3	3109
predicted.celltype.l2.CD16_Mono	4	1494
predicted.celltype.l2.CD16_Mono	5	607
predicted.celltype.l2.CD16_Mono	6	242
predicted.celltype.l2.CD16_Mono	7	78
predicted.celltype.l2.CD16_Mono	8	31
predicted.celltype.l2.CD16_Mono	9	14
predicted.celltype.l2.CD16_Mono	10	13
predicted.celltype.l2.CD16_Mono	11	6
predicted.celltype.l2.CD16_Mono	12	7
predicted.celltype.l2.CD16_Mono	13	7
predicted.celltype.l2.CD16_Mono	14	5
predicted.celltype.l2.CD16_Mono	15	1
predicted.celltype.l2.CD16_Mono	18	1
predicted.celltype.l2.CD4_CTL	1	62
predicted.celltype.l2.CD4_CTL	2	183
predicted.celltype.l2.CD4_CTL	3	190
predicted.celltype.l2.CD4_CTL	4	182
predicted.celltype.l2.CD4_CTL	5	124
predicted.celltype.l2.CD4_CTL	6	47
predicted.celltype.l2.CD4_CTL	7	24
predicted.celltype.l2.CD4_CTL	8	8
predicted.celltype.l2.CD4_CTL	9	1
predicted.celltype.l2.CD4_CTL	14	1
predicted.celltype.l2.CD4_Naive	1	13368
predicted.celltype.l2.CD4_Naive	2	10956
predicted.celltype.l2.CD4_Naive	3	5369
predicted.celltype.l2.CD4_Naive	4	2267
predicted.celltype.l2.CD4_Naive	5	901
predicted.celltype.l2.CD4_Naive	6	342
predicted.celltype.l2.CD4_Naive	7	134
predicted.celltype.l2.CD4_Naive	8	66
predicted.celltype.l2.CD4_Naive	9	31
predicted.celltype.l2.CD4_Naive	10	26
predicted.celltype.l2.CD4_Naive	11	13
predicted.celltype.l2.CD4_Naive	12	8
predicted.celltype.l2.CD4_Naive	13	7
predicted.celltype.l2.CD4_Naive	14	5
predicted.celltype.l2.CD4_Naive	15	1
predicted.celltype.l2.CD4_Naive	18	1
predicted.celltype.l2.CD4_TCM	1	10582
predicted.celltype.l2.CD4_TCM	2	9908
predicted.celltype.l2.CD4_TCM	3	5024
predicted.celltype.l2.CD4_TCM	4	2048
predicted.celltype.l2.CD4_TCM	5	808
predicted.celltype.l2.CD4_TCM	6	330
predicted.celltype.l2.CD4_TCM	7	119
predicted.celltype.l2.CD4_TCM	8	65
predicted.celltype.l2.CD4_TCM	9	33
predicted.celltype.l2.CD4_TCM	10	27
predicted.celltype.l2.CD4_TCM	11	13
predicted.celltype.l2.CD4_TCM	12	8
predicted.celltype.l2.CD4_TCM	13	7
predicted.celltype.l2.CD4_TCM	14	5
predicted.celltype.l2.CD4_TCM	15	1
predicted.celltype.l2.CD4_TCM	18	1
predicted.celltype.l2.CD4_TEM	1	1115
predicted.celltype.l2.CD4_TEM	2	2149
predicted.celltype.l2.CD4_TEM	3	1981
predicted.celltype.l2.CD4_TEM	4	1219
predicted.celltype.l2.CD4_TEM	5	550
predicted.celltype.l2.CD4_TEM	6	206
predicted.celltype.l2.CD4_TEM	7	56
predicted.celltype.l2.CD4_TEM	8	19
predicted.celltype.l2.CD4_TEM	9	13
predicted.celltype.l2.CD4_TEM	10	9
predicted.celltype.l2.CD4_TEM	11	9
predicted.celltype.l2.CD4_TEM	12	5
predicted.celltype.l2.CD4_TEM	13	7
predicted.celltype.l2.CD4_TEM	14	5
predicted.celltype.l2.CD4_TEM	15	1
predicted.celltype.l2.CD4_TEM	18	1
predicted.celltype.l2.CD8_Naive	1	3076
predicted.celltype.l2.CD8_Naive	2	4082
predicted.celltype.l2.CD8_Naive	3	3124
predicted.celltype.l2.CD8_Naive	4	1621
predicted.celltype.l2.CD8_Naive	5	673
predicted.celltype.l2.CD8_Naive	6	244
predicted.celltype.l2.CD8_Naive	7	69
predicted.celltype.l2.CD8_Naive	8	43
predicted.celltype.l2.CD8_Naive	9	21
predicted.celltype.l2.CD8_Naive	10	21
predicted.celltype.l2.CD8_Naive	11	13
predicted.celltype.l2.CD8_Naive	12	5
predicted.celltype.l2.CD8_Naive	13	7
predicted.celltype.l2.CD8_Naive	14	4
predicted.celltype.l2.CD8_Naive	15	1
predicted.celltype.l2.CD8_Naive	18	1
predicted.celltype.l2.CD8_TEM	1	13234
predicted.celltype.l2.CD8_TEM	2	10679
predicted.celltype.l2.CD8_TEM	3	5363
predicted.celltype.l2.CD8_TEM	4	2170
predicted.celltype.l2.CD8_TEM	5	901
predicted.celltype.l2.CD8_TEM	6	343
predicted.celltype.l2.CD8_TEM	7	120
predicted.celltype.l2.CD8_TEM	8	67
predicted.celltype.l2.CD8_TEM	9	33
predicted.celltype.l2.CD8_TEM	10	27
predicted.celltype.l2.CD8_TEM	11	13
predicted.celltype.l2.CD8_TEM	12	8
predicted.celltype.l2.CD8_TEM	13	7
predicted.celltype.l2.CD8_TEM	14	5
predicted.celltype.l2.CD8_TEM	15	1
predicted.celltype.l2.CD8_TEM	18	1
predicted.celltype.l2.HSPC	1	59
predicted.celltype.l2.HSPC	2	177
predicted.celltype.l2.HSPC	3	216
predicted.celltype.l2.HSPC	4	173
predicted.celltype.l2.HSPC	5	101
predicted.celltype.l2.HSPC	6	52
predicted.celltype.l2.HSPC	7	21
predicted.celltype.l2.HSPC	8	5
predicted.celltype.l2.HSPC	9	1
predicted.celltype.l2.HSPC	10	1
predicted.celltype.l2.HSPC	12	1
predicted.celltype.l2.ILC	1	36
predicted.celltype.l2.ILC	2	90
predicted.celltype.l2.ILC	3	135
predicted.celltype.l2.ILC	4	107
predicted.celltype.l2.ILC	5	77
predicted.celltype.l2.ILC	6	31
predicted.celltype.l2.ILC	7	8
predicted.celltype.l2.ILC	8	5
predicted.celltype.l2.ILC	12	1
predicted.celltype.l2.ILC	13	1
predicted.celltype.l2.MAIT	1	2122
predicted.celltype.l2.MAIT	2	3184
predicted.celltype.l2.MAIT	3	2700
predicted.celltype.l2.MAIT	4	1475
predicted.celltype.l2.MAIT	5	629
predicted.celltype.l2.MAIT	6	227
predicted.celltype.l2.MAIT	7	75
predicted.celltype.l2.MAIT	8	30
predicted.celltype.l2.MAIT	9	21
predicted.celltype.l2.MAIT	10	15
predicted.celltype.l2.MAIT	11	11
predicted.celltype.l2.MAIT	12	8
predicted.celltype.l2.MAIT	13	7
predicted.celltype.l2.MAIT	14	5
predicted.celltype.l2.MAIT	15	1
predicted.celltype.l2.MAIT	18	1
predicted.celltype.l2.NK	1	8478
predicted.celltype.l2.NK	2	8167
predicted.celltype.l2.NK	3	4540
predicted.celltype.l2.NK	4	1938
predicted.celltype.l2.NK	5	771
predicted.celltype.l2.NK	6	294
predicted.celltype.l2.NK	7	111
predicted.celltype.l2.NK	8	65
predicted.celltype.l2.NK	9	33
predicted.celltype.l2.NK	10	26
predicted.celltype.l2.NK	11	13
predicted.celltype.l2.NK	12	8
predicted.celltype.l2.NK	13	7
predicted.celltype.l2.NK	14	5
predicted.celltype.l2.NK	15	1
predicted.celltype.l2.NK	18	1
predicted.celltype.l2.NK_CD56bright	1	453
predicted.celltype.l2.NK_CD56bright	2	800
predicted.celltype.l2.NK_CD56bright	3	931
predicted.celltype.l2.NK_CD56bright	4	597
predicted.celltype.l2.NK_CD56bright	5	316
predicted.celltype.l2.NK_CD56bright	6	147
predicted.celltype.l2.NK_CD56bright	7	30
predicted.celltype.l2.NK_CD56bright	8	11
predicted.celltype.l2.NK_CD56bright	9	2
predicted.celltype.l2.NK_CD56bright	10	1
predicted.celltype.l2.NK_CD56bright	12	1
predicted.celltype.l2.NK_CD56bright	14	3
predicted.celltype.l2.NK_CD56bright	15	1
predicted.celltype.l2.NK_CD56bright	18	1
predicted.celltype.l2.NK_Proliferating	1	26
predicted.celltype.l2.NK_Proliferating	2	66
predicted.celltype.l2.NK_Proliferating	3	88
predicted.celltype.l2.NK_Proliferating	4	73
predicted.celltype.l2.NK_Proliferating	5	37
predicted.celltype.l2.NK_Proliferating	6	20
predicted.celltype.l2.NK_Proliferating	7	10
predicted.celltype.l2.NK_Proliferating	8	1
predicted.celltype.l2.NK_Proliferating	9	2
predicted.celltype.l2.NK_Proliferating	14	1
predicted.celltype.l2.Plasmablast	1	44
predicted.celltype.l2.Plasmablast	2	97
predicted.celltype.l2.Plasmablast	3	131
predicted.celltype.l2.Plasmablast	4	99
predicted.celltype.l2.Plasmablast	5	69
predicted.celltype.l2.Plasmablast	6	33
predicted.celltype.l2.Plasmablast	7	10
predicted.celltype.l2.Plasmablast	8	5
predicted.celltype.l2.Plasmablast	9	1
predicted.celltype.l2.Platelet	1	72
predicted.celltype.l2.Platelet	2	194
predicted.celltype.l2.Platelet	3	242
predicted.celltype.l2.Platelet	4	198
predicted.celltype.l2.Platelet	5	113
predicted.celltype.l2.Platelet	6	60
predicted.celltype.l2.Platelet	7	25
predicted.celltype.l2.Platelet	8	6
predicted.celltype.l2.Platelet	9	3
predicted.celltype.l2.Platelet	14	1
predicted.celltype.l2.Platelet	18	1
predicted.celltype.l2.Treg	1	1086
predicted.celltype.l2.Treg	2	1933
predicted.celltype.l2.Treg	3	1860
predicted.celltype.l2.Treg	4	1180
predicted.celltype.l2.Treg	5	538
predicted.celltype.l2.Treg	6	205
predicted.celltype.l2.Treg	7	56
predicted.celltype.l2.Treg	8	22
predicted.celltype.l2.Treg	9	14
predicted.celltype.l2.Treg	10	13
predicted.celltype.l2.Treg	11	8
predicted.celltype.l2.Treg	12	5
predicted.celltype.l2.Treg	13	7
predicted.celltype.l2.Treg	14	5
predicted.celltype.l2.Treg	15	1
predicted.celltype.l2.Treg	18	1
predicted.celltype.l2.cDC2	1	4033
predicted.celltype.l2.cDC2	2	4127
predicted.celltype.l2.cDC2	3	2723
predicted.celltype.l2.cDC2	4	1412
predicted.celltype.l2.cDC2	5	546
predicted.celltype.l2.cDC2	6	202
predicted.celltype.l2.cDC2	7	70
predicted.celltype.l2.cDC2	8	25
predicted.celltype.l2.cDC2	9	14
predicted.celltype.l2.cDC2	10	15
predicted.celltype.l2.cDC2	11	6
predicted.celltype.l2.cDC2	12	5
predicted.celltype.l2.cDC2	13	7
predicted.celltype.l2.cDC2	14	4
predicted.celltype.l2.cDC2	15	1
predicted.celltype.l2.cDC2	18	1
predicted.celltype.l2.dnT	1	189
predicted.celltype.l2.dnT	2	466
predicted.celltype.l2.dnT	3	590
predicted.celltype.l2.dnT	4	462
predicted.celltype.l2.dnT	5	219
predicted.celltype.l2.dnT	6	95
predicted.celltype.l2.dnT	7	24
predicted.celltype.l2.dnT	8	6
predicted.celltype.l2.dnT	9	3
predicted.celltype.l2.dnT	10	2
predicted.celltype.l2.dnT	11	1
predicted.celltype.l2.dnT	12	1
predicted.celltype.l2.dnT	15	1
predicted.celltype.l2.dnT	18	1
predicted.celltype.l2.gdT	1	50
predicted.celltype.l2.gdT	2	152
predicted.celltype.l2.gdT	3	183
predicted.celltype.l2.gdT	4	152
predicted.celltype.l2.gdT	5	132
predicted.celltype.l2.gdT	6	50
predicted.celltype.l2.gdT	7	22
predicted.celltype.l2.gdT	8	6
predicted.celltype.l2.gdT	9	3
predicted.celltype.l2.pDC	1	598
predicted.celltype.l2.pDC	2	950
predicted.celltype.l2.pDC	3	837
predicted.celltype.l2.pDC	4	573
predicted.celltype.l2.pDC	5	276
predicted.celltype.l2.pDC	6	126
predicted.celltype.l2.pDC	7	37
predicted.celltype.l2.pDC	8	17
predicted.celltype.l2.pDC	9	4
predicted.celltype.l2.pDC	10	5
predicted.celltype.l2.pDC	11	1
predicted.celltype.l2.pDC	12	3
predicted.celltype.l2.pDC	13	1
predicted.celltype.l2.pDC	14	1
predicted.celltype.l2.pDC	18	1

### Sheet: ST20
Supplementary Table 20. Cell type specificity of cis-eGenes
Table will be made available online externally due to its size

### Sheet: ST21
Supplementary Table 21. Cell type specificity of cis-caPeaks
Table will be made available online externally due to its size

### Sheet: ST22
Supplementary Table 22. QTL mechanism categorization by CASCADE
Table will be made available online externally due to its size

### Sheet: ST23
Supplementary Table 23. List of 439 complex disease GWAS in FinnGen
phenotype	phenocode	category	num_cases	num_controls	num_gw_significant	lambda	ldsc_h2	ldsc_h2_se	ldsc_h2_z	ldsc_int	ldsc_int_se	ldsc_ratio	ldsc_ratio_se
Height, inverse-rank normalized	HEIGHT_IRN	Quantitative endpoints	364629	0	1718	1.8785	0.2056	0.0095	21.6421	1.5504	0.0481	0.143	0.0125
Weight, inverse-rank normalized	WEIGHT_IRN	Quantitative endpoints	370087	0	944	1.667	0.1291	0.0054	23.9074	1.2215	0.0265	0.0984	0.0118
Body-mass index, inverse-rank normalized	BMI_IRN	Quantitative endpoints	362327	0	793	1.613	0.12	0.0051	23.5294	1.1798	0.0215	0.0876	0.0105
Hypertension	I9_HYPTENS	IX Diseases of the circulatory system (I9_)	154630	345634	424	1.3955	0.0745	0.0032	23.2812	1.1551	0.0232	0.1182	0.0177
Type 2 diabetes, definitions combined	T2D	Diabetes endpoints	82878	403489	392	1.3894	0.0741	0.0034	21.7941	1.1521	0.0204	0.1232	0.0165
Diabetes, insulin treatment (Kela reimbursement) (more control exclusions)	KELA_DIAB_INSUL_EXMORE	Diabetes endpoints	77557	403479	367	1.374	0.0749	0.0051	14.6863	1.1436	0.0201	0.1157	0.0162
Hypertension, essential	I9_HYPTENSESS	IX Diseases of the circulatory system (I9_)	132515	345634	352	1.3628	0.0704	0.0029	24.2759	1.1339	0.0209	0.1136	0.0178
Antihypertensive medication - note that there are other indications	RX_ANTIHYP	Drug purchase endpoints	273281	227067	348	1.3655	0.0701	0.003	23.3667	1.1251	0.0199	0.1048	0.0167
Statin medication	RX_STATIN	IX Diseases of the circulatory system (I9_)	183578	316770	310	1.3078	0.067	0.0062	10.8065	1.1536	0.0209	0.1348	0.0183
Type 2 diabetes, wide definition	T2D_WIDE	Diabetes endpoints	55418	405261	272	1.324	0.0625	0.003	20.8333	1.1207	0.0191	0.1222	0.0193
Varicose veins	I9_VARICVE	IX Diseases of the circulatory system (I9_)	38467	432223	262	1.2424	0.0487	0.0027	18.037	1.0981	0.0192	0.1259	0.0246
Hypothyroidism, strict autoimmune	E4_HYTHY_AI_STRICT	IV Endocrine, nutritional and metabolic diseases (E4_)	54752	362639	255	1.2217	0.0587	0.0058	10.1207	1.095	0.0209	0.1094	0.024
Diseases of veins, lymphatic vessels and lymph nodes, not elsewhere classified	I9_DISVEINLYMPH	IX Diseases of the circulatory system (I9_)	68125	432223	214	1.2282	0.042	0.0022	19.0909	1.0811	0.0183	0.1142	0.0257
Autoimmune diseases	AUTOIMMUNE	Diseases marked as autimmune origin	128075	372273	206	1.2033	0.0457	0.0067	6.8209	1.0685	0.0152	0.0821	0.0182
Disorders of the thyroid gland	E4_THYROID	IV Endocrine, nutritional and metabolic diseases (E4_)	76140	424208	187	1.1841	0.0387	0.0044	8.79545	1.0725	0.0172	0.1072	0.0255
Atrial fibrillation and flutter	I9_AF	IX Diseases of the circulatory system (I9_)	63532	252810	177	1.2063	0.0727	0.0074	9.82432	1.0494	0.0146	0.0679	0.02
Atrial fibrillation and flutter with reimbursement	I9_AF_REIMB	IX Diseases of the circulatory system (I9_)	40251	252810	163	1.2078	0.0711	0.0078	9.11538	1.0633	0.0149	0.0932	0.0219
Coronary revascularization (ANGIO or CABG)	I9_REVASC	IX Diseases of the circulatory system (I9_)	28800	416171	155	1.1986	0.0399	0.0029	13.7586	1.0854	0.0142	0.1378	0.023
Coronary atherosclerosis	I9_CORATHER	IX Diseases of the circulatory system (I9_)	63307	416171	154	1.2317	0.0393	0.0024	16.375	1.1032	0.0148	0.1534	0.022
Leiomyoma of uterus	CD2_BENIGN_LEIOMYOMA_UTERI	II Neoplasms from hospital discharges (CD2_)	42107	239957	147	1.1563	0.0475	0.0046	10.3261	1.0536	0.0134	0.1164	0.029
Ischaemic heart disease, wide definition	I9_IHD	IX Diseases of the circulatory system (I9_)	84088	416260	145	1.2293	0.0359	0.0021	17.0952	1.0969	0.0149	0.1517	0.0232
Asthma/COPD (KELA code 203)	J10_ASTHMACOPDKELA	X Diseases of the respiratory system (J10_)	59317	409070	138	1.2267	0.0443	0.0031	14.2903	1.0853	0.0182	0.1156	0.0246
Malignant neoplasm of prostate, excluding all cancers (controls excluding all cancers)	C3_PROSTATE_EXALLC	II Neoplasms, from cancer register (ICD-O-3)	20368	156671	135	1.1343	0.0578	0.0077	7.50649	1.0851	0.0157	0.2209	0.0408
Gonarthrosis	M13_ARTHROSIS_KNEE	XIII Diseases of the musculoskeletal system and connective tissue (M13_)	61356	315115	127	1.2811	0.0627	0.0025	25.08	1.0625	0.0136	0.0789	0.0171
Arthrosis	M13_ARTHROSIS	XIII Diseases of the musculoskeletal system and connective tissue (M13_)	101454	315115	126	1.2811	0.0568	0.0022	25.8182	1.0655	0.0146	0.0817	0.0182
Artrosis, including avohilmo	M13_ARTHROSIS_INCLAVO	XIII Diseases of the musculoskeletal system and connective tissue (M13_)	136897	363451	125	1.2629	0.0444	0.0017	26.1176	1.0683	0.0142	0.0906	0.0188
Cardiovascular diseases (excluding rheumatic etc)	FG_CVD	Cardiometabolic endpoints	247538	252810	124	1.2263	0.0422	0.0018	23.4444	1.0671	0.0144	0.0951	0.0204
Cardiac arrhythmias	CARDIAC_ARRHYTM	Comorbidities of COPD	92926	288216	122	1.1788	0.0511	0.0044	11.6136	1.0133	0.0122	0.0222	0.0203
Inguinal hernia	K11_HERING	XI Diseases of the digestive system (K11_)	43066	426666	120	1.1717	0.0374	0.0029	12.8966	1.0367	0.0129	0.0632	0.0222
Malignant neoplasm of skin, excluding all cancers (controls excluding all cancers)	C3_SKIN_EXALLC	II Neoplasms, from cancer register (ICD-O-3)	34177	378749	119	1.1314	0.0306	0.0031	9.87097	1.0601	0.0161	0.1356	0.0363
Basal cell carcinoma, excluding all cancers (controls excluding all cancers)	C3_BASAL_CELL_CARCINOMA_EXALLC	II Neoplasms, from cancer register (ICD-O-3)	26272	378749	119	1.1439	0.0328	0.0031	10.5806	1.0689	0.0156	0.147	0.0333
Glaucoma	H7_GLAUCOMA	VII Diseases of the eye and adnexa (H7_)	26591	473757	118	1.1478	0.0279	0.002	13.95	1.0437	0.0135	0.0942	0.0291
Basal cell carcinoma, including avohilmo, excluding all cancers (controls excluding all cancers)	C3_BASAL_CELL_CARCINOMA_INCLAVO_EXALLC	II Neoplasms, from cancer register (ICD-O-3)	27001	378270	118	1.1459	0.0331	0.0031	10.6774	1.0712	0.0158	0.15	0.0333
Cholelithiasis	K11_CHOLELITH	XI Diseases of the digestive system (K11_)	49834	437418	117	1.1822	0.0373	0.0047	7.93617	1.0559	0.0143	0.0913	0.0234
Chronic lower respiratory diseases	J10_LOWCHRON	X Diseases of the respiratory system (J10_)	91278	409070	117	1.2438	0.0427	0.0027	15.8148	1.0726	0.0158	0.0975	0.0212
Diverticular disease of intestine	K11_DIVERTIC	XI Diseases of the digestive system (K11_)	43138	394725	116	1.2103	0.0407	0.0022	18.5	1.0424	0.0124	0.0731	0.0214
Hernia	K11_HERNIA	XI Diseases of the digestive system (K11_)	73682	426666	115	1.1726	0.034	0.0029	11.7241	1.0405	0.0133	0.0717	0.0236
Major coronary heart disease event	I9_CHD	IX Diseases of the circulatory system (I9_)	56650	443698	113	1.195	0.0316	0.0022	14.3636	1.0853	0.0142	0.1514	0.0253
Angina pectoris	I9_ANGINA	IX Diseases of the circulatory system (I9_)	44588	416171	107	1.2002	0.0336	0.002	16.8	1.0761	0.0141	0.1397	0.0258
Asthma (more control exclusions)	J10_ASTHMA_EXMORE	X Diseases of the respiratory system (J10_)	59100	259839	106	1.222	0.0623	0.0038	16.3947	1.0601	0.0157	0.0881	0.023
Coronary artery bypass grafting	I9_CABG	IX Diseases of the circulatory system (I9_)	13681	416171	105	1.1759	0.0303	0.0024	12.625	1.0816	0.0129	0.1731	0.0274
Other malignant neoplasms of skin (=non-melanoma skin cancer), excluding all cancers (controls excluding all cancers)	C3_OTHER_SKIN_EXALLC	II Neoplasms, from cancer register (ICD-O-3)	28424	378749	105	1.1287	0.0298	0.0028	10.6429	1.055	0.0148	0.1307	0.0352
Malignant neoplasm of breast, excluding all cancers (controls excluding all cancers)	C3_BREAST_EXALLC	II Neoplasms, from cancer register (ICD-O-3)	24270	222078	98	1.1352	0.0427	0.004	10.675	1.0572	0.0124	0.1536	0.0333
Atopic dermatitis	L12_ATOPIC	XII Diseases of the skin and subcutaneous tissue (L12_)	31245	432874	97	1.1171	0.0211	0.0025	8.44	1.0577	0.0154	0.158	0.0422
Chronic diseases of tonsils and adenoids	J10_CHRONTONSADEN	X Diseases of the respiratory system (J10_)	59700	371520	97	1.2	0.0362	0.0024	15.0833	1.074	0.0148	0.1356	0.0271
Ever smoker	EVER_SMOKER	Miscellaneous, not yet classified endpoints	145409	150355	97	1.2841	0.0834	0.0032	26.0625	1.0254	0.0135	0.0323	0.0171
Current smoker	CURRENT_SMOKER	Miscellaneous, not yet classified endpoints	77563	150355	97	1.2732	0.1036	0.0042	24.6667	1.0325	0.0141	0.0428	0.0185
Inflammatory bowel disease, strict (require KELA)	K11_IBD_STRICT	XI Diseases of the digestive system (K11_)	10960	489388	96	1.117	0.0213	0.0018	11.8333	1.0351	0.0153	0.0965	0.0422
Disorders of lipoprotein metabolism and other lipidaemias	E4_LIPOPROT	IV Endocrine, nutritional and metabolic diseases (E4_)	59366	420066	96	1.1552	0.0227	0.0019	11.9474	1.0821	0.0127	0.201	0.0312
Gonarthrosis, primary, with knee surgery	M13_ARTHROSIS_KNEE_PRIM_KNEESURG	XIII Diseases of the musculoskeletal system and connective tissue (M13_)	26661	445363	91	1.2107	0.0365	0.0016	22.8125	1.0481	0.0122	0.0837	0.0213
Autoimmune diseases excluding thyroid diseases	AUTOIMMUNE_NONTHYROID	Diseases marked as autimmune origin	70570	371089	90	1.1208	0.0312	0.0085	3.67059	1.0465	0.0109	0.0901	0.0212
Pain (limb, back, neck, head abdominally)	PAIN	Miscellaneous, not yet classified endpoints	237944	261418	87	1.2564	0.0436	0.0017	25.6471	1.0395	0.0124	0.0554	0.0174
Asthma (only as main-diagnosis) (more control exclusions)	J10_ASTHMA_MAIN_EXMORE	X Diseases of the respiratory system (J10_)	47300	259839	87	1.2056	0.0573	0.0037	15.4865	1.0516	0.0151	0.085	0.0248
Depression or dysthymia	F5_DEPRESSION_DYSTHYMIA	V Mental and behavioural disorders (F5_)	72588	254393	86	1.2551	0.0661	0.0026	25.4231	1.0242	0.0124	0.0345	0.0176
Malignant neoplasm, excluding all cancers (controls excluding all cancers)	C3_CANCER_EXALLC	II Neoplasms, from cancer register (ICD-O-3)	121495	378749	85	1.1244	0.0172	0.0016	10.75	1.0666	0.0125	0.2044	0.0383
Venous thromboembolism	I9_VTE	IX Diseases of the circulatory system (I9_)	26333	474015	84	1.106	0.0183	0.0023	7.95652	1.0322	0.0142	0.1016	0.0448
Myocardial infarction, strict	I9_MI_STRICT	IX Diseases of the circulatory system (I9_)	31666	416171	84	1.1714	0.0289	0.002	14.45	1.0665	0.0122	0.1441	0.0264
Cholecystectomy	K11_CHOLECYSTECTOMY	XI Diseases of the digestive system (K11_)	36556	463792	83	1.1345	0.0258	0.0032	8.0625	1.0355	0.0111	0.0826	0.0258
Other heart diseases	FG_OTHHEART	Cardiometabolic endpoints	106069	252810	83	1.1447	0.047	0.0031	15.1613	1.0109	0.0118	0.0213	0.023
Coxarthrosis	M13_ARTHTROSIS_COX	XIII Diseases of the musculoskeletal system and connective tissue (M13_)	30802	315115	81	1.1907	0.0445	0.0024	18.5417	1.0437	0.0136	0.0839	0.0262
Primary open-angle glaucoma, strict	H7_GLAUCOMA_POAG	VII Diseases of the eye and adnexa (H7_)	10832	473757	81	1.1194	0.0215	0.0018	11.9444	1.0471	0.0131	0.1282	0.0356
Hard cardiovascular diseases	I9_CVD_HARD	Cardiometabolic endpoints	80527	419821	80	1.1734	0.0271	0.0017	15.9412	1.0592	0.0129	0.1266	0.0277
Hallux valgus (acquired)	M13_HALLUXVALGUS	XIII Diseases of the musculoskeletal system and connective tissue (M13_)	19367	315115	79	1.1792	0.0456	0.0027	16.8889	1.0468	0.013	0.0898	0.0249
Depression medications	ANTIDEPRESSANTS	Comorbidities of Neurological endpoints	149403	111976	77	1.2477	0.0817	0.0034	24.0294	1.0302	0.0118	0.0441	0.0172
Primary gonarthrosis, bilateral	PRIM_KNEEARTHROSIS	Rheuma endpoints	23582	438992	76	1.1812	0.0317	0.0016	19.8125	1.0432	0.0125	0.0882	0.0255
Obesity	E4_OBESITY	IV Endocrine, nutritional and metabolic diseases (E4_)	31499	468693	76	1.2346	0.0416	0.002	20.8	1.0246	0.0134	0.0371	0.0202
Dermatitis and eczema	L12_DERMATITISECZEMA	XII Diseases of the skin and subcutaneous tissue (L12_)	67474	432874	75	1.116	0.0206	0.0019	10.8421	1.0423	0.0139	0.115	0.0379
Carpal tunnel syndrome	G6_CARPTU	VI Diseases of the nervous system (G6_)	31181	435371	75	1.2073	0.039	0.0018	21.6667	1.0273	0.0149	0.0473	0.0257
Coxarthrosis, primary, with hip surgery	M13_ARTHTROSIS_COX_PRIM_HIPSURG	XIII Diseases of the musculoskeletal system and connective tissue (M13_)	20586	472592	74	1.1598	0.0269	0.0017	15.8235	1.0319	0.0123	0.073	0.0282
Nontoxic goitre/thyroid nodule	E4_NONTOXIC_THYROID	IV Endocrine, nutritional and metabolic diseases (E4_)	12852	487496	74	1.0936	0.0167	0.0036	4.63889	1.0529	0.0174	0.157	0.0518
Malignant neoplasm of breast, ER-positive, excluding all cancers (controls excluding all cancers)	C3_BREAST_ERPLUS_EXALLC	II Neoplasms, from cancer register (ICD-O-3)	14540	221705	73	1.1089	0.0346	0.0035	9.88571	1.0502	0.0121	0.1694	0.0408
Dorsopathies	M13_DORSOPATHY	XIII Diseases of the musculoskeletal system and connective tissue (M13_)	147124	353224	71	1.2547	0.0432	0.0018	24	1.0449	0.0128	0.0621	0.0177
Arthropathies	M13_ARTHROPATHIES	XIII Diseases of the musculoskeletal system and connective tissue (M13_)	185233	315115	71	1.2498	0.0418	0.0018	23.2222	1.0509	0.0129	0.0718	0.0182
Pure hypercholesterolaemia	E4_HYPERCHOL	IV Endocrine, nutritional and metabolic diseases (E4_)	42985	420066	70	1.1249	0.0173	0.0016	10.8125	1.0762	0.0121	0.2396	0.0379
Coxarthrosis, primary	M13_ARTHTROSIS_COX_PRIM_ICD10	XIII Diseases of the musculoskeletal system and connective tissue (M13_)	27756	472592	69	1.16	0.0267	0.0017	15.7059	1.0288	0.0124	0.0656	0.0282
Hyperplasia of prostate	N14_PROSTHYPERPLA	XIV Diseases of the genitourinary system (N14_)	41137	153573	67	1.1384	0.0467	0.0043	10.8605	1.0546	0.0129	0.1618	0.0384
First line medication for Crohn's disease	RX_CROHN_1STLINE	Drug purchase endpoints	106320	394028	66	1.1656	0.0283	0.0027	10.4815	1.0417	0.011	0.0862	0.0228
Reimbursement for rheumatic diseases	K11_REIMB_202	Gastrointestinal endpoints	29473	470875	66	1.0997	0.0241	0.0084	2.86905	1.0316	0.0105	0.0729	0.0243
Nontoxic multinodular goitre	E4_GOITREMULTINOD	IV Endocrine, nutritional and metabolic diseases (E4_)	8337	424208	66	1.0802	0.0171	0.0038	4.5	1.0337	0.0155	0.1205	0.0556
Other diseases of upper respiratory tract	J10_UPPERDIS	X Diseases of the respiratory system (J10_)	128828	371520	64	1.1929	0.0308	0.0017	18.1176	1.053	0.0136	0.1006	0.0259
Other dorsopathies, not elsewhere classified	M13_DORSOPATHYOTH	XIII Diseases of the musculoskeletal system and connective tissue (M13_)	111401	353224	63	1.242	0.0434	0.0017	25.5294	1.046	0.0126	0.0683	0.0187
Migraine, single triptan purchase ok & required. ICD-code if available is included	MIGRAINE_TRIPTAN	Neurological endpoints	55116	445232	61	1.203	0.0323	0.0015	21.5333	1.0479	0.0125	0.089	0.0232
Coronary angioplasty	I9_ANGIO	IX Diseases of the circulatory system (I9_)	18248	416171	61	1.1431	0.0238	0.0019	12.5263	1.0571	0.0115	0.1546	0.0311
Senile cataract	H7_CATARACTSENILE	VII Diseases of the eye and adnexa (H7_)	83886	409535	61	1.1251	0.0209	0.0016	13.0625	1.0318	0.0113	0.0916	0.0327
Other intervertebral disc disorders	M13_INTERVERTEB	XIII Diseases of the musculoskeletal system and connective tissue (M13_)	51683	353224	60	1.2118	0.0445	0.002	22.25	1.0404	0.0136	0.0678	0.0228
Hypothyroidism, drug reimbursement	HYPOTHY_REIMB	IV Endocrine, nutritional and metabolic diseases (E4_)	16150	111954	60	1.0984	0.077	0.0085	9.05882	1.0117	0.0118	0.0366	0.0367
Metabolic disorders	E4_METABOLIA	IV Endocrine, nutritional and metabolic diseases (E4_)	80282	420066	60	1.128	0.0175	0.0014	12.5	1.0555	0.0113	0.1719	0.035
Spondylopathies	M13_SPONDYLOPATHY	XIII Diseases of the musculoskeletal system and connective tissue (M13_)	52465	353224	59	1.2149	0.0447	0.0029	15.4138	1.0395	0.0123	0.0645	0.0202
Noninfective enteritis and colitis	K11_ENERCOLNONINF	XI Diseases of the digestive system (K11_)	23771	476577	59	1.0913	0.016	0.0015	10.6667	1.024	0.0118	0.0884	0.0433
Spinal stenosis	M13_SPINSTENOSIS	XIII Diseases of the musculoskeletal system and connective tissue (M13_)	26090	353224	58	1.1965	0.0405	0.002	20.25	1.0456	0.0127	0.0885	0.0246
Psoriasis	L12_PSORIASIS	XII Diseases of the skin and subcutaneous tissue (L12_)	12760	482181	55	1.0981	0.0187	0.0034	5.5	1.0174	0.0114	0.0584	0.0383
Palmar fascial fibromatosis [Dupuytren]	M13_DUPUTRYEN	XIII Diseases of the musculoskeletal system and connective tissue (M13_)	6766	357549	54	1.0925	0.0185	0.0025	7.4	1.0506	0.0138	0.2034	0.0556
Ulcerative colitis (strict definition, require KELA, min 2 HDR)	K11_UC_STRICT2	XI Diseases of the digestive system (K11_)	7220	492160	54	1.0984	0.016	0.0016	10	1.0309	0.015	0.1121	0.0542
Nasal polyp	J10_NASALPOLYP	X Diseases of the respiratory system (J10_)	8496	371520	54	1.0986	0.0253	0.0027	9.37037	1.0056	0.0151	0.0188	0.0506
Other disorders of veins	I9_VEINSOTH	IX Diseases of the circulatory system (I9_)	18090	432223	54	1.1389	0.0245	0.0017	14.4118	1.0388	0.0137	0.105	0.0371
Hypertrophic cardiomyopathy	I9_HYPERTROCARDMYOP	IX Diseases of the circulatory system (I9_)	1376	498972	54	1.0211	0.0023	0.0008	2.875	1.0098	0.0084	0.2168	0.1856
Hereditary retinal dystrophy	H7_HEREDRETINADYST	VII Diseases of the eye and adnexa (H7_)	514	455449	54	0.89782	0.0037	0.0009	4.11111	0.9859	0.0079	0.9859	0.0079
Any mental disorder	KRA_PSY_ANYMENTAL	Psychiatric endpoints from Katri Räikkönen	138044	362304	53	1.2222	0.0376	0.0016	23.5	1.0241	0.0133	0.0398	0.022
Muscular dystrophy	G6_MUSDYST	VI Diseases of the nervous system (G6_)	272	495667	53	0.75219	0.0038	0.001	3.8	0.9758	0.0077	0.9758	0.0077
Second line medication for Crohn's disease	RX_CROHN_2NDLINE	Drug purchase endpoints	28457	471891	50	1.0848	0.0156	0.0029	5.37931	1.0343	0.0107	0.1223	0.0382
Seropositive rheumatoid arthritis, wide	RHEUMA_SEROPOS_WIDE	Rheuma endpoints	11918	488425	50	1.0903	0.0162	0.0044	3.68182	1.0423	0.01	0.1431	0.0337
Mucosal proctocolitis	MUCOPROCT	Gastrointestinal endpoints	5538	476577	50	1.0812	0.0129	0.0015	8.6	1.0262	0.0134	0.1194	0.0609
Papulosquamous disorders	L12_PAPULOSQUAMOUS	XII Diseases of the skin and subcutaneous tissue (L12_)	18167	482181	50	1.0867	0.0168	0.0029	5.7931	1.023	0.0113	0.0836	0.0409
Glaucoma suspect	H7_GLAUCSUSP	VII Diseases of the eye and adnexa (H7_)	15413	473757	50	1.1102	0.0168	0.0014	12	1.0307	0.0118	0.1115	0.043
Sleep apnoea, including avohilmo	G6_SLEEPAPNO_INCLAVO	VI Diseases of the nervous system (G6_)	62722	437626	50	1.2128	0.0366	0.0015	24.4	1.0218	0.0119	0.0371	0.0203
Sleep apnoea	G6_SLEEPAPNO	VI Diseases of the nervous system (G6_)	56885	441137	49	1.2131	0.0365	0.0015	24.3333	1.0137	0.0116	0.0239	0.0202
Tonsillectomy and adenotomy	J10_TONSILLECTOMY	X Diseases of the respiratory system (J10_)	39135	461213	48	1.1448	0.0191	0.0016	11.9375	1.0531	0.0129	0.1542	0.0375
DVT of lower extremities	I9_PHLETHROMBDVTLOW	IX Diseases of the circulatory system (I9_)	8134	432223	48	1.0722	0.0114	0.002	5.7	1.0119	0.0116	0.0691	0.0675
Use of hypnotics and sedatives	RX_N05C	V Mental and behavioural disorders (F5_)	86095	414253	47	1.2238	0.0364	0.0017	21.4118	1.0191	0.0123	0.0332	0.0213
Cardiomyopathy	I9_CARDMYO	IX Diseases of the circulatory system (I9_)	7649	375343	47	1.0768	0.0103	0.0012	8.58333	1.0308	0.0102	0.203	0.0671
Age-related macular degeneration (whether dry or wet)	H7_AMD	VII Diseases of the eye and adnexa (H7_)	12495	461686	47	1.0861	0.0167	0.0051	3.27451	1.0436	0.0151	0.1515	0.0526
Thyrotoxicosis with diffuse goitre	E4_THYTOXGOITDIF	IV Endocrine, nutritional and metabolic diseases (E4_)	5996	424208	47	1.0703	0.0169	0.0048	3.52083	1.0165	0.0105	0.0646	0.041
Actinic keratosis	L12_ACTINKERA	XII Diseases of the skin and subcutaneous tissue (L12_)	15597	482972	46	1.0999	0.0156	0.0022	7.09091	1.0415	0.0118	0.1502	0.0427
Sensorineural hearing loss	H8_HL_SEN_NAS	VIII Diseases of the ear and mastoid process (H8_)	44745	437331	46	1.1125	0.0181	0.0014	12.9286	1.0275	0.0121	0.0929	0.041
Fracture of forearm	ST19_FRACT_FOREA	XIX Injury, poisoning and certain other consequences of external causes (ST19_)	27907	462982	45	1.089	0.0176	0.0017	10.3529	1.004	0.0116	0.0142	0.0414
Rheumatoid arthritis	M13_RHEUMA	XIII Diseases of the musculoskeletal system and connective tissue (M13_)	16314	315115	45	1.1039	0.0275	0.0064	4.29688	1.0349	0.0108	0.1074	0.0333
Fibroblastic disorders	M13_FIBROBLASTIC	XIII Diseases of the musculoskeletal system and connective tissue (M13_)	10869	357549	45	1.0883	0.016	0.0019	8.42105	1.0462	0.0136	0.2063	0.0607
Unspecific neurodegenerative disorder	G6_NEURODEGENERATIVE	VI Diseases of the nervous system (G6_)	20524	479824	45	1.111	0.0116	0.002	5.8	1.0842	0.0195	0.324	0.075
Depression	F5_DEPRESSIO	V Mental and behavioural disorders (F5_)	59333	434831	45	1.1952	0.0313	0.0014	22.3571	1.0304	0.0106	0.0592	0.0206
Dementia, including avohilmo	F5_DEMENTIA_INCLAVO	V Mental and behavioural disorders (F5_)	26681	473667	45	1.0995	0.0122	0.0019	6.42105	1.0583	0.0198	0.2385	0.081
Dementia	F5_DEMENTIA	V Mental and behavioural disorders (F5_)	24864	469981	45	1.1026	0.0126	0.0019	6.63158	1.0605	0.0195	0.242	0.0782
Polyarthropathies	M13_POLYARTHROPATHIES	XIII Diseases of the musculoskeletal system and connective tissue (M13_)	43664	315115	44	1.1461	0.0329	0.0046	7.15217	1.0322	0.0111	0.0787	0.0272
Thyrotoxicosis	THYROTOXICOSIS	Comorbidities of Gastrointestinal endpoints	11003	486722	43	1.0779	0.0155	0.0036	4.30556	1.0257	0.0125	0.0946	0.0459
Other joint disorders	M13_OTHERJOINT	XIII Diseases of the musculoskeletal system and connective tissue (M13_)	110868	315115	43	1.2373	0.0462	0.0019	24.3158	1.0295	0.0124	0.0459	0.0192
Otosclerosis	H8_OTOSCLE	VIII Diseases of the ear and mastoid process (H8_)	2920	474839	43	1.0636	0.011	0.0017	6.47059	1.022	0.012	0.1158	0.0634
Hernia of abdominal wall	ABDOM_HERNIA	XI Diseases of the digestive system (K11_)	21210	479138	43	1.118	0.0192	0.0018	10.6667	1.0347	0.0103	0.1065	0.0317
Diseases of arteries, arterioles and capillaries (FINNGEN)	FG_DOAAC	IX Diseases of the circulatory system (I9_)	29658	252810	42	1.146	0.0417	0.0024	17.375	1.0358	0.0104	0.0918	0.0267
Obesity due to excess calories	E4_OBESITYCAL	IV Endocrine, nutritional and metabolic diseases (E4_)	22389	468849	42	1.1896	0.032	0.0016	20	1.0177	0.0109	0.0359	0.0222
Endometriosis of ovary	N14_ENDOMETRIOSIS_OVARY	XIV Diseases of the genitourinary system (N14_)	7878	130160	41	1.1018	0.0594	0.0055	10.8	1.0228	0.0103	0.0841	0.0382
Any dementia (more control exclusions)	KRA_PSY_DEMENTIA_EXMORE	Psychiatric endpoints from Katri Räikkönen	21157	362304	41	1.0964	0.0134	0.0019	7.05263	1.0576	0.0187	0.2695	0.0877
Cardiomyopathy, Hypertrophic obstructive	I9_CARDMYOHYP	IX Diseases of the circulatory system (I9_)	653	375343	41	0.93372	0.0028	0.001	2.8	0.9892	0.0084	0.9892	0.0084
Cardiomyopathy (excluding other)	FG_CARDMYO	Cardiometabolic endpoints	5351	394279	41	1.074	0.0104	0.0012	8.66667	1.0262	0.0102	0.1706	0.0661
Mood [affective] disorders	F5_MOOD	V Mental and behavioural disorders (F5_)	65517	434831	41	1.2045	0.0324	0.0014	23.1429	1.0339	0.0104	0.0625	0.0192
Endometriosis	N14_ENDOMETRIOSIS	XIV Diseases of the genitourinary system (N14_)	20190	130160	40	1.1333	0.0732	0.0056	13.0714	1.0236	0.0107	0.0655	0.0296
Psoriasis vulgaris	L12_PSORI_VULG	XII Diseases of the skin and subcutaneous tissue (L12_)	7912	482181	40	1.0798	0.0147	0.003	4.9	1.0186	0.0109	0.0792	0.0466
Umbilical hernia	K11_UMBHER	XI Diseases of the digestive system (K11_)	11934	426666	40	1.0993	0.0189	0.0021	9	1.0302	0.0108	0.1074	0.0383
Other disorders of ear	H8_OTHEREAR	VIII Diseases of the ear and mastoid process (H8_)	63017	437331	40	1.1078	0.0168	0.0013	12.9231	1.0254	0.0109	0.0889	0.0381
Unstable angina pectoris	I9_UAP	IX Diseases of the circulatory system (I9_)	17428	443161	39	1.1187	0.0167	0.0014	11.9286	1.0465	0.0113	0.1659	0.0403
Calcific aortic valvular stenosis, operated	I9_CAVS_OPERATED	IX Diseases of the circulatory system (I9_)	12418	487930	39	1.1125	0.016	0.0012	13.3333	1.042	0.0095	0.1472	0.0335
Asthma-related infections	ASTHMA_INFECTIONS	Asthma and related endpoints	31090	441248	39	1.1532	0.0264	0.0019	13.8947	1.0286	0.0132	0.0693	0.032
Allergic asthma (mode)	ALLERG_ASTHMA	Asthma and related endpoints	13450	270290	39	1.1143	0.0322	0.003	10.7333	1.0238	0.0118	0.0765	0.0378
Codeine or tramadol medication	RX_CODEINE_TRAMADOL	Drug purchase endpoints	84151	416197	38	1.2156	0.0338	0.0014	24.1429	1.0305	0.0113	0.0553	0.0206
Excessive, frequent and irregular menstruation	N14_MESNRUIRREG	XIV Diseases of the genitourinary system (N14_)	50120	130160	38	1.1385	0.0599	0.0032	18.7188	1.0166	0.0093	0.0474	0.0265
Ulcerative colitis, NAS	ULCERNAS	Gastrointestinal endpoints	6080	476577	37	1.0684	0.0115	0.0014	8.21429	1.0121	0.012	0.0675	0.067
Paracetamol of NSAID medication	RX_PARACETAMOL_NSAID	Drug purchase endpoints	427348	73000	37	1.1962	0.0324	0.0013	24.9231	1.0031	0.0117	0.0062	0.0234
Endometriosis ASRM stages 3,4	N14_ENDOMETRIOSIS_ASRM_STAGE3_4	XIV Diseases of the genitourinary system (N14_)	10127	271937	37	1.0989	0.0283	0.0026	10.8846	1.021	0.0103	0.0801	0.0394
Myeloproliferative diseases (CML excluded)	MYELOPROF_NONCML	Other, not yet classified endpoints (same as #MISC)	2791	497256	37	1.0375	0.0061	0.0017	3.58824	1.006	0.0105	0.0592	0.104
Dorsalgia	M13_DORSALGIA	XIII Diseases of the musculoskeletal system and connective tissue (M13_)	83888	353224	37	1.2181	0.0418	0.0018	23.2222	1.0375	0.0121	0.0623	0.0201
Wet age-related macular degeneration	WET_AMD	VII Diseases of the eye and adnexa (H7_)	6699	331070	36	1.0641	0.0193	0.0064	3.01562	1.0277	0.0126	0.1207	0.0547
Pregnancy hypertension	O15_HYPTENSPREG	XV Pregnancy, childbirth and the puerperium (O15_)	20405	261659	36	1.1294	0.0354	0.0022	16.0909	1.019	0.0108	0.0582	0.0333
Sleep disorders (combined)	SLEEP	Neurological endpoints	65076	430194	35	1.1925	0.0322	0.0014	23	1.0151	0.0109	0.0297	0.0214
Soft tissue disorders	M13_SOFTTISSUE	XIII Diseases of the musculoskeletal system and connective tissue (M13_)	142799	357549	35	1.1982	0.033	0.0015	22	1.0153	0.0118	0.0289	0.0224
Lumbar disc prolapse	M13_LUMBAR_PROLAPSE	XIII Diseases of the musculoskeletal system and connective tissue (M13_)	35290	353224	35	1.1783	0.0367	0.0019	19.3158	1.0429	0.0124	0.0893	0.0259
COPD	J10_COPD	X Diseases of the respiratory system (J10_)	24138	409070	35	1.1673	0.0305	0.002	15.25	1.0244	0.0103	0.0568	0.0239
Episodal and paroxysmal disorders	G6_EPIPAROX	VI Diseases of the nervous system (G6_)	125743	374605	35	1.1852	0.0316	0.0014	22.5714	1.0077	0.0109	0.0153	0.0215
Alzheimer’s disease, wide definition	G6_AD_WIDE	VI Diseases of the nervous system (G6_)	10821	485932	35	1.0932	0.0069	0.0015	4.6	1.076	0.0151	0.424	0.0841
Intrahepatic Cholestasis of Pregnancy (ICP) , incl. ICD-8 (more control exclusions)	O15_ICP_WIDE_EXMORE	XV Pregnancy, childbirth and the puerperium (O15_)	3482	176660	34	1.0504	0.024	0.0044	5.45455	1.009	0.0101	0.0646	0.072
Hypertrophy of breast	N14_HYPERTROPHYBREAST	XIV Diseases of the genitourinary system (N14_)	7272	258508	34	1.1012	0.033	0.0022	15	1.0121	0.0104	0.044	0.0376
Atherosclerosis, excluding cerebral and coronary sclerosis	I9_ATHSCLE	IX Diseases of the circulatory system (I9_)	19807	463106	34	1.1327	0.0189	0.0014	13.5	1.0346	0.0096	0.1088	0.0303
Aortic aneurysm	I9_AORTANEUR	IX Diseases of the circulatory system (I9_)	9937	463106	34	1.085	0.0128	0.0012	10.6667	1.0226	0.011	0.1104	0.0535
Gestational diabetes (for exclusion)	GEST_DIABETES	Diabetes endpoints	18581	263483	34	1.1039	0.0246	0.0027	9.11111	1.0288	0.0101	0.1203	0.0421
Intrahepatic Cholestasis of Pregnancy (ICP) , incl. ICD-8	O15_ICP_WIDE	XV Pregnancy, childbirth and the puerperium (O15_)	3482	278582	33	1.0488	0.0152	0.0027	5.62963	1.0098	0.0099	0.0702	0.0709
Anxiety disorders (more control exclusions)	KRA_PSY_ANXIETY_EXMORE	Psychiatric endpoints from Katri Räikkönen	56552	362304	33	1.1872	0.0374	0.0018	20.7778	1.024	0.0122	0.0474	0.0242
Pulmonary embolism	I9_PULMEMB	IX Diseases of the circulatory system (I9_)	12762	486319	33	1.0681	0.0089	0.0012	7.41667	1.0266	0.0106	0.1635	0.0653
Alzheimer disease	G6_ALZHEIMER	VI Diseases of the nervous system (G6_)	13964	486384	33	1.0975	0.0083	0.0016	5.1875	1.0847	0.0173	0.4023	0.0823
Obesity, other/unspecified	E4_OBESITYNAS	IV Endocrine, nutritional and metabolic diseases (E4_)	15896	468849	33	1.1718	0.0289	0.0015	19.2667	1.0158	0.0106	0.0355	0.0238
Familial hypercholesterolemia	E4_FH	IV Endocrine, nutritional and metabolic diseases (E4_)	6545	420066	33	1.0611	0.0046	0.0009	5.11111	1.0381	0.0096	0.3925	0.099
Dry age-related macular degeneration (includes geographic atrophy)	DRY_AMD	VII Diseases of the eye and adnexa (H7_)	8570	329258	33	1.0705	0.02	0.0075	2.66667	1.0304	0.0129	0.1259	0.0537
Asthma-related acute respiratory infections	ASTHMA_ACUTE_RESPIRATORY_INFECTIONS	Asthma and related endpoints	22761	441248	33	1.126	0.022	0.0018	12.2222	1.021	0.0116	0.0629	0.0349
Menorrhagia	N14_MENORRHAGIA	XIV Diseases of the genitourinary system (N14_)	28642	130160	32	1.1129	0.0507	0.0034	14.9118	1.0245	0.0096	0.0905	0.0353
Diseases of male genital organs	N14_MALEGEN	XIV Diseases of the genitourinary system (N14_)	64711	153573	32	1.0861	0.0283	0.0031	9.12903	1.0219	0.0111	0.1028	0.0518
Calculus of kidney and ureter	N14_CALCUKIDUR	XIV Diseases of the genitourinary system (N14_)	12999	486185	32	1.0904	0.0157	0.0013	12.0769	1.0075	0.0112	0.0303	0.0448
Other arrhythmias	I9_OTHARR	IX Diseases of the circulatory system (I9_)	39265	375343	32	1.1111	0.0209	0.0014	14.9286	1.0182	0.0094	0.0643	0.0333
Degeneration of macula and posterior pole	H7_MACULADEGEN	VII Diseases of the eye and adnexa (H7_)	21413	455449	32	1.081	0.0149	0.004	3.725	1.0293	0.0122	0.1184	0.0491
Hereditary deficiency of other clotting factors	D3_HEREDOTHCLOFACTORS	III Diseases of the blood and blood-forming organs and certain disorders involving the immune mechanism (D3_)	310	492275	32	0.79178	0.0033	0.0012	2.75	0.9664	0.0073	0.9664	0.0073
Benign neoplasm of colon, rectum, anus and anal canal	CD2_BENIGN_COLORECANI	II Neoplasms from hospital discharges (CD2_)	29048	471300	32	1.102	0.0125	0.0011	11.3636	1.0438	0.0106	0.1877	0.0454
Asthma, unspecified (mode)	ASTHMA_NAS	Asthma and related endpoints	30770	270290	32	1.1399	0.0377	0.0024	15.7083	1.0156	0.0111	0.0434	0.0309
Childhood asthma (age<16) (more control exclusions)	ASTHMA_CHILD_EXMORE	Asthma and related endpoints	8402	259839	32	1.1271	0.0229	0.0039	5.87179	1.0631	0.011	0.245	0.0425
Intrahepatic Cholestasis of Pregnancy (ICP) (more control exclusions)	O15_ICP_EXMORE	XV Pregnancy, childbirth and the puerperium (O15_)	2853	177289	31	1.0455	0.0186	0.0037	5.02703	1.0095	0.0095	0.0864	0.0862
Female genital prolapse	N14_FEMGENPROL	XIV Diseases of the genitourinary system (N14_)	23074	130160	31	1.161	0.071	0.0044	16.1364	1.0452	0.0108	0.123	0.0293
Other cataract	H7_CATARACTOTHER	VII Diseases of the eye and adnexa (H7_)	25554	409535	31	1.0663	0.0159	0.0016	9.9375	0.9927	0.0099	0.9927	0.0099
Procreative management	Z21_PROCREATIVE_MANAG	XXI Factors influencing health status and contact with health services (Z21_)	17610	389530	30	1.1179	0.0028	0.0009	3.11111	1.0955	0.0077	0.733	0.0594
Hypertrophy of breast in women and men	N14_HYPERTROPHYBREAST_BOTH	XIV Diseases of the genitourinary system (N14_)	8461	475603	30	1.091	0.017	0.0013	13.0769	1.0153	0.0102	0.0585	0.0389
Phlebitis and thrombophlebitis (not including DVT)	I9_PHLETHROM	IX Diseases of the circulatory system (I9_)	9750	432223	30	1.0728	0.0122	0.0016	7.625	1.0045	0.0107	0.0262	0.0623
Substance abuse (more control exclusions)	KRA_PSY_SUBSTANCE_EXMORE	Psychiatric endpoints from Katri Räikkönen	30806	362304	29	1.188	0.0392	0.0019	20.6316	1.0242	0.0121	0.049	0.0245
Allergic conjunctivitis	H7_ALLERGICCONJUNCTIVITIS	VII Diseases of the eye and adnexa (H7_)	29791	470557	29	1.1227	0.0161	0.0012	13.4167	1.0526	0.0103	0.1747	0.0343
Sarcoidosis	D3_SARCOIDOSIS	III Diseases of the blood and blood-forming organs and certain disorders involving the immune mechanism (D3_)	5411	492311	29	1.0639	0.0114	0.003	3.8	0.9993	0.0105	0.9993	0.0105
Autoimmune hyperthyroidism	AUTOIMMUNE_HYPERTHYROIDISM	IV Endocrine, nutritional and metabolic diseases (E4_)	2469	370637	29	1.0435	0.01	0.0037	2.7027	0.999	0.0107	0.999	0.0107
Gout	M13_GOUT	XIII Diseases of the musculoskeletal system and connective tissue (M13_)	12342	315115	28	1.0999	0.0235	0.0029	8.10345	1.0175	0.0114	0.0668	0.0436
Chronic Coagulation defects	D3_COAGDEF	III Diseases of the blood and blood-forming organs and certain disorders involving the immune mechanism (D3_)	876	499472	28	0.9962	0.0037	0.0008	4.625	1.0059	0.0091	0.0944	0.1464
Suggestive for eosinophilic asthma	ASTHMA_EOSINOPHIL_SUGG	Comorbidities of Asthma	3565	441248	28	1.067	0.0117	0.0017	6.88235	1.0093	0.011	0.0554	0.0652
Seropositive rheumatoid arthritis, strict definition	RHEUMA_SEROPOS_STRICT	Rheuma endpoints	6179	488830	27	1.0777	0.0129	0.004	3.225	1.0342	0.0097	0.1478	0.0419
Shoulder lesions	M13_SHOULDER	XIII Diseases of the musculoskeletal system and connective tissue (M13_)	47311	357549	27	1.1744	0.034	0.0015	22.6667	1.007	0.0106	0.0163	0.0248
Chronic sinusitis	J10_CHRONSINUSITIS	X Diseases of the respiratory system (J10_)	22099	371520	27	1.1137	0.0223	0.0018	12.3889	1.0206	0.0102	0.0715	0.0354
Thoracic aortic aneurysm	I9_THAORTANEUR	IX Diseases of the circulatory system (I9_)	5108	463106	27	1.0675	0.0104	0.0011	9.45455	1.0053	0.0092	0.0348	0.0602
Hereditary corneal dystrophies	H7_KERATOCONUS	VII Diseases of the eye and adnexa (H7_)	1076	473095	27	0.9957	0.0037	0.0017	2.17647	0.9967	0.0082	0.9967	0.0082
Graves disease, strict definition	E4_GRAVES_STRICT	IV Endocrine, nutritional and metabolic diseases (E4_)	3962	496386	27	1.0542	0.0102	0.0033	3.09091	1.0078	0.0097	0.0445	0.0553
Papillary adenocarcinoma of thyroid gland, excluding all cancers (controls excluding all cancers)	C3_THYROID_PAPILLARY_ADENO_EXALLC	II Neoplasms, from cancer register (ICD-O-3)	2400	378749	27	1.0425	0.0088	0.0017	5.17647	0.9961	0.0104	0.9961	0.0104
Malignant neoplasm of thyroid gland, excluding all cancers (controls excluding all cancers)	C3_THYROID_GLAND_EXALLC	II Neoplasms, from cancer register (ICD-O-3)	2859	378749	27	1.0462	0.0091	0.0019	4.78947	0.9945	0.0114	0.9945	0.0114
Malignant melanoma of skin, excluding all cancers (controls excluding all cancers)	C3_MELANOMA_SKIN_EXALLC	II Neoplasms, from cancer register (ICD-O-3)	5753	378749	27	1.0599	0.0095	0.0017	5.58824	1.0286	0.0118	0.2039	0.0839
Nerve, nerve root and plexus disorders	G6_NERPLEX	VI Diseases of the nervous system (G6_)	64977	435371	26	1.1742	0.0288	0.0014	20.5714	1.0204	0.0121	0.0443	0.0263
Other and unspecified primary disorders of muscles	G6_MUSCOTHUNS	VI Diseases of the nervous system (G6_)	255	495667	26	0.73557	0.0015	0.0006	2.5	0.9822	0.007	0.9822	0.007
Recurrent or chronic depression	F5_DEPRESSION_RECURRENT	V Mental and behavioural disorders (F5_)	26094	254393	26	1.1783	0.0485	0.0025	19.4	1.026	0.012	0.0581	0.0268
Hyperlipidaemia, other/unspecified	E4_HYPERLIPNAS	IV Endocrine, nutritional and metabolic diseases (E4_)	17615	420066	26	1.0795	0.0089	0.0011	8.09091	1.0472	0.0095	0.2868	0.0576
Malignant melanoma, excluding all cancers (controls excluding all cancers)	C3_MELANOMA_EXALLC	II Neoplasms, from cancer register (ICD-O-3)	6925	378368	26	1.0611	0.0104	0.0018	5.77778	1.0307	0.0123	0.2021	0.081
Colorectal cancer, excluding all cancers (controls excluding all cancers)	C3_COLORECTAL_EXALLC	II Neoplasms, from cancer register (ICD-O-3)	11790	378749	26	1.0882	0.0129	0.0014	9.21429	1.0306	0.0106	0.168	0.058
Allergic rhinitis	ALLERG_RHINITIS	Comorbidities of Asthma	15569	474650	26	1.0823	0.0118	0.0012	9.83333	1.0187	0.0102	0.093	0.0507
Other soft tissue disorders, not elsewhere classified	M13_SOFTTISSUEOTH	XIII Diseases of the musculoskeletal system and connective tissue (M13_)	63182	357549	25	1.1603	0.0294	0.0016	18.375	1.0156	0.0109	0.039	0.0274
Heart failure and coronary heart disease	I9_HEARTFAIL_AND_CHD	Cardiometabolic endpoints	17532	443698	25	1.1207	0.0139	0.0013	10.6923	1.0661	0.0095	0.2556	0.0368
Other and unspecified spinal muscular atrophies	G6_SPINAMUSCOTH	VI Diseases of the nervous system (G6_)	290	498891	25	0.76656	0.0018	0.0007	2.57143	0.9756	0.0079	0.9756	0.0079
Benign neoplasm: Colon	CD2_BENIGN_COLON	II Neoplasms from hospital discharges (CD2_)	23613	476735	25	1.0953	0.0111	0.001	11.1	1.0353	0.01	0.1731	0.0491
Alzheimer’s disease (Late onset) (more control exclusions)	AD_LO_EXMORE	Neurological endpoints	9690	216472	25	1.1078	0.0174	0.0033	5.27273	1.0749	0.0159	0.3859	0.0818
Primary coxarthrosis, bilateral	PRIM_COXARTHROSIS	Rheuma endpoints	11863	469546	24	1.1088	0.0171	0.0012	14.25	1.019	0.0105	0.0696	0.0386
Polycythaemia vera	POLYCYTVERA	Other, not yet classified endpoints (same as #MISC)	1205	378022	24	1.0041	0.0048	0.0022	2.18182	1.0052	0.0095	0.084	0.1548
Other diseases of intestines	K11_INTESTOTH	XI Diseases of the digestive system (K11_)	105623	394725	24	1.1447	0.0229	0.0013	17.6154	1.0267	0.01	0.0718	0.0269
Acute appendicitis	K11_APPENDACUT	XI Diseases of the digestive system (K11_)	38933	458424	24	1.0839	0.0122	0.0014	8.71429	1.0398	0.0108	0.1793	0.0486
Other disorders of cornea	H7_CORNEALOTH	VII Diseases of the eye and adnexa (H7_)	3609	473095	24	1.0346	0.0031	0.0012	2.58333	1.0163	0.0082	0.2696	0.1354
STROKE	C_STROKE	Comorbidities of Diabetes	53492	360342	24	1.1126	0.0197	0.0014	14.0714	1.0238	0.01	0.0869	0.0367
Colorectal adenocarcinoma, excluding all cancers (controls excluding all cancers)	C3_COLORECTAL_ADENO_EXALLC	II Neoplasms, from cancer register (ICD-O-3)	7876	378749	24	1.0811	0.0105	0.0014	7.5	1.0405	0.0104	0.2487	0.064
Malignant neoplasm of breast, ER-negative, excluding all cancers (controls excluding all cancers)	C3_BREAST_ERNEG_EXALLC	II Neoplasms, from cancer register (ICD-O-3)	9724	221705	24	1.0692	0.0159	0.0023	6.91304	1.0225	0.0085	0.1685	0.0633
Asthma and allergy	ASTHMA_ALLERG	Asthma and related endpoints	6883	267434	24	1.0904	0.0226	0.0024	9.41667	1.0171	0.0102	0.0804	0.048
Ovarian cyst	N14_OVARYCYST	XIV Diseases of the genitourinary system (N14_)	28358	130160	23	1.0961	0.0418	0.0034	12.2941	1.015	0.0097	0.0681	0.044
Other arthrosis	M13_ARTHROSIS_OTH	XIII Diseases of the musculoskeletal system and connective tissue (M13_)	29554	315115	23	1.1618	0.0354	0.0017	20.8235	1.0225	0.0108	0.0567	0.0272
Other retinal disorders	H7_RETINALDISOTH	VII Diseases of the eye and adnexa (H7_)	32428	455449	23	1.0747	0.0151	0.0041	3.68293	1.0204	0.0114	0.0813	0.0454
Gout, strict definition	GOUT_STRICT	Rheuma endpoints	6715	490619	23	1.0767	0.0112	0.0017	6.58824	1.0089	0.0101	0.0477	0.0538
Essential (haemorrhagic) thrombocythaemia	THROMBOCYTAEMIA	Other, not yet classified endpoints (same as #MISC)	1307	377885	22	1.0093	0.0039	0.0012	3.25	0.9931	0.0085	0.9931	0.0085
Spondylosis	M13_SPONDYLOSIS	XIII Diseases of the musculoskeletal system and connective tissue (M13_)	27369	353224	22	1.16	0.0323	0.0017	19	1.0208	0.012	0.0514	0.0297
Cardiomyopathy, other and unspecified	I9_CARDMYOOTH	IX Diseases of the circulatory system (I9_)	3122	375343	22	1.0443	0.0039	0.0011	3.54545	1.0202	0.0082	0.3039	0.1241
Disorders of sclera, cornea, iris and ciliary body	H7_SCLERACORNEA	VII Diseases of the eye and adnexa (H7_)	27253	473095	22	1.0476	0.0096	0.0039	2.46154	1.0077	0.0098	0.0472	0.0601
Dementia in Alzheimer disease	F5_ALZHDEMENT	V Mental and behavioural disorders (F5_)	7968	469981	22	1.0964	0.0071	0.0013	5.46154	1.0677	0.0143	0.3963	0.0836
Endometriosis of pelvic peritoneum	N14_ENDOMETRIOSIS_PELVICPERITONEUM	XIV Diseases of the genitourinary system (N14_)	7617	130160	21	1.0882	0.0446	0.0044	10.1364	1.0214	0.0099	0.1021	0.0473
Disorders of breast	N14_BREAST	XIV Diseases of the genitourinary system (N14_)	23556	258508	21	1.0682	0.0182	0.002	9.1	1.0198	0.0093	0.113	0.0528
Systemic connective tissue disorders	M13_SYSTCONNECT	XIII Diseases of the musculoskeletal system and connective tissue (M13_)	16088	484260	21	1.0646	0.0089	0.0024	3.70833	1.0112	0.011	0.0702	0.069
Heart failure and hypertrophic cardiomyopathy	I9_HEARTFAIL_AND_HYPERTCARDIOM	Cardiometabolic endpoints	561	498972	21	0.91186	0.0017	0.0007	2.42857	0.9866	0.0083	0.9866	0.0083
Keratitis	H7_KERATITIS	VII Diseases of the eye and adnexa (H7_)	16577	473095	21	1.0379	0.0048	0.0009	5.33333	1.0089	0.008	0.1103	0.0993
Migraine	G6_MIGRAINE	VI Diseases of the nervous system (G6_)	26894	374605	21	1.139	0.026	0.0015	17.3333	1.0152	0.0099	0.0446	0.0291
Other and unspecified iron deficiency	D3_ANAEMIA_IRONDEF_NAS	III Diseases of the blood and blood-forming organs and certain disorders involving the immune mechanism (D3_)	14595	477015	21	1.053	0.0068	0.0013	5.23077	1.001	0.0113	0.0096	0.103
Primary_lymphoid and hematopoietic malignant neoplasms (controls excluding all cancers)	CD2_PRIMARY_LYMPHOID_HEMATOPOIETIC_EXALLC	II Neoplasms from hospital discharges (CD2_)	9960	378749	21	1.0432	0.0051	0.0014	3.64286	1.0199	0.0104	0.2454	0.1283
Ulcerative rectosigmoiditis	ULCERRECT	Gastrointestinal endpoints	3391	476577	20	1.0676	0.0094	0.0014	6.71429	1.0141	0.0116	0.0918	0.0754
Gestational [pregnancy-induced] hypertension	O15_GESTAT_HYPERT	XV Pregnancy, childbirth and the puerperium (O15_)	12050	259313	20	1.1047	0.027	0.002	13.5	1.0173	0.0108	0.0705	0.0441
Lower back pain or/and sciatica	M13_LOWBACKPAINORANDSCIATICA	XIII Diseases of the musculoskeletal system and connective tissue (M13_)	60099	440249	20	1.1506	0.0239	0.0013	18.3846	1.0246	0.0117	0.0624	0.0297
Peritonsillar abscess	J10_PERITONSABSC	X Diseases of the respiratory system (J10_)	10405	371520	20	1.0909	0.0164	0.0016	10.25	1.0226	0.0098	0.1044	0.045
Glaucoma, exfoliation	H7_GLAUCOMA_XFG	VII Diseases of the eye and adnexa (H7_)	4277	473757	20	1.053	0.0084	0.0034	2.47059	1.0143	0.0084	0.1061	0.0621
Iron deficiency anaemia	D3_ANAEMIA_IRONDEF	III Diseases of the blood and blood-forming organs and certain disorders involving the immune mechanism (D3_)	19321	477015	20	1.0494	0.0075	0.0013	5.76923	0.9919	0.0114	0.9919	0.0114
Other Crohn's disease	CHRONOTH	Gastrointestinal endpoints	2819	476577	20	1.053	0.0085	0.0011	7.72727	1.0016	0.0099	0.0128	0.0781
Biological medication for rheuma	RX_RHEUMA_BIOLOGICAL	Drug purchase endpoints	6733	493615	19	1.0518	0.0092	0.004	2.3	1.0126	0.0098	0.0799	0.0623
Sciatica+with lumbago	M13_SCIATICA	XIII Diseases of the musculoskeletal system and connective tissue (M13_)	26541	353224	19	1.1428	0.0291	0.0016	18.1875	1.0118	0.0108	0.0336	0.0308
Other diseases of liver	K11_DISLIVOTH	XI Diseases of the digestive system (K11_)	7266	485213	19	1.0402	0.0039	0.0008	4.875	1.0116	0.0085	0.1653	0.1214
Other embolism and thrombosis	I9_THROMBOTH	IX Diseases of the circulatory system (I9_)	5316	432223	19	1.0453	0.0082	0.0013	6.30769	0.9881	0.0099	0.9881	0.0099
Paroxysmal tachycardia	I9_PAROXTAC	IX Diseases of the circulatory system (I9_)	12878	252810	19	1.0608	0.0178	0.0017	10.4706	1.0072	0.0087	0.0475	0.0574
Hypertensive Heart Disease	I9_HYPTENSHD	IX Diseases of the circulatory system (I9_)	11728	345634	19	1.1326	0.0232	0.0016	14.5	1.0344	0.0103	0.1181	0.0354
Diseases of middle ear and mastoid	H8_MIDDLEMASTOID	VIII Diseases of the ear and mastoid process (H8_)	35194	465154	19	1.0816	0.0131	0.0012	10.9167	1.0038	0.0103	0.0183	0.0495
Disorders of parathyroid gland	E4_PARATHYRO	IV Endocrine, nutritional and metabolic diseases (E4_)	8655	479069	19	1.0432	0.0034	0.0008	4.25	1.0231	0.0081	0.3173	0.1119
Hyperparathyroidism	E4_HYPERPARA	IV Endocrine, nutritional and metabolic diseases (E4_)	7591	479069	19	1.0445	0.0035	0.0009	3.88889	1.0245	0.0084	0.3204	0.1095
Certain disorders involving the immune mechanism	D3_IMMUNEMECHANISM	III Diseases of the blood and blood-forming organs and certain disorders involving the immune mechanism (D3_)	8037	492311	19	1.0569	0.0087	0.0021	4.14286	1.0026	0.0116	0.0184	0.0819
Crohn's disease NAS	CHRONNAS	Gastrointestinal endpoints	2602	476577	19	1.0578	0.0071	0.0009	7.88889	1.0112	0.0092	0.0964	0.0795
Asthma-related pneumonia	ASTHMA_PNEUMONIA	Asthma and related endpoints	16964	441248	19	1.1017	0.0149	0.0013	11.4615	1.0283	0.0107	0.1191	0.0449
Heart failure, strict	I9_HEARTFAIL	IX Diseases of the circulatory system (I9_)	37653	462695	18	1.1095	0.015	0.0011	13.6364	1.0375	0.0104	0.143	0.0397
Disorders of choroid and retina	H7_CHOROIDRETINA	VII Diseases of the eye and adnexa (H7_)	44899	455449	18	1.0754	0.0123	0.0029	4.24138	1.025	0.01	0.1161	0.0465
Gout, unspecified	GOUT_NOS	Rheuma endpoints	7826	488006	18	1.0711	0.0097	0.0015	6.46667	1.0034	0.0094	0.0215	0.0604
Thyrotoxicosis with toxic multinodular goitre	E4_THYTOXGOITMULT	IV Endocrine, nutritional and metabolic diseases (E4_)	2149	489345	18	1.0439	0.0054	0.0012	4.5	1.0046	0.0106	0.052	0.1205
Lymphoid leukaemia (controls excluding all cancers)	CD2_LYMPHOID_LEUKAEMIA_EXALLC	II Neoplasms from hospital discharges (CD2_)	1945	378749	18	1.0276	0.005	0.0011	4.54545	1.0081	0.009	0.1244	0.1376
Malignant neoplasm of urinary organs, excluding all cancers (controls excluding all cancers)	C3_URINARY_TRACT_EXALLC	II Neoplasms, from cancer register (ICD-O-3)	4535	378749	18	1.0426	0.0035	0.0011	3.18182	1.0299	0.009	0.4234	0.1269
Malignant neoplasm of kidney, except renal pelvis, excluding all cancers (controls excluding all cancers)	C3_KIDNEY_NOTRENALPELVIS_EXALLC	II Neoplasms, from cancer register (ICD-O-3)	3926	378749	18	1.0423	0.0036	0.0011	3.27273	1.0257	0.0086	0.3769	0.1258
Malignant neoplasm of colon, excluding all cancers (controls excluding all cancers)	C3_COLON_EXALLC	II Neoplasms, from cancer register (ICD-O-3)	7698	378749	18	1.0599	0.0066	0.0011	6	1.0378	0.009	0.3317	0.0785
Psoriatic arthropathies	M13_PSORIARTH	XIII Diseases of the musculoskeletal system and connective tissue (M13_)	4290	315115	17	1.0713	0.0146	0.0029	5.03448	1.0163	0.0103	0.1019	0.0643
Follicular cysts of skin and subcutaneous tissue	L12_FOLLICULARCYST	XII Diseases of the skin and subcutaneous tissue (L12_)	7729	476404	17	1.055	0.0057	0.001	5.7	1.0132	0.0077	0.1344	0.0789
Dermatitis	L12_DERMATITISNAS	XII Diseases of the skin and subcutaneous tissue (L12_)	31083	432874	17	1.0755	0.0128	0.0015	8.53333	1.0131	0.0107	0.0653	0.0534
Lichen ruber planus, wide definition including periferal and oral lichen planus	K11_LICHEN_PLANUS_WIDE	XI Diseases of the digestive system (K11_)	8507	491841	17	1.0635	0.0113	0.0037	3.05405	1.0141	0.0116	0.0729	0.0603
Diaphragmatic hernia	K11_DIAHER	XI Diseases of the digestive system (K11_)	16034	426666	17	1.1145	0.0181	0.0014	12.9286	1.024	0.0109	0.0879	0.0398
Normotensive glaucoma	H7_GLAUCOMA_NTG	VII Diseases of the eye and adnexa (H7_)	2938	473757	17	1.0572	0.0091	0.0012	7.58333	1.0108	0.009	0.0759	0.063
MS-disease / Multiple Sclerosis	G6_MS	VI Diseases of the nervous system (G6_)	2926	495931	17	1.0544	0.0086	0.0019	4.52632	1.0034	0.0088	0.0249	0.0649
Falls/tendency to fall	FALLS	Miscellaneous, not yet classified endpoints	133526	366822	17	1.1407	0.0209	0.0012	17.4167	1.0184	0.0095	0.0554	0.0285
Familial hypercholesterolemia, with ischemic heart disease	E4_FH_IHD	IV Endocrine, nutritional and metabolic diseases (E4_)	3596	416260	17	1.0613	0.0052	0.001	5.2	1.0333	0.0088	0.3379	0.089
Benign leiomyoma with endometriosis (controls excluding all cancers)	CD2_LEIOMYOMA_ENDOMETRIOSIS_EXALLC	II Neoplasms from hospital discharges (CD2_)	6281	206474	17	1.0743	0.0179	0.0027	6.62963	1.032	0.0097	0.2179	0.0657
Colon adenocarcinoma, excluding all cancers (controls excluding all cancers)	C3_COLON_ADENO_EXALLC	II Neoplasms, from cancer register (ICD-O-3)	4478	378749	17	1.0555	0.0052	0.0011	4.72727	1.0398	0.0087	0.3981	0.0869
Alcohol use disorder, Swedish definition	AUD_SWEDISH	Alcohol related diseases	28861	471487	17	1.1634	0.0276	0.0014	19.7143	1.0077	0.0105	0.0179	0.0247
Cleft palate	Q17_CLEFT_PALATE	XVII Congenital malformations, deformations and chromosomal abnormalities (Q17)	388	499748	16	0.83051	0.0029	0.001	2.9	0.9716	0.0065	0.9716	0.0065
Other disorders of urethra and urinary system	N14_URETHRAOTH	XIV Diseases of the genitourinary system (N14_)	46125	403328	16	1.1003	0.0157	0.0012	13.0833	1.0178	0.0098	0.0768	0.0421
Deep endometriosis	N14_ENDOMETRIOSIS_DEEP	XIV Diseases of the genitourinary system (N14_)	3806	271937	16	1.0506	0.0129	0.0016	8.0625	0.9978	0.0081	0.9978	0.0081
Diseases of liver	K11_LIVER	XI Diseases of the digestive system (K11_)	15135	485213	16	1.0543	0.0069	0.0011	6.27273	1.0108	0.0097	0.0924	0.0832
Crohn disease (strict definition, require KELA, min 2 HDR)	K11_CD_STRICT2	XI Diseases of the digestive system (K11_)	2489	497622	16	1.0524	0.0073	0.001	7.3	1.0025	0.0094	0.0221	0.0818
Interstitial lung disease endpoints	ILD_ENDPOINTS	Interstitial lung disease endpoints	5765	494583	16	1.0497	0.0043	0.0009	4.77778	1.0286	0.0127	0.3046	0.1351
Valvular heart disease excluding rheumatic fever	I9_VHD	IX Diseases of the circulatory system (I9_)	28602	375343	16	1.0968	0.0179	0.0016	11.1875	1.0304	0.0091	0.1223	0.0368
Polycystic ovarian syndrome, broad definition	E4_PCOS_BROAD	IV Endocrine, nutritional and metabolic diseases (E4_)	4810	273021	16	1.0581	0.0101	0.0018	5.61111	1.0103	0.0096	0.1078	0.1003
Other and/or unspecified nontoxic goitre	E4_GOITRENAS	IV Endocrine, nutritional and metabolic diseases (E4_)	3151	424208	16	1.0447	0.0066	0.0016	4.125	1.0062	0.0108	0.0649	0.1127
Vitamin B12 deficiency anaemia	D3_ANAEMIA_B12_DEF	III Diseases of the blood and blood-forming organs and certain disorders involving the immune mechanism (D3_)	4426	477015	16	1.0554	0.0065	0.0013	5	1.0142	0.0103	0.1277	0.093
Childhood allergy (age < 16)	CHILDHOOD_ALLERGY	Asthma and related endpoints	8089	492259	16	1.1305	0.0066	0.0012	5.5	1.0909	0.0102	0.4683	0.0527
Squamous cell neoplasms and carcinomas of the skin, excluding all cancers (controls excluding all cancers)	C3_SQUOMOUS_CELL_CARCINOMA_SKIN_EXALLC	II Neoplasms, from cancer register (ICD-O-3)	4663	378749	16	1.06	0.0092	0.0013	7.07692	1.0056	0.0103	0.0499	0.0921
Obesity related asthma	ASTHMA_OBESITY	Comorbidities of Asthma	15107	441248	16	1.1316	0.022	0.0013	16.9231	1.01	0.0089	0.0318	0.0283
SLE (Finngen)	SLE_FG	Rheuma endpoints	1306	372273	15	1.0162	0.0073	0.0027	2.7037	0.9898	0.0115	0.9898	0.0115
COPD/asthma/ILD related infections	PULM_INFECTIONS	Interstitial lung disease endpoints	162180	338168	15	1.1214	0.0168	0.0012	14	1.0326	0.0101	0.1117	0.0346
Other degenerative diseases of the nervous system	NEURODEGOTH	Comorbidities of Gastrointestinal endpoints	19083	272129	15	1.0358	0.0137	0.0022	6.22727	1.0094	0.0149	0.0714	0.1132
Low back pain	M13_LOWBACKPAIN	XIII Diseases of the musculoskeletal system and connective tissue (M13_)	42521	353224	15	1.1557	0.0305	0.0018	16.9444	1.0272	0.0117	0.0679	0.0292
Haemorrhoids and perianal venous thrombosis	K11_HAEMORR	XI Diseases of the digestive system (K11_)	13841	394725	15	1.0938	0.0165	0.0014	11.7857	1.0162	0.0093	0.0735	0.0419
Idiopathic pulmonary fibrosis	IPF	Interstitial lung disease endpoints	2700	494583	15	1.0473	0.0038	0.0009	4.22222	1.0316	0.0108	0.3591	0.1231
All anxiety disorders	F5_ALLANXIOUS	V Mental and behavioural disorders (F5_)	35875	444414	15	1.1472	0.0239	0.0013	18.3846	1.0218	0.0107	0.0577	0.0283
Benign neoplasm: Cerebral meninges	CD2_BENIGN_MENINGES_CEREBRAL	II Neoplasms from hospital discharges (CD2_)	3353	496995	15	1.0275	0.0035	0.0009	3.88889	0.9966	0.0077	0.9966	0.0077
Benign neoplasm of meninges	CD2_BENIGN_MENINGES	II Neoplasms from hospital discharges (CD2_)	3728	496620	15	1.0314	0.0036	0.0009	4	0.9997	0.0076	0.9997	0.0076
Acute appendicitis, no complications	APPENDACUT_NOCOMPLIC	XI Diseases of the digestive system (K11_)	30012	458424	15	1.0824	0.0119	0.0012	9.91667	1.0227	0.0089	0.114	0.0444
Other ulcerative colitis	ULCEROTH	Gastrointestinal endpoints	2281	476577	14	1.0396	0.0061	0.0009	6.77778	0.9983	0.0091	0.9983	0.0091
Other (seronegative) rheumatoid arthritis, wide	RHEUMA_OTHER_WIDE	Rheuma endpoints	8048	492300	14	1.0438	0.0067	0.0019	3.52632	1.0042	0.0075	0.0376	0.0676
Cleft lip, lip and palate or palate	Q17_CLEFT_LIP_CLEFT_PALATE	XVII Congenital malformations, deformations and chromosomal abnormalities (Q17)	600	499748	14	0.92012	0.0021	0.0009	2.33333	0.9869	0.0068	0.9869	0.0068
Noninflammatory disorders of female genital tract	N14_FEMALEGENNONINF	XIV Diseases of the genitourinary system (N14_)	151904	130160	14	1.1127	0.0309	0.0019	16.2632	1.0119	0.009	0.0424	0.0322
Meniscus derangement	M13_MENISCUSDERANGEMENTS	XIII Diseases of the musculoskeletal system and connective tissue (M13_)	31840	315115	14	1.1645	0.0357	0.0018	19.8333	1.0236	0.0112	0.0573	0.0273
Pain in limb	M13_LIMBPAIN	XIII Diseases of the musculoskeletal system and connective tissue (M13_)	45476	357549	14	1.1319	0.0227	0.0015	15.1333	1.0187	0.0103	0.062	0.0341
Adhesive capsulitis of shoulder	M13_ADHCAPSULITIS	XIII Diseases of the musculoskeletal system and connective tissue (M13_)	7372	357549	14	1.0759	0.0119	0.0014	8.5	1.0147	0.0087	0.0993	0.0584
Ventral hernia	K11_VENTHER	XI Diseases of the digestive system (K11_)	10405	426666	14	1.0845	0.0135	0.0014	9.64286	1.0158	0.0096	0.0805	0.049
Nonsuppurative otitis media	H8_NONSUPPNAS	VIII Diseases of the ear and mastoid process (H8_)	12143	465154	14	1.0496	0.0078	0.0011	7.09091	1.0011	0.0094	0.0099	0.0815
Disorders of vitreous body	H7_VITRBODYGLOBE	VII Diseases of the eye and adnexa (H7_)	21499	478098	14	1.0659	0.0092	0.0009	10.2222	0.9927	0.0087	0.9927	0.0087
Use of antiglaucoma preparations and miotics	H7_GLAUCOMAMEDICATION	VII Diseases of the eye and adnexa (H7_)	3099	473757	14	1.0443	0.0061	0.001	6.1	1.0103	0.0089	0.1051	0.0907
Corneal ulcer	H7_CORNULCER	VII Diseases of the eye and adnexa (H7_)	7927	473095	14	1.033	0.0034	0.001	3.4	1.0103	0.0096	0.1671	0.1547
Conjunctivitis	H7_CONJUNCTIVITIS	VII Diseases of the eye and adnexa (H7_)	41074	454779	14	1.1031	0.0147	0.0012	12.25	1.0324	0.0095	0.1261	0.037
Blepharochalasis	H7_BLEPHAROCHALASIS	VII Diseases of the eye and adnexa (H7_)	12170	453930	14	1.1112	0.017	0.0012	14.1667	1.0157	0.0101	0.0607	0.0391
Anaemias	D3_ANAEMIA	III Diseases of the blood and blood-forming organs and certain disorders involving the immune mechanism (D3_)	37924	111976	14	1.0555	0.0452	0.004	11.3	0.9823	0.0098	0.9823	0.0098
Crohn's disease of small intestine	CHRONSMALL	Gastrointestinal endpoints	2740	476577	14	1.0562	0.0071	0.0011	6.45455	1.0136	0.0104	0.1124	0.0864
Carcinoma in situ of breast, intraductal (controls excluding all cancers)	CD2_INSITU_BREAST_INTRADUCTAL_EXALLC	II Neoplasms from hospital discharges (CD2_)	3030	222001	14	1.0507	0.0096	0.0018	5.33333	1.006	0.0076	0.0838	0.1069
Malignant neoplasm of bladder, excluding all cancers (controls excluding all cancers)	C3_BLADDER_EXALLC	II Neoplasms, from cancer register (ICD-O-3)	4852	378749	14	1.0498	0.0044	0.001	4.4	1.0336	0.0087	0.3965	0.103
Other diseases of urinary system	N14_URINOTH	XIV Diseases of the genitourinary system (N14_)	97020	403328	13	1.1111	0.016	0.0012	13.3333	1.0319	0.0098	0.1152	0.0353
Rotator cuff syndrome	M13_ROTATORCUFF	XIII Diseases of the musculoskeletal system and connective tissue (M13_)	33117	357549	13	1.1539	0.0304	0.0015	20.2667	1.006	0.0096	0.0165	0.0262
Osteoporosis	M13_OSTEOPOROSIS	XIII Diseases of the musculoskeletal system and connective tissue (M13_)	10461	473264	13	1.068	0.0104	0.001	10.4	1.0061	0.0082	0.0389	0.0526
Pain in joint	JOINTPAIN	XIII Diseases of the musculoskeletal system and connective tissue (M13_)	39344	262404	13	1.1556	0.0415	0.002	20.75	1.003	0.0107	0.0077	0.0273
Aneurysms, operations, SAH	I9_SAHANEUR	IX Diseases of the circulatory system (I9_)	6849	453828	13	1.0781	0.0093	0.0011	8.45455	1.0249	0.0096	0.1604	0.0622
Benign neoplasm of ovary	CD2_BENIGN_OVARY	II Neoplasms from hospital discharges (CD2_)	7022	275042	13	1.0326	0.0053	0.0015	3.53333	1.0073	0.0088	0.1377	0.1666
Chronic lymphocytic leukaemia and small lyphocytis leukaemia, excluding all cancers (controls excluding all cancers)	C3_CLL_EXALLC	II Neoplasms, from cancer register (ICD-O-3)	935	378742	13	0.99456	0.0054	0.0011	4.90909	0.9982	0.0089	0.9982	0.0089
Erysipelas	AB1_ERYSIPELAS	I Certain infectious and parasitic diseases (AB1_)	27918	439048	13	1.0949	0.0152	0.0013	11.6923	0.9977	0.0107	0.9977	0.0107
Neurofibromatosis, type 2	Q17_NEUROFIBROMATOSIS_2	XVII Congenital malformations, deformations and chromosomal abnormalities (Q17)	64	496855	12	0.39687	0.0047	0.0007	6.71429	0.8956	0.0086
Congenital retinoschisis	Q17_CONGEN_MALFO_RETI	XVII Congenital malformations, deformations and chromosomal abnormalities (Q17)	86	497731	12	0.47991	0.0052	0.0006	8.66667	0.9161	0.0072
Congenital malformations of ovaries, fallopian tubes and broad ligaments	Q17_CONGEN_MALFO_OVARIES_FALLOP_TUBES_BROAD_LIGAM	XVII Congenital malformations, deformations and chromosomal abnormalities (Q17)	2215	278792	12	1.028	0.0063	0.0017	3.70588	1.0019	0.0089	0.0334	0.1572
Cleft hard palate NOS	Q17_CLEFT_HARD_PALATE_NOS	XVII Congenital malformations, deformations and chromosomal abnormalities (Q17)	176	499451	12	0.63532	0.0042	0.0009	4.66667	0.9381	0.0076
Cervical disc disorders	M13_CERVICDISC	XIII Diseases of the musculoskeletal system and connective tissue (M13_)	17993	353224	12	1.1257	0.0237	0.0015	15.8	1.0283	0.009	0.094	0.0299
Seborrhoeic keratosis	L12_SEBORRKERAT	XII Diseases of the skin and subcutaneous tissue (L12_)	9078	465673	12	1.059	0.005	0.0009	5.55556	1.0335	0.0101	0.3156	0.0949
Other and unspecified psoriasis	L12_PSORI_NAS	XII Diseases of the skin and subcutaneous tissue (L12_)	2452	482181	12	1.0416	0.0048	0.0017	2.82353	1.0109	0.0091	0.134	0.1126
Disorders of skin appendages	L12_DISORDSKINAPPENDIX	XII Diseases of the skin and subcutaneous tissue (L12_)	23944	476404	12	1.0634	0.0086	0.001	8.6	1.0181	0.0096	0.1201	0.0639
Tooth agenesis EXCLUDE clefts and syndromes	K11_HYPO_ONLY	XI Diseases of the digestive system (K11_)	1510	497639	12	1.0222	0.0036	0.0009	4	1.0088	0.0087	0.1389	0.1375
Acute pancreatitis	K11_ACUTPANC	XI Diseases of the digestive system (K11_)	8446	437418	12	1.0441	0.0052	0.0009	5.77778	1.0051	0.0089	0.0673	0.117
Abdominal aortic aneurysm (AAA)	I9_ABAORTANEUR	IX Diseases of the circulatory system (I9_)	4439	463106	12	1.081	0.0099	0.0011	9	1.0231	0.0099	0.1403	0.0605
Disorder of lipoprotein metabolism, unspecified	E4_LIPOPROTNAS	IV Endocrine, nutritional and metabolic diseases (E4_)	5471	420066	12	1.0574	0.0046	0.001	4.6	1.025	0.0085	0.3002	0.1024
Crohn's disease of large intestine	CHRONLARGE	Gastrointestinal endpoints	2049	476577	12	1.0293	0.0048	0.001	4.8	1.0008	0.0091	0.0115	0.129
Melanocytic naevi	CD2_BENIGN_MELANOCYTIC	II Neoplasms from hospital discharges (CD2_)	13357	486991	12	1.0484	0.0057	0.0009	6.33333	1.0171	0.0088	0.1639	0.0843
Alcohol-induced chronic pancreatitis	ALCOPANCCHRON	Alcohol related diseases	2400	497948	12	1.0442	0.0047	0.0009	5.22222	0.9999	0.0087	0.9999	0.0087
Ulcerative proctitis	ULCERPROCT	Gastrointestinal endpoints	2417	476577	11	1.049	0.0059	0.0012	4.91667	1.0116	0.0107	0.1172	0.1077
Seronegative rheumatoid arthritis	RHEUMA_SERONEG	Rheuma endpoints	5002	374317	11	1.0475	0.0068	0.0018	3.77778	1.0055	0.0081	0.0637	0.0934
Pollen allergy	POLLENALLERG	Comorbidities of Asthma	8776	487439	11	1.0704	0.0089	0.001	8.9	1.0102	0.0096	0.0695	0.0655
Other systemic involvement of connective tissue (FG)	OTHER_SYSTCON_FG	Rheuma endpoints	12032	374317	11	1.0778	0.0122	0.0027	4.51852	1.0123	0.0112	0.073	0.0661
Endometriosis diagnosis and infertility diagnosis occurring together	N14_ENDOMET_INFERT	XIV Diseases of the genitourinary system (N14_)	4413	268626	11	1.0579	0.0139	0.0018	7.72222	0.9974	0.0087	0.9974	0.0087
Trigger finger	M13_TRIGGERFINGER	XIII Diseases of the musculoskeletal system and connective tissue (M13_)	6104	357549	11	1.08	0.0127	0.0015	8.46667	1.017	0.0098	0.1089	0.0626
Hypertrophic scar	L12_HYPETROPHICSCAR	XII Diseases of the skin and subcutaneous tissue (L12_)	2068	465673	11	1.0373	0.0026	0.0009	2.88889	1.0106	0.0079	0.224	0.1667
Acute upper respiratory infections	J10_UPPERINFEC	X Diseases of the respiratory system (J10_)	97696	402652	11	1.113	0.0149	0.0011	13.5455	1.0301	0.0098	0.1173	0.0381
Heart failure and bmi 25plus	I9_HEARTFAIL_AND_OVERWEIGHT	Cardiometabolic endpoints	22965	206576	11	1.0783	0.0165	0.002	8.25	1.0425	0.0097	0.2714	0.0622
Retinal detachments and breaks	H7_RETINALDETACH	VII Diseases of the eye and adnexa (H7_)	15490	455449	11	1.0565	0.0083	0.001	8.3	1.005	0.0084	0.0406	0.068
Other disorders of eyelid	H7_EYELIDDIS	VII Diseases of the eye and adnexa (H7_)	20222	453930	11	1.0936	0.0137	0.0011	12.4545	1.0178	0.0103	0.0805	0.0464
Normal-pressure hydrocephalus	G6_HCNP	VI Diseases of the nervous system (G6_)	1680	497451	11	1.0484	0.0062	0.0009	6.88889	1.0087	0.0086	0.0857	0.0845
Unspecified dementia	F5_DEMNAS	V Mental and behavioural disorders (F5_)	5388	469981	11	1.063	0.0039	0.0009	4.33333	1.0311	0.0088	0.3574	0.1011
Postprocedural endocrine and metabolic disorders, not elsewhere classified	E4_ENDOMETPOSTOP	IV Endocrine, nutritional and metabolic diseases (E4_)	5016	420066	11	1.0509	0.0054	0.0017	3.17647	1.0114	0.0112	0.1343	0.132
Diabetic retinopathy (more control exclusions)	DM_RETINOPATHY_EXMORE	Diabetes endpoints	14142	59084	11	1.0585	0.052	0.0256	2.03125	1.0188	0.0095	0.1372	0.0691
Diabetic retinopathy	DM_RETINOPATHY	Diabetes endpoints	14142	82287	11	1.0519	0.0373	0.0178	2.09551	1.0134	0.0093	0.108	0.0753
Other and unspecified anaemias	D3_ANAEMIANAS	III Diseases of the blood and blood-forming organs and certain disorders involving the immune mechanism (D3_)	18961	479581	11	1.0376	0.0047	0.0009	5.22222	1.0094	0.0086	0.1143	0.104
Early onset COPD	COPD_EARLY	COPD and related endpoints	9491	477322	11	1.1025	0.016	0.0013	12.3077	1.0091	0.0093	0.0369	0.0375
Non-Hodgkin lymphoma, all, excluding all cancers (controls excluding all cancers)	C3_NONHODGKIN_EXALLC	II Neoplasms, from cancer register (ICD-O-3)	5225	378749	11	1.0419	0.0052	0.0018	2.88889	1.0083	0.0115	0.1188	0.1644
Platelets [#/volume] in Blood [e9/l], sample-wise median, quantitative	3007461	Quantitative	441342		1297	1.7819	0.1962	0.0134	14.6418	1.5916	0.048	0.1816	0.0147
MCV [Entitic volume] [fl], sample-wise median, quantitative	3024731	Quantitative	447040		1252	1.6612	0.2146	0.0178	12.0562	1.4377	0.0456	0.1305	0.0136
MCH [Entitic mass] [pg], sample-wise median, quantitative	3035941	Quantitative	447004		1155	1.5953	0.211	0.0202	10.4455	1.4051	0.0471	0.1212	0.0141
Leukocytes [#/volume] in Blood [e9/l], sample-wise median, quantitative	3010813	Quantitative	440693		939	1.6125	0.1375	0.0073	18.8356	1.3318	0.0374	0.1452	0.0164
Cholesterol in HDL [Moles/volume] in Serum or Plasma [mmol/l], sample-wise median, quantitative	3023602	Quantitative	361195		921	1.6233	0.203	0.0188	10.7979	1.3184	0.0393	0.1207	0.0149
Erythrocytes [#/volume] in Blood [e12/l], sample-wise median, quantitative	3026361	Quantitative	440562		765	1.5157	0.1239	0.0088	14.0795	1.2945	0.0331	0.1484	0.0167
eGFR values estimated from harmonized creatinine [3020564] values using 2009 formula [ml/min/173m2], sample-wise median, quantitative, derived	egfr_ckdepi2009	Quantitative, derived	423073		718	1.4926	0.1142	0.0054	21.1481	1.2376	0.0266	0.1317	0.0147
eGFR values estimated from harmonized creatinine [3020564] values using 2021 formula [ml/min/173m2], sample-wise median, quantitative, derived	egfr_ckdepi2021	Quantitative, derived	423073		710	1.4899	0.1138	0.0054	21.0741	1.2342	0.0265	0.1304	0.0148
Creatinine [Moles/volume] in Serum or Plasma [umol/l], sample-wise median, quantitative	3020564	Quantitative	426104		693	1.4895	0.1128	0.0054	20.8889	1.2353	0.0262	0.1321	0.0147
Triglyceride [Moles/volume] in Serum or Plasma --fasting [mmol/l], sample-wise median, quantitative	3048773	Quantitative	347199		585	1.492	0.164	0.0166	9.87952	1.2126	0.0288	0.1077	0.0146
MCHC [Mass/volume] [g/l], sample-wise median, quantitative	3003338	Quantitative	347985		585	1.3999	0.1346	0.0115	11.7043	1.2415	0.0324	0.142	0.0191
Hemoglobin A1c/Hemoglobin.total in Blood [mmol/mol], sample-wise median, quantitative	3004410	Quantitative	332429		519	1.4152	0.1283	0.0082	15.6463	1.1745	0.0207	0.1167	0.0138
Fasting glucose [Moles/volume] in Serum or Plasma [mmol/l], sample-wise median, quantitative	3018251	Quantitative	349417		464	1.4406	0.1183	0.0074	15.9865	1.1709	0.0188	0.1192	0.0131
Thyrotropin [Units/volume] in Serum or Plasma [mu/l], sample-wise median, quantitative	3009201	Quantitative	341364		436	1.307	0.1281	0.0154	8.31818	1.1943	0.0316	0.1286	0.0209
Hemoglobin [Mass/volume] in Blood [g/l], sample-wise median, quantitative	3000963	Quantitative	447271		411	1.3547	0.0775	0.0056	13.8393	1.1789	0.0226	0.1419	0.0179
Erythrocyte distribution width [Ratio] [%], sample-wise median, quantitative	3002385	Quantitative	345676		406	1.3658	0.0889	0.0068	13.0735	1.2196	0.0224	0.1835	0.0187
Hematocrit [Volume Fraction] of Blood [%], sample-wise median, quantitative	3009542	Quantitative	422326		403	1.3536	0.0789	0.0053	14.8868	1.1828	0.0221	0.15	0.0181
Alkaline phosphatase [Enzymatic activity/volume] in Serum or Plasma [u/l], sample-wise median, quantitative	3035995	Quantitative	284059		394	1.2803	0.1481	0.0332	4.46084	1.1852	0.0317	0.1283	0.022
Glomerular filtration rate/1.73 sq M.predicted [Volume Rate/Area] in Serum, Plasma or Blood by Creatinine-based formula (CKD-EPI) [ml/min/173m2], sample-wise median, quantitative	40764999	Quantitative	307398		393	1.322	0.104	0.0055	18.9091	1.1308	0.0202	0.1129	0.0174
Alanine aminotransferase [Enzymatic activity/volume] in Serum or Plasma [u/l], sample-wise median, quantitative	3006923	Quantitative	413996		391	1.3216	0.0998	0.0208	4.79808	1.1268	0.0221	0.0923	0.0161
Erythrocyte sedimentation rate by Westergren method [mm/h], sample-wise median, quantitative	3013707	Quantitative	273171		338	1.3221	0.1153	0.0096	12.0104	1.1306	0.0211	0.1195	0.0193
Potassium [Moles/volume] in Serum or Plasma [mmol/l], sample-wise median, quantitative	3023103	Quantitative	396623		310	1.2947	0.0772	0.0059	13.0847	1.0833	0.0161	0.0765	0.0148
Monocytes [#/volume] in Blood [e9/l], sample-wise median, quantitative	3001604	Quantitative	174419		305	1.2408	0.1454	0.0138	10.5362	1.1376	0.0254	0.1519	0.028
Cholesterol [Moles/volume] in Serum or Plasma [mmol/l], sample-wise median, quantitative	3019900	Quantitative	365484		304	1.2463	0.0792	0.0079	10.0253	1.104	0.0221	0.1037	0.022
Gamma glutamyl transferase [Enzymatic activity/volume] in Serum or Plasma [u/l], sample-wise median, quantitative	3026910	Quantitative	257813		295	1.2825	0.1126	0.0113	9.9646	1.1396	0.03	0.1385	0.0298
Thyroxine (T4) free [Moles/volume] in Serum or Plasma [pmol/l], sample-wise median, quantitative	3008486	Quantitative	284066		270	1.2877	0.0946	0.008	11.825	1.0915	0.02	0.0988	0.0216
Sodium [Moles/volume] in Serum or Plasma [mmol/l], sample-wise median, quantitative	3019550	Quantitative	396291		269	1.3016	0.0705	0.0034	20.7353	1.0712	0.0152	0.0756	0.0162
Basophils [#/volume] in Blood [e9/l], sample-wise median, quantitative	3006315	Quantitative	175163		241	1.1722	0.13	0.013	10	1.0635	0.0238	0.0868	0.0325
Monocytes/100 leukocytes in Blood [%], sample-wise median, quantitative	3019069	Quantitative	177831		232	1.1739	0.1177	0.0138	8.52899	1.0715	0.0198	0.1002	0.0277
Eosinophils [#/volume] in Blood [e9/l], sample-wise median, quantitative	3013115	Quantitative	183576		222	1.1902	0.1077	0.0099	10.8788	1.0902	0.0187	0.1208	0.025
Non HDL cholesterol (TC [3019900]-HDL[3019900]) in Serum or Plasma [mmol/l], sampe-wise median, quantitative, derived	nonHDL	Quantitative, derived	358041		219	1.1955	0.0668	0.0088	7.59091	1.0938	0.0221	0.1161	0.0274
Lymphocytes [#/volume] in Blood [e9/l], sample-wise median, quantitative	3019198	Quantitative	183481		211	1.203	0.103	0.0108	9.53704	1.0833	0.0192	0.1169	0.027
Eosinophils/100 leukocytes in Blood [%], sample-wise median, quantitative	3006504	Quantitative	175932		205	1.1581	0.094	0.0092	10.2174	1.0447	0.0161	0.0755	0.0272
Cholesterol in LDL [Moles/volume] in Serum or Plasma [mmol/l], sample-wise median, quantitative	3001308	Quantitative	368976		189	1.1859	0.0586	0.0088	6.65909	1.0905	0.0219	0.1245	0.0301
Neutrophils [#/volume] in Blood by Automated count [e9/l], sample-wise median, quantitative	3013650	Quantitative	202414		177	1.2027	0.0917	0.0073	12.5616	1.0639	0.0163	0.0996	0.0254
Basophils/100 leukocytes in Blood [%], sample-wise median, quantitative	3022096	Quantitative	170595		153	1.1073	0.0734	0.0109	6.73394	1.0759	0.0208	0.1716	0.0471
Calcium.ionized [Moles/volume] adjusted to pH 7.4 and not-adjusted in Blood [mmol/l], sample-wise median, quantitative, derived	CAionComb	Quantitative, derived	180295		126	1.1192	0.067	0.0084	7.97619	1.0417	0.0161	0.0989	0.0381
Calcium.ionized [Moles/volume] adjusted to pH 7.4 in Serum or Plasma [mmol/l], sample-wise median, quantitative	3016431	Quantitative	159782		102	1.11	0.0688	0.0089	7.73034	1.0368	0.0153	0.0966	0.0401
Calcium.ionized [Moles/volume] in Serum or Plasma [mmol/l], sample-wise median, quantitative	3021347	Quantitative	155678		98	1.1087	0.0625	0.0079	7.91139	1.0376	0.0142	0.1107	0.0419
Amylase [Enzymatic activity/volume] in Serum or Plasma [u/l], sample-wise median, quantitative	3016771	Quantitative	114639		97	1.1556	0.1844	0.0822	2.24331	1.0632	0.0132	0.0875	0.0183
Neutrophils/100 leukocytes in Blood [%], sample-wise median, quantitative	3018010	Quantitative	180617		95	1.1339	0.0713	0.0057	12.5088	1.0218	0.0149	0.0515	0.0351
Lymphocytes/100 leukocytes in Blood [%], sample-wise median, quantitative	3002030	Quantitative	182618		95	1.1333	0.067	0.0058	11.5517	1.0353	0.0143	0.0845	0.0341
Glucose [Moles/volume] in Serum or Plasma [mmol/l], sample-wise median, quantitative	3013826	Quantitative	213177		91	1.1611	0.064	0.005	12.8	1.0401	0.0122	0.089	0.0271
IgA [Mass/volume] in Serum or Plasma [g/l], sample-wise median, quantitative	3007164	Quantitative	50099		84	1.1229	0.1869	0.0195	9.58462	1.0343	0.0118	0.1061	0.0365
Bilirubin.total [Moles/volume] in Serum or Plasma [umol/l], sample-wise median, quantitative	3006140	Quantitative	190407		80	1.1277	0.0952	0.0434	2.19355	1.0751	0.0268	0.1257	0.0449
Triglyceride [Moles/volume] in Serum or Plasma [mmol/l], sample-wise median, quantitative	3025839	Quantitative	84209		77	1.1348	0.1575	0.0188	8.37766	1.0316	0.0137	0.0725	0.0315
Calcium [Moles/volume] in Serum or Plasma [mmol/l], sample-wise median, quantitative	3015377	Quantitative	112384		77	1.1032	0.0746	0.0084	8.88095	1.0336	0.0126	0.1154	0.0431
Prostate specific Ag [Mass/volume] in Serum or Plasma [ug/l], sample-wise median, quantitative	3013603	Quantitative	104055		76	1.0978	0.0728	0.0073	9.9726	1.0521	0.0156	0.188	0.0562
Prothrombin time (PT) actual/Normal [%], sample-wise median, quantitative	3033658	Quantitative	96138		70	1.0805	0.0831	0.0187	4.44385	1.0193	0.0153	0.0684	0.054
Creatine kinase [Enzymatic activity/volume] in Serum or Plasma [u/l], sample-wise median, quantitative	3007220	Quantitative	108158		65	1.099	0.0743	0.0071	10.4648	1.0284	0.0164	0.1024	0.059
Urate [Moles/volume] in Serum or Plasma [umol/l], sample-wise median, quantitative	3026493	Quantitative	81374		64	1.102	0.1007	0.0337	2.98813	1.0458	0.0115	0.1339	0.0337
25-Hydroxyvitamin D3+25-Hydroxyvitamin D2 [Moles/volume] in Serum or Plasma [nmol/l], sample-wise median, quantitative	40771025	Quantitative	146902		54	1.1189	0.0814	0.0243	3.34979	1.0488	0.0127	0.1155	0.0301
Transferrin [Mass/volume] in Serum or Plasma [g/l], sample-wise median, quantitative	3004789	Quantitative	52236		44	1.0596	0.1048	0.0307	3.41368	1.0017	0.0093	0.0103	0.0553
Calcium [Moles/volume] corrected for albumin in Serum or Plasma [mmol/l], sample-wise median, quantitative	3020059	Quantitative	58724		43	1.0594	0.0852	0.0109	7.81651	1.0156	0.0102	0.0928	0.0604
Holo-transcobalamin II [Moles/volume] in Serum [pmol/l], sample-wise median, quantitative	43054903	Quantitative	81708		42	1.0504	0.0584	0.023	2.53913	1.025	0.0139	0.1417	0.0791
Albumin [Mass/volume] in Serum or Plasma [g/l], sample-wise median, quantitative	3024561	Quantitative	153962		42	1.0868	0.0472	0.0098	4.81633	1.019	0.0108	0.0799	0.0456
Aspartate aminotransferase [Enzymatic activity/volume] in Serum or Plasma [u/l], sample-wise median, quantitative	3013721	Quantitative	124818		40	1.0954	0.0636	0.0082	7.7561	1.0133	0.0121	0.0499	0.0454
Ferritin [Mass/volume] in Serum or Plasma [%], sample-wise median, quantitative	3001122	Quantitative	168595		39	1.1036	0.0473	0.0061	7.7541	1.0254	0.0122	0.0892	0.0431
Cholesterol in HDL/Cholesterol.total [Molar ratio] in Serum or Plasma [%], sample-wise median, quantitative	42868674	Quantitative	32261		34	1.0492	0.1176	0.0175	6.72	1.005	0.0103	0.0395	0.0817
IgE [Units/volume] in Serum or Plasma [u/ml], sample-wise median, quantitative	3005322	Quantitative	24733		32	1.0622	0.1689	0.0239	7.06695	1.013	0.01	0.0921	0.071
Cobalamin (Vitamin B12) [Moles/volume] in Serum or Plasma [pmol/l], sample-wise median, quantitative	3009035	Quantitative	67110		31	1.0623	0.0591	0.0139	4.2518	1.0293	0.0128	0.196	0.0858
Magnesium [Moles/volume] in Serum or Plasma [mmol/l], sample-wise median, quantitative	3012095	Quantitative	57697		28	1.0477	0.058	0.0115	5.04348	1.0157	0.0103	0.132	0.0863
Lactate dehydrogenase [Enzymatic activity/volume] in Serum or Plasma by Lactate to pyruvate reaction [u/l], sample-wise median, quantitative	3022250	Quantitative	40714		27	1.0327	0.0397	0.0099	4.0101	1.0113	0.0093	0.1855	0.1534
Iron [Moles/volume] in Serum or Plasma [umol/l], sample-wise median, quantitative	3022948	Quantitative	56958		25	1.0332	0.0465	0.0096	4.84375	1.0037	0.0106	0.0436	0.1238
Prostate Specific Ag Free [Mass/volume] in Serum or Plasma [ug/l], sample-wise median, quantitative	3005013	Quantitative	42193		24	1.0398	0.0596	0.0119	5.0084	1.0349	0.0123	0.3137	0.1102
Natriuretic peptide.B prohormone N-Terminal [Mass/volume] in Serum or Plasma [ng/l], sample-wise median, quantitative	3029187	Quantitative	86156		23	1.0655	0.0566	0.0086	6.5814	1.0183	0.0108	0.1108	0.0653
Iron/Transferrin [Ratio] in Serum or Plasma [%], sample-wise median, quantitative	40763571	Quantitative	44803		21	1.0327	0.0621	0.0167	3.71856	1.0009	0.0102	0.0104	0.1158
INR in Blood by Coagulation assay [inr], sample-wise median, quantitative	3032080	Quantitative	51803		20	1.0475	0.0707	0.0171	4.1345	1.0171	0.0118	0.1326	0.0918
aPTT in Platelet poor plasma by Coagulation assay [s], sample-wise median, quantitative	3018677	Quantitative	56782		19	1.0475	0.027	0.0104	2.59615	1.0572	0.013	0.5608	0.1269
Transferrin receptor.soluble [Mass/volume] in Serum or Plasma [mg/l], sample-wise median, quantitative	3015399	Quantitative	84148		19	1.0707	0.0246	0.0061	4.03279	1.0606	0.009	0.4895	0.0723
Reticulocytes/100 erythrocytes in Blood [%], sample-wise median, quantitative	3027945	Quantitative	36958		18	1.0377	0.0516	0.0141	3.65957	1.0185	0.0112	0.2381	0.1438
Calcium.ionized [Moles/volume] adjusted to pH 7.4 in Blood [mmol/l], sample-wise median, quantitative	3048816	Quantitative	27190		17	1.0336	0.0887	0.0196	4.52551	0.9955	0.01	0.9955	0.01
Prostate Specific Ag Free/Prostate specific Ag.total in Serum or Plasma [%], sample-wise median, quantitative	3001784	Quantitative	42604		17	1.06	0.073	0.0114	6.40351	1.0309	0.0127	0.2442	0.1008
IgM [Mass/volume] in Serum or Plasma [g/l], sample-wise median, quantitative	3028026	Quantitative	21438		16	1.0539	0.149	0.0236	6.31356	1.0039	0.0092	0.0379	0.0905
Transferrin.carbohydrate deficient.disialo/Transferrin.total in Serum or Plasma [%], sample-wise median, quantitative	3003031	Quantitative	47414		15	1.0535	0.093	0.0309	3.00971	1.0097	0.009	0.0691	0.0641
Erythrocytes [#/volume] in Urine [e6/l], sample-wise median, quantitative	3002582	Quantitative	90078		15	1.0391	0.0307	0.0063	4.87302	1.0166	0.0103	0.1634	0.1015
Sex hormone binding globulin [Moles/volume] in Serum or Plasma [nmol/l], sample-wise median, quantitative	3004248	Quantitative	12288		13	1.0432	0.2147	0.0455	4.71868	1.0067	0.0105	0.0755	0.1188
Fibrin D-dimer FEU [Mass/volume] in Platelet poor plasma [mg/l], sample-wise median, quantitative	3051714	Quantitative	66162		12	1.031	0.033	0.008	4.125	0.9971	0.0091	0.9971	0.0091
Ratio of T4 (3008486) and T3 (3026989) on Serum or Plasma [pmol/l], sample-wise median, quantitative, derived	T4_T3_ratio	Quantitative, derived	20532		11	1.0208	0.0592	0.0212	2.79245	1.003	0.0085	0.0762	0.2147

### Sheet: ST24
Supplementary Table 24. Colocalization rates of fine-mapped molQTL variants across mechanistic categories
qtl_mechanism_category	n_coloc	n_total	frac_coloc	lower	upper
Full Cascade	264	2429	0.108687	0.0969213	0.121688
Positional Cascade	100	995	0.100503	0.0833296	0.120748
caQTL + eQTL (No Link)	250	2535	0.0986193	0.0876132	0.11084
Only caQTL (With Link)	3823	58332	0.0655386	0.0635588	0.0675757
Only caQTL (No Link)	2031	45519	0.0446187	0.0427601	0.0465542
Only eQTL	731	9284	0.0787376	0.0734317	0.084392
Any pQTL	70	1080	0.0648148	0.0516191	0.0810954
Only pQTL	56	874	0.0640732	0.0496695	0.0822922
No molQTL	154	163549	0.000941614	0.000804229	0.00110244

### Sheet: ST25
Supplementary Table 25. GWAS-colocalizing variants with cascade mechanisms
variant_id	qtl_mechanism_category	cell_type_specificity	gene_cell_type_specificity	peak_cell_type_specificity	qtl_pattern_number	best_cell_types	gene_affected_cell_types	peak_affected_cell_types	associated_genes	associated_peaks	cascade_peak_genes	peak_overlap	caqtl	peak_gene_link	eqtl	gwas_traits	cascade_gene_symbols
chr1_2050447_C_G	Full Cascade	Likely shared but underpowered	Lineage-specific	Cross-lineage shared	1	l1.PBMC	l1.CD8_T,l1.NK,l1.PBMC,l2.CD8_TEM,l2.NK	l1.B,l1.CD4_T,l1.CD8_T,l1.DC,l1.Mono,l1.NK,l1.PBMC,l1.other_T,l2.B_intermediate,l2.B_naive,l2.CD14_Mono,l2.CD4_CTL,l2.CD4_Naive,l2.CD4_TCM,l2.CD4_TEM,l2.CD8_Naive,l2.CD8_TEM,l2.MAIT,l2.NK,l2.cDC2	ENSG00000067606	chr1-2050045-2050544,chr1-2044755-2045254,chr1-2133144-2133754,chr1-2049354-2049853,chr1-2091550-2092281	chr1-2050045-2050544->ENSG00000067606	Peak overlap	For overlapping peak	For caQTL peak	For linked gene	I9_DISVEINLYMPH,I9_VARICVE	PRKCZ
chr1_6200603_A_C	Full Cascade	Single cell-type	Cross-lineage shared	Cross-lineage shared	3	l2.CD16_Mono	l1.CD4_T,l1.CD8_T,l1.Mono,l1.PBMC,l1.other_T,l2.CD14_Mono,l2.CD16_Mono,l2.CD4_Naive,l2.CD4_TCM,l2.CD8_TEM,l2.MAIT	l1.CD4_T,l1.CD8_T,l1.Mono,l1.NK,l1.PBMC,l1.other_T,l2.B_naive,l2.CD14_Mono,l2.CD16_Mono,l2.CD4_Naive,l2.CD4_TCM,l2.CD4_TEM,l2.CD8_TEM,l2.MAIT,l2.NK,l2.NK_CD56bright	ENSG00000158286	chr1-6204764-6206554	chr1-6204764-6206554->ENSG00000158286	No overlap	For non-overlapping peak	For caQTL peak	For linked gene	3024731,3035941,CD2_BENIGN_LEIOMYOMA_UTERI	RNF207
chr1_8416368_A_G	Full Cascade	Single cell-type	T-cell-specific	Likely shared but underpowered	3	l1.CD8_T	l1.CD8_T,l1.other_T,l2.CD4_TEM,l2.MAIT,l2.Treg	l1.CD8_T	ENSG00000142599	chr1-8510037-8510911	chr1-8510037-8510911->ENSG00000142599	No overlap	For non-overlapping peak	For caQTL peak	For linked gene	3009201,J10_CHRONTONSADEN,J10_UPPERDIS	RERE
chr1_9287493_G_A	Full Cascade	Single cell-type	Likely shared but underpowered	Cross-lineage shared	3	l2.CD8_TEM	l1.CD8_T,l1.NK,l2.CD8_TEM,l2.NK	l1.CD8_T,l1.Mono,l1.NK,l1.PBMC,l2.CD14_Mono,l2.CD8_TEM,l2.NK	ENSG00000171621	chr1-9275134-9275977,chr1-9294936-9295435,chr1-9332272-9333443,chr1-9314907-9316584,chr1-9292591-9294050,chr1-9284044-9284543	chr1-9292591-9294050->ENSG00000171621	No overlap	For non-overlapping peak	For caQTL peak	For linked gene	G6_CARPTU	SPSB1
chr1_10211630_C_G	Full Cascade	Single cell-type	Cross-lineage shared	Cross-lineage shared	3	l2.CD16_Mono	l1.Mono,l1.NK,l1.PBMC,l1.other,l2.B_intermediate,l2.CD14_Mono,l2.CD16_Mono,l2.CD8_TEM,l2.HSPC,l2.NK,l2.Platelet	l1.Mono,l1.PBMC,l2.B_naive,l2.CD14_Mono,l2.CD16_Mono	ENSG00000054523,ENSG00000284735	chr1-10218082-10218934,chr1-10242771-10243270,chr1-10216056-10216974	chr1-10218082-10218934->ENSG00000054523	No overlap	For non-overlapping peak	For caQTL peak	For linked gene	3000963,3007461,3009542,HEIGHT_IRN	KIF1B
chr1_19641564_T_C	Full Cascade	Lineage-specific	Lineage-specific	Cross-lineage shared	3	l1.CD4_T,l1.NK,l1.PBMC	l1.CD4_T,l1.CD8_T,l1.NK,l1.PBMC,l1.other_T,l2.CD4_Naive,l2.CD4_TCM,l2.CD8_Naive,l2.CD8_TEM,l2.MAIT,l2.NK,l2.NK_CD56bright	l1.B,l1.CD4_T,l1.CD8_T,l1.DC,l1.Mono,l1.NK,l1.PBMC,l1.other_T,l2.B_intermediate,l2.B_naive,l2.CD14_Mono,l2.CD4_CTL,l2.CD4_Naive,l2.CD4_TCM,l2.CD4_TEM,l2.CD8_Naive,l2.CD8_TEM,l2.MAIT,l2.NK,l2.NK_CD56bright,l2.Treg,l2.cDC2	ENSG00000158747	chr1-19643546-19644502	chr1-19643546-19644502->ENSG00000158747	No overlap	For non-overlapping peak	For caQTL peak	For linked gene	3009201,E4_NONTOXIC_THYROID,HEIGHT_IRN	NBL1
chr1_19644233_C_G	Full Cascade	Lineage-specific	Lineage-specific	Cross-lineage shared	1	l1.CD4_T,l1.NK,l1.PBMC	l1.CD4_T,l1.CD8_T,l1.NK,l1.PBMC,l1.other_T,l2.CD4_Naive,l2.CD4_TCM,l2.CD8_Naive,l2.CD8_TEM,l2.MAIT,l2.NK,l2.NK_CD56bright	l1.B,l1.CD4_T,l1.CD8_T,l1.DC,l1.Mono,l1.NK,l1.PBMC,l1.other_T,l2.B_intermediate,l2.B_naive,l2.CD14_Mono,l2.CD4_CTL,l2.CD4_Naive,l2.CD4_TCM,l2.CD4_TEM,l2.CD8_Naive,l2.CD8_TEM,l2.MAIT,l2.NK,l2.NK_CD56bright,l2.Treg,l2.cDC2	ENSG00000158747	chr1-19643546-19644502	chr1-19643546-19644502->ENSG00000158747	Peak overlap	For overlapping peak	For caQTL peak	For linked gene	3009201,E4_NONTOXIC_THYROID,HEIGHT_IRN	NBL1
chr1_21335377_G_C	Full Cascade	Single cell-type	Single cell-type	Likely shared but underpowered	3	l2.CD14_Mono	l2.CD14_Mono	l1.Mono,l2.CD14_Mono	ENSG00000117298	chr1-21337394-21338787	chr1-21337394-21338787->ENSG00000117298	No overlap	For non-overlapping peak	For caQTL peak	For linked gene	F5_DEMENTIA	ECE1
chr1_23559582_T_C	Full Cascade	T-cell-specific	T-cell-specific	Cross-lineage shared	1	l1.CD4_T,l1.CD8_T,l1.PBMC,l2.CD4_Naive,l2.CD4_TCM,l2.CD8_Naive,l2.Treg	l1.CD4_T,l1.CD8_T,l1.PBMC,l2.CD4_Naive,l2.CD4_TCM,l2.CD8_Naive,l2.Treg	l1.CD4_T,l1.CD8_T,l1.DC,l1.NK,l1.PBMC,l1.other_T,l2.CD4_Naive,l2.CD4_TCM,l2.CD4_TEM,l2.CD8_Naive,l2.CD8_TEM,l2.MAIT,l2.NK,l2.Treg	ENSG00000197880,ENSG00000117318	chr1-23627061-23628322,chr1-23562286-23562785,chr1-23628834-23629333,chr1-23559351-23560657,chr1-23522545-23523044	chr1-23627061-23628322->ENSG00000197880,chr1-23627061-23628322->ENSG00000117318,chr1-23559351-23560657->ENSG00000117318	Peak overlap	For overlapping peak	For caQTL peak	For linked gene	3024731	MDS2,ID3
chr1_25235176_G_A	Full Cascade	Cross-lineage shared	Cross-lineage shared	Cross-lineage shared	3	l1.CD4_T,l1.CD8_T,l1.Mono,l1.other_T,l2.CD14_Mono,l2.CD4_TCM,l2.CD4_TEM,l2.CD8_TEM,l2.MAIT,l2.Treg	l1.B,l1.CD4_T,l1.CD8_T,l1.DC,l1.Mono,l1.NK,l1.PBMC,l1.other_T,l2.B_intermediate,l2.B_naive,l2.CD14_Mono,l2.CD16_Mono,l2.CD4_CTL,l2.CD4_Naive,l2.CD4_TCM,l2.CD4_TEM,l2.CD8_Naive,l2.CD8_TEM,l2.MAIT,l2.NK,l2.NK_CD56bright,l2.Platelet,l2.Treg,l2.cDC2,l2.dnT,l2.gdT	l1.B,l1.CD4_T,l1.CD8_T,l1.DC,l1.Mono,l1.NK,l1.PBMC,l1.other_T,l2.B_intermediate,l2.B_naive,l2.CD14_Mono,l2.CD16_Mono,l2.CD4_Naive,l2.CD4_TCM,l2.CD4_TEM,l2.CD8_Naive,l2.CD8_TEM,l2.MAIT,l2.NK,l2.NK_CD56bright,l2.Treg,l2.cDC2	ENSG00000187010,ENSG00000204178,ENSG00000183726,ENSG00000117616,ENSG00000188672	chr1-25330494-25331168,chr1-25266461-25267202,chr1-25287147-25287646,chr1-25267457-25268240,chr1-25260338-25261094,chr1-25268316-25268815,chr1-25329904-25330403,chr1-25283319-25283818,chr1-25329307-25329806,chr1-25308791-25309484,chr1-25259752-25260251	chr1-25329904-25330403->ENSG00000204178,chr1-25329904-25330403->ENSG00000183726,chr1-25266461-25267202->ENSG00000204178,chr1-25267457-25268240->ENSG00000183726,chr1-25267457-25268240->ENSG00000117616,chr1-25330494-25331168->ENSG00000117616,chr1-25329904-25330403->ENSG00000117616,chr1-25266461-25267202->ENSG00000188672,chr1-25266461-25267202->ENSG00000117616,chr1-25330494-25331168->ENSG00000183726,chr1-25267457-25268240->ENSG00000204178,chr1-25266461-25267202->ENSG00000183726,chr1-25267457-25268240->ENSG00000187010,chr1-25266461-25267202->ENSG00000187010	No overlap	For non-overlapping peak	For caQTL peak	For linked gene	3001308,3003338,3007461,3013707,3019900,3023602,3024731,3035941,ANTIDEPRESSANTS,H8_OTHEREAR,J10_ASTHMACOPDKELA,K11_CHOLELITH,M13_RHEUMA,nonHDL,RX_STATIN	MACO1,TMEM50A,RSRP1,RHCE,RHD
chr1_25243590_T_C	Full Cascade	Single cell-type	Lineage-specific	Lineage-specific	3	l1.NK,l2.NK	l1.B,l1.NK,l2.CD4_Naive,l2.CD4_TCM,l2.CD8_Naive,l2.NK	l1.CD4_T,l1.CD8_T,l1.NK,l1.PBMC,l2.NK	ENSG00000117616	chr1-25329904-25330403,chr1-25266461-25267202,chr1-25330494-25331168	chr1-25266461-25267202->ENSG00000117616	No overlap	For non-overlapping peak	For caQTL peak	For linked gene	HEIGHT_IRN	RSRP1
chr1_25257119_C_G	Full Cascade	Cross-lineage shared	Cross-lineage shared	Cross-lineage shared	3	l1.CD4_T,l1.CD8_T,l1.Mono,l1.PBMC,l1.other_T,l2.CD14_Mono,l2.CD4_TCM,l2.CD4_TEM,l2.CD8_TEM,l2.MAIT,l2.Treg	l1.B,l1.CD4_T,l1.CD8_T,l1.DC,l1.Mono,l1.NK,l1.PBMC,l1.other_T,l2.B_intermediate,l2.B_naive,l2.CD14_Mono,l2.CD16_Mono,l2.CD4_CTL,l2.CD4_Naive,l2.CD4_TCM,l2.CD4_TEM,l2.CD8_Naive,l2.CD8_TEM,l2.MAIT,l2.NK,l2.NK_CD56bright,l2.Platelet,l2.Treg,l2.cDC2,l2.dnT,l2.gdT	l1.B,l1.CD4_T,l1.CD8_T,l1.DC,l1.Mono,l1.NK,l1.PBMC,l1.other_T,l2.B_intermediate,l2.B_naive,l2.CD14_Mono,l2.CD16_Mono,l2.CD4_Naive,l2.CD4_TCM,l2.CD4_TEM,l2.CD8_Naive,l2.CD8_TEM,l2.MAIT,l2.NK,l2.NK_CD56bright,l2.Treg,l2.cDC2	ENSG00000187010,ENSG00000204178,ENSG00000183726,ENSG00000117616,ENSG00000188672	chr1-25266461-25267202,chr1-25330494-25331168,chr1-25267457-25268240,chr1-25260338-25261094,chr1-25268316-25268815,chr1-25287147-25287646,chr1-25337792-25339118,chr1-25283319-25283818,chr1-25308791-25309484,chr1-25336805-25337304,chr1-25329307-25329806,chr1-25356848-25357692,chr1-25259752-25260251,chr1-25296393-25296892,chr1-25339290-25339789,chr1-25329904-25330403,chr1-25279596-25280095	chr1-25267457-25268240->ENSG00000204178,chr1-25336805-25337304->ENSG00000183726,chr1-25356848-25357692->ENSG00000204178,chr1-25337792-25339118->ENSG00000204178,chr1-25267457-25268240->ENSG00000183726,chr1-25266461-25267202->ENSG00000204178,chr1-25329904-25330403->ENSG00000183726,chr1-25329904-25330403->ENSG00000204178,chr1-25339290-25339789->ENSG00000204178,chr1-25267457-25268240->ENSG00000117616,chr1-25308791-25309484->ENSG00000117616,chr1-25329904-25330403->ENSG00000117616,chr1-25330494-25331168->ENSG00000117616,chr1-25336805-25337304->ENSG00000204178,chr1-25337792-25339118->ENSG00000183726,chr1-25266461-25267202->ENSG00000188672,chr1-25266461-25267202->ENSG00000117616,chr1-25330494-25331168->ENSG00000183726,chr1-25308791-25309484->ENSG00000183726,chr1-25266461-25267202->ENSG00000183726,chr1-25267457-25268240->ENSG00000187010,chr1-25266461-25267202->ENSG00000187010	No overlap	For non-overlapping peak	For caQTL peak	For linked gene	3001308,3002385,3003338,3007461,3013707,3019900,3023602,3024731,3035941,ANTIDEPRESSANTS,H8_OTHEREAR,J10_ASTHMACOPDKELA,K11_CHOLELITH,M13_RHEUMA,nonHDL	MACO1,TMEM50A,RSRP1,RHCE,RHD
chr1_26267273_A_G	Full Cascade	Likely shared but underpowered	Likely shared but underpowered	Likely shared but underpowered	3	l1.PBMC	l1.DC,l1.PBMC,l2.cDC2	l1.Mono,l1.PBMC,l2.CD14_Mono	ENSG00000169442	chr1-26318594-26319093	chr1-26318594-26319093->ENSG00000169442	No overlap	For non-overlapping peak	For caQTL peak	For linked gene	3007461	CD52
chr1_27884873_G_A	Full Cascade	Single cell-type	Lineage-specific	Cross-lineage shared	1	l1.Mono,l2.CD14_Mono	l1.DC,l1.Mono,l2.CD14_Mono,l2.CD16_Mono,l2.cDC2	l1.B,l1.DC,l1.Mono,l1.NK,l1.PBMC,l2.B_intermediate,l2.B_naive,l2.CD14_Mono,l2.CD16_Mono,l2.NK,l2.cDC2,l2.pDC	ENSG00000158156,ENSG00000117748,ENSG00000130775	chr1-27884304-27885492,chr1-27857751-27859399	chr1-27857751-27859399->ENSG00000130775,chr1-27884304-27885492->ENSG00000130775	Peak overlap	For overlapping peak	For caQTL peak	For linked gene	3002385,3007461,3010813,3035941	THEMIS2
chr1_41905116_C_T	Full Cascade	Single cell-type	Single cell-type	Cross-lineage shared	3	l1.other_T	l1.other_T,l2.MAIT,l2.dnT	l1.CD4_T,l1.CD8_T,l1.Mono,l1.NK,l1.PBMC,l1.other_T,l2.CD4_Naive,l2.CD4_TCM,l2.CD4_TEM,l2.CD8_TEM,l2.MAIT,l2.NK,l2.Treg	ENSG00000127124	chr1-41806068-41807254,chr1-41811355-41811854,chr1-41916014-41916513,chr1-41919654-41920487,chr1-41849973-41850472,chr1-41920619-41921118	chr1-41916014-41916513->ENSG00000127124	No overlap	For non-overlapping peak	For caQTL peak	For linked gene	3010813	HIVEP3
chr1_52967114_T_C	Full Cascade	Lineage-specific	Cross-lineage shared	Cross-lineage shared	3	l1.B,l1.CD8_T,l1.NK,l2.NK	l1.B,l1.CD4_T,l1.CD8_T,l1.DC,l1.Mono,l1.NK,l1.PBMC,l2.B_naive,l2.CD14_Mono,l2.CD16_Mono,l2.CD4_Naive,l2.CD4_TCM,l2.CD8_Naive,l2.CD8_TEM,l2.NK,l2.NK_CD56bright,l2.cDC2	l1.B,l1.CD4_T,l1.CD8_T,l1.DC,l1.Mono,l1.NK,l1.PBMC,l1.other,l1.other_T,l2.B_intermediate,l2.B_naive,l2.CD14_Mono,l2.CD16_Mono,l2.CD4_Naive,l2.CD4_TCM,l2.CD4_TEM,l2.CD8_Naive,l2.CD8_TEM,l2.MAIT,l2.NK,l2.NK_CD56bright,l2.Treg,l2.cDC2,l2.dnT,l2.pDC	ENSG00000121310,ENSG00000116171	chr1-52921495-52921994,chr1-52927040-52928485,chr1-52920959-52921458	chr1-52921495-52921994->ENSG00000121310,chr1-52927040-52928485->ENSG00000121310,chr1-52921495-52921994->ENSG00000116171,chr1-52927040-52928485->ENSG00000116171	No overlap	For non-overlapping peak	For caQTL peak	For linked gene	HEIGHT_IRN	ECHDC2,SCP2
chr1_66288272_C_T	Full Cascade	Lineage-specific	Lineage-specific	Lineage-specific	1	l1.NK,l1.other_T,l2.MAIT	l1.CD8_T,l1.NK,l1.other_T,l2.CD8_TEM,l2.MAIT,l2.NK,l2.NK_CD56bright	l1.CD4_T,l1.CD8_T,l1.NK,l1.PBMC,l1.other_T,l2.CD4_TCM,l2.CD8_TEM,l2.MAIT,l2.NK	ENSG00000184588	chr1-66287988-66288487,chr1-66274559-66275506,chr1-66278085-66278806,chr1-66302708-66303207,chr1-66316709-66317568,chr1-66276145-66276925,chr1-66242607-66243106,chr1-66250421-66250920,chr1-66374730-66375229,chr1-66330161-66330660,chr1-66330672-66331171,chr1-66246521-66247307,chr1-66346009-66346828,chr1-66367487-66367986,chr1-66247393-66248239,chr1-66282259-66282758,chr1-66331944-66332443,chr1-66350091-66350590,chr1-66374124-66374623,chr1-66372727-66373759,chr1-66243738-66244237,chr1-66347716-66348215,chr1-66283683-66284182,chr1-66357421-66357920,chr1-66341436-66341935,chr1-66351513-66352357,chr1-66346850-66347349,chr1-66366583-66367082,chr1-66342715-66343214,chr1-66335911-66336777,chr1-66214843-66215342,chr1-66285570-66286069,chr1-66333772-66334271,chr1-66253227-66253726,chr1-66329042-66329541,chr1-66275614-66276113,chr1-66360102-66360831,chr1-66265820-66266760,chr1-66371165-66371664,chr1-66300838-66301596,chr1-66271184-66271683,chr1-66370328-66370827,chr1-66301872-66302371	chr1-66274559-66275506->ENSG00000184588,chr1-66276145-66276925->ENSG00000184588,chr1-66282259-66282758->ENSG00000184588,chr1-66287988-66288487->ENSG00000184588,chr1-66283683-66284182->ENSG00000184588	Peak overlap	For overlapping peak	For caQTL peak	For linked gene	3009201	PDE4B
chr1_72282884_G_GTCCT	Full Cascade	Single cell-type	Cross-lineage shared	Cross-lineage shared	1	l1.B,l1.PBMC	l1.B,l1.CD4_T,l1.CD8_T,l1.DC,l1.NK,l1.PBMC,l1.other_T,l2.B_intermediate,l2.B_naive,l2.CD4_Naive,l2.CD4_TCM,l2.CD8_Naive,l2.CD8_TEM,l2.MAIT,l2.cDC2	l1.B,l1.CD4_T,l1.CD8_T,l1.Mono,l1.PBMC,l1.other,l1.other_T,l2.B_intermediate,l2.B_naive,l2.CD14_Mono,l2.CD16_Mono,l2.CD4_Naive,l2.CD4_TCM,l2.CD4_TEM,l2.CD8_Naive,l2.CD8_TEM,l2.MAIT,l2.Treg	ENSG00000286863,ENSG00000172260	chr1-72281118-72281617,chr1-72278411-72278910,chr1-72282155-72285033,chr1-72285094-72285593	chr1-72282155-72285033->ENSG00000286863,chr1-72282155-72285033->ENSG00000172260	Peak overlap	For overlapping peak	For caQTL peak	For linked gene	BMI_IRN,E4_OBESITY,WEIGHT_IRN	AL513166.1,NEGR1
chr1_77979080_C_CGGCCG	Full Cascade	Likely shared but underpowered	Cross-lineage shared	Likely shared but underpowered	1	l1.PBMC	l1.B,l1.CD4_T,l1.CD8_T,l1.DC,l1.Mono,l1.NK,l1.PBMC,l1.other,l1.other_T,l2.B_intermediate,l2.B_naive,l2.CD14_Mono,l2.CD16_Mono,l2.CD4_Naive,l2.CD4_TCM,l2.CD4_TEM,l2.CD8_Naive,l2.CD8_TEM,l2.HSPC,l2.MAIT,l2.NK,l2.NK_CD56bright,l2.Treg,l2.cDC2,l2.dnT,l2.pDC	l1.Mono,l1.PBMC	ENSG00000162613	chr1-77978113-77979783	chr1-77978113-77979783->ENSG00000162613	Peak overlap	For overlapping peak	For caQTL peak	For linked gene	3007461,3010813,3024731,3026361,BMI_IRN,HEIGHT_IRN,WEIGHT_IRN	FUBP1
chr1_92960610_G_A	Full Cascade	Single cell-type	Cross-lineage shared	Cross-lineage shared	1	l1.Mono,l1.PBMC,l2.CD14_Mono	l1.B,l1.CD4_T,l1.CD8_T,l1.Mono,l1.NK,l1.PBMC,l1.other_T,l2.B_naive,l2.CD14_Mono,l2.CD16_Mono,l2.CD4_Naive,l2.CD4_TCM,l2.CD4_TEM,l2.CD8_Naive,l2.CD8_TEM,l2.MAIT,l2.NK	l1.CD8_T,l1.Mono,l1.PBMC,l2.CD14_Mono,l2.CD4_Naive,l2.CD8_TEM	ENSG00000154511	chr1-92960313-92962360,chr1-92944383-92945654,chr1-92929349-92930396,chr1-92897765-92898778	chr1-92960313-92962360->ENSG00000154511	Peak overlap	For overlapping peak	For caQTL peak	For linked gene	3001604,3007461,3010813,HEIGHT_IRN	DIPK1A
chr1_92970120_G_GT	Full Cascade	Single cell-type	Cross-lineage shared	Cross-lineage shared	3	l1.Mono,l1.PBMC,l2.CD14_Mono	l1.B,l1.CD4_T,l1.CD8_T,l1.Mono,l1.NK,l1.PBMC,l1.other_T,l2.B_naive,l2.CD14_Mono,l2.CD16_Mono,l2.CD4_Naive,l2.CD4_TCM,l2.CD4_TEM,l2.CD8_Naive,l2.CD8_TEM,l2.MAIT,l2.NK	l1.CD8_T,l1.Mono,l1.PBMC,l2.CD14_Mono,l2.CD4_Naive,l2.CD8_TEM	ENSG00000154511	chr1-92960313-92962360,chr1-92944383-92945654,chr1-92929349-92930396	chr1-92960313-92962360->ENSG00000154511	No overlap	For non-overlapping peak	For caQTL peak	For linked gene	3001604,3007461,3010813,HEIGHT_IRN	DIPK1A
chr1_100394436_A_T	Full Cascade	Single cell-type	Cross-lineage shared	Cross-lineage shared	3	l2.Treg	l1.B,l1.CD4_T,l1.PBMC,l1.other_T,l2.B_memory,l2.CD16_Mono,l2.CD4_CTL,l2.CD4_Naive,l2.CD4_TCM,l2.CD4_TEM,l2.MAIT,l2.NK_CD56bright,l2.Treg,l2.dnT,l2.gdT	l1.B,l1.CD4_T,l1.CD8_T,l1.Mono,l1.NK,l1.PBMC,l1.other_T,l2.B_naive,l2.CD14_Mono,l2.CD16_Mono,l2.CD4_Naive,l2.CD4_TCM,l2.CD4_TEM,l2.CD8_Naive,l2.CD8_TEM,l2.MAIT,l2.NK,l2.Treg	ENSG00000079335	chr1-100423901-100424400,chr1-100405855-100406354,chr1-100394001-100394837,chr1-100391646-100392145,chr1-100387610-100388109,chr1-100362833-100363332,chr1-100428033-100428532,chr1-100408409-100408908,chr1-100397572-100398071,chr1-100414654-100415153,chr1-100491701-100492200,chr1-100354876-100355375	chr1-100394001-100394837->ENSG00000079335,chr1-100414654-100415153->ENSG00000079335	No overlap	For non-overlapping peak	For caQTL peak	For linked gene	3020564,40764999,egfr_ckdepi2009,egfr_ckdepi2021	CDC14A
chr1_108202312_G_A	Full Cascade	Single cell-type	Cross-lineage shared	Cross-lineage shared	3	l1.B	l1.B,l1.CD4_T,l1.CD8_T,l1.DC,l1.PBMC,l1.other,l1.other_T,l2.B_intermediate,l2.B_naive,l2.CD14_Mono,l2.CD16_Mono,l2.CD4_Naive,l2.CD4_TCM,l2.CD4_TEM,l2.CD8_Naive,l2.CD8_TEM,l2.MAIT,l2.Treg,l2.cDC2,l2.dnT	l1.B,l1.CD4_T,l1.CD8_T,l1.DC,l1.Mono,l1.NK,l1.PBMC,l1.other_T,l2.B_intermediate,l2.B_memory,l2.B_naive,l2.CD14_Mono,l2.CD4_Naive,l2.CD4_TCM,l2.CD4_TEM,l2.CD8_Naive,l2.CD8_TEM,l2.MAIT,l2.NK,l2.NK_CD56bright,l2.Treg,l2.dnT	ENSG00000085491,ENSG00000260879	chr1-108200704-108201203,chr1-108199654-108200586,chr1-108199058-108199557	chr1-108200704-108201203->ENSG00000085491	No overlap	For non-overlapping peak	For caQTL peak	For linked gene	3010813	SLC25A24
chr1_109635226_A_G	Full Cascade	Single cell-type	Cross-lineage shared	Cross-lineage shared	3	l2.CD4_Naive	l1.CD4_T,l1.CD8_T,l1.Mono,l1.PBMC,l2.CD4_Naive,l2.CD4_TCM,l2.CD8_TEM	l1.B,l1.CD4_T,l1.CD8_T,l1.DC,l1.Mono,l1.NK,l1.PBMC,l1.other_T,l2.B_intermediate,l2.B_naive,l2.CD14_Mono,l2.CD4_Naive,l2.CD4_TCM,l2.CD4_TEM,l2.CD8_Naive,l2.CD8_TEM,l2.MAIT,l2.NK,l2.Treg,l2.cDC2	ENSG00000213366,ENSG00000134184	chr1-109687506-109688503,chr1-109667769-109668529,chr1-109711987-109712486,chr1-109643264-109643763,chr1-109669175-109670362	chr1-109667769-109668529->ENSG00000213366	No overlap	For non-overlapping peak	For caQTL peak	For linked gene	3023602	GSTM2
chr1_116738074_C_T	Full Cascade	Single cell-type	Likely shared but underpowered	Likely shared but underpowered	1	l1.CD4_T	l1.CD4_T,l2.CD4_Naive,l2.CD4_TCM	l1.CD4_T	ENSG00000116824	chr1-116737244-116738320	chr1-116737244-116738320->ENSG00000116824	Peak overlap	For overlapping peak	For caQTL peak	For linked gene	M13_RHEUMA	CD2
chr1_150611627_G_T	Full Cascade	Cross-lineage shared	Cross-lineage shared	Cross-lineage shared	1	l1.Mono,l1.NK,l2.CD4_Naive,l2.CD8_Naive,l2.CD8_TEM,l2.NK	l1.Mono,l1.NK,l2.CD14_Mono,l2.CD16_Mono,l2.CD4_Naive,l2.CD8_Naive,l2.CD8_TEM,l2.NK,l2.Treg,l2.cDC2	l1.Mono,l1.NK,l1.other_T,l2.B_naive,l2.CD14_Mono,l2.CD16_Mono,l2.CD4_Naive,l2.CD4_TEM,l2.CD8_Naive,l2.CD8_TEM,l2.MAIT,l2.NK,l2.Treg	ENSG00000143384,ENSG00000203804	chr1-150611463-150611962	chr1-150611463-150611962->ENSG00000203804,chr1-150611463-150611962->ENSG00000143384	Peak overlap	For overlapping peak	For caQTL peak	For linked gene	3001604,3006315,3006504,3010813,3013115,3019069	ADAMTSL4-AS1,MCL1
chr1_150623061_G_T	Full Cascade	Lineage-specific	Cross-lineage shared	Cross-lineage shared	3	l1.NK,l2.CD8_TEM,l2.NK	l1.Mono,l1.NK,l2.CD16_Mono,l2.CD8_TEM,l2.NK	l1.NK,l1.other_T,l2.CD16_Mono,l2.CD4_TEM,l2.CD8_TEM,l2.MAIT,l2.NK	ENSG00000143384	chr1-150611463-150611962	chr1-150611463-150611962->ENSG00000143384	No overlap	For non-overlapping peak	For caQTL peak	For linked gene	3001604,3006315,3006504,3010813,3013115,3019069	MCL1
chr1_161514187_C_G	Full Cascade	Likely shared but underpowered	Single cell-type	Cross-lineage shared	3	l1.PBMC	l1.Mono,l1.PBMC,l2.CD14_Mono	l1.CD8_T,l1.Mono,l1.NK,l1.PBMC,l2.CD8_TEM,l2.NK	ENSG00000143226	chr1-161540453-161540952,chr1-161530722-161531221	chr1-161540453-161540952->ENSG00000143226	No overlap	For non-overlapping peak	For caQTL peak	For linked gene	3026910,3035941	FCGR2A
chr1_161631328_G_C	Full Cascade	Single cell-type	Likely shared but underpowered	Cross-lineage shared	3	l2.cDC2	l1.DC,l2.CD16_Mono,l2.cDC2	l1.B,l1.CD8_T,l1.DC,l2.CD4_Naive,l2.CD4_TCM,l2.CD4_TEM,l2.CD8_Naive,l2.MAIT,l2.NK_CD56bright,l2.cDC2,l2.pDC	ENSG00000173110,ENSG00000072694	chr1-161642609-161643108,chr1-161611948-161612798	chr1-161611948-161612798->ENSG00000072694	No overlap	For non-overlapping peak	For caQTL peak	For linked gene	3013707	FCGR2B
chr1_185439929_G_A	Full Cascade	Cross-lineage shared	Cross-lineage shared	Cross-lineage shared	3	l1.CD4_T,l1.CD8_T,l1.Mono,l1.NK,l1.PBMC,l2.CD14_Mono,l2.CD16_Mono,l2.CD4_TCM,l2.CD8_TEM,l2.NK,l2.Treg	l1.CD4_T,l1.CD8_T,l1.Mono,l1.NK,l1.PBMC,l1.other_T,l2.CD14_Mono,l2.CD16_Mono,l2.CD4_TCM,l2.CD4_TEM,l2.CD8_TEM,l2.MAIT,l2.NK,l2.Treg	l1.B,l1.CD4_T,l1.CD8_T,l1.Mono,l1.NK,l1.PBMC,l1.other_T,l2.CD14_Mono,l2.CD16_Mono,l2.CD4_Naive,l2.CD4_TCM,l2.CD4_TEM,l2.CD8_TEM,l2.MAIT,l2.NK,l2.Treg,l2.cDC2	ENSG00000116679	chr1-185440047-185440546,chr1-185442152-185442651,chr1-185474367-185474866,chr1-185376834-185377687,chr1-185375516-185376015,chr1-185346917-185347740,chr1-185402846-185403345,chr1-185408595-185409308,chr1-185345836-185346772,chr1-185419646-185420145,chr1-185426670-185427169,chr1-185427314-185427813,chr1-185420518-185421923,chr1-185376293-185376792,chr1-185472051-185472866,chr1-185499887-185500386	chr1-185440047-185440546->ENSG00000116679,chr1-185474367-185474866->ENSG00000116679,chr1-185402846-185403345->ENSG00000116679,chr1-185442152-185442651->ENSG00000116679,chr1-185345836-185346772->ENSG00000116679	No overlap	For non-overlapping peak	For caQTL peak	For linked gene	3019069	IVNS1ABP
chr1_201538783_C_A	Full Cascade	Likely shared but underpowered	Likely shared but underpowered	Likely shared but underpowered	1	l1.PBMC	l1.Mono,l1.PBMC,l2.CD14_Mono,l2.cDC2	l1.Mono,l1.PBMC,l2.CD14_Mono,l2.CD16_Mono	ENSG00000134369	chr1-201538498-201539608	chr1-201538498-201539608->ENSG00000134369	Peak overlap	For overlapping peak	For caQTL peak	For linked gene	I9_VARICVE	NAV1
chr1_212894375_G_A	Full Cascade	Likely shared but underpowered	Likely shared but underpowered	Cross-lineage shared	3	l1.PBMC	l1.CD4_T,l1.CD8_T,l1.NK,l1.PBMC,l1.other_T,l2.CD4_TCM,l2.CD4_TEM,l2.CD8_Naive,l2.CD8_TEM,l2.NK,l2.Treg	l1.B,l1.CD4_T,l1.CD8_T,l1.Mono,l1.NK,l1.PBMC,l2.B_intermediate,l2.B_naive,l2.CD4_Naive,l2.CD4_TCM,l2.CD8_Naive,l2.CD8_TEM,l2.Treg,l2.dnT	ENSG00000198468,ENSG00000162769	chr1-212857582-212858456,chr1-212858582-212859081	chr1-212857582-212858456->ENSG00000162769	No overlap	For non-overlapping peak	For caQTL peak	For linked gene	3003338	FLVCR1
chr10_976876_T_C	Full Cascade	Single cell-type	Cross-lineage shared	Lineage-specific	3	l2.NK	l1.CD8_T,l1.Mono,l1.NK,l2.CD14_Mono,l2.CD4_CTL,l2.CD8_TEM,l2.NK,l2.NK_CD56bright	l1.CD4_T,l1.CD8_T,l1.NK,l1.PBMC,l2.CD8_TEM,l2.NK	ENSG00000148377,ENSG00000047056,ENSG00000107937	chr10-1009746-1010550,chr10-988830-989329,chr10-1010660-1011159,chr10-1008975-1009474,chr10-1073748-1075667,chr10-944410-944909,chr10-1068414-1069395,chr10-1069634-1070437	chr10-1069634-1070437->ENSG00000047056	No overlap	For non-overlapping peak	For caQTL peak	For linked gene	3006504,3013115	WDR37
chr10_17206288_C_T	Full Cascade	Cross-lineage shared	Cross-lineage shared	Cross-lineage shared	1	l1.CD4_T,l1.other_T,l2.CD4_TCM,l2.pDC	l1.CD4_T,l1.other_T,l2.CD4_Naive,l2.CD4_TCM,l2.CD8_Naive,l2.pDC	l1.CD4_T,l1.CD8_T,l1.DC,l1.Mono,l1.NK,l1.PBMC,l1.other_T,l2.B_naive,l2.CD14_Mono,l2.CD16_Mono,l2.CD4_Naive,l2.CD4_TCM,l2.CD4_TEM,l2.CD8_Naive,l2.CD8_TEM,l2.MAIT,l2.NK,l2.Platelet,l2.Treg,l2.pDC	ENSG00000229124,ENSG00000107614,ENSG00000234961,ENSG00000026025	chr10-17228965-17229464,chr10-17229851-17230350,chr10-17227946-17228816,chr10-17216182-17216681,chr10-17237866-17239212,chr10-17206256-17206755,chr10-17208447-17208946,chr10-17200333-17201700	chr10-17228965-17229464->ENSG00000234961,chr10-17227946-17228816->ENSG00000107614,chr10-17216182-17216681->ENSG00000229124,chr10-17237866-17239212->ENSG00000234961,chr10-17216182-17216681->ENSG00000234961,chr10-17216182-17216681->ENSG00000107614,chr10-17206256-17206755->ENSG00000229124,chr10-17206256-17206755->ENSG00000107614,chr10-17206256-17206755->ENSG00000026025,chr10-17237866-17239212->ENSG00000229124	Peak overlap	For overlapping peak	For caQTL peak	For linked gene	3009035,3024731,43054903	AL133415.1,TRDMT1,VIM-AS1,VIM
chr10_17213096_G_A	Full Cascade	Single cell-type	Likely shared but underpowered	Likely shared but underpowered	1	l1.Mono,l2.CD16_Mono	l1.Mono,l2.CD16_Mono	l1.DC,l1.Mono,l1.PBMC,l2.CD14_Mono,l2.CD16_Mono,l2.cDC2	ENSG00000026025	chr10-17212893-17213392,chr10-17208447-17208946	chr10-17212893-17213392->ENSG00000026025	Peak overlap	For overlapping peak	For caQTL peak	For linked gene	3019900,3048773,nonHDL	VIM
chr10_71749034_T_C	Full Cascade	Single cell-type	Lineage-specific	Cross-lineage shared	1	l1.CD4_T	l1.CD4_T,l1.CD8_T,l2.CD4_Naive,l2.CD4_TCM,l2.CD8_TEM,l2.NK	l1.B,l1.CD4_T,l1.CD8_T,l1.Mono,l1.NK,l1.PBMC,l1.other_T,l2.B_naive,l2.CD14_Mono,l2.CD4_Naive,l2.CD4_TCM,l2.CD4_TEM,l2.CD8_Naive,l2.CD8_TEM,l2.MAIT,l2.NK,l2.Treg	ENSG00000107738,ENSG00000107736	chr10-71748575-71749074,chr10-71712647-71714788,chr10-71749143-71749642,chr10-71742124-71742921,chr10-71761036-71761535	chr10-71749143-71749642->ENSG00000107736,chr10-71761036-71761535->ENSG00000107738,chr10-71748575-71749074->ENSG00000107736	Peak overlap	For overlapping peak	For caQTL peak	For linked gene	3010813,3019198	CDH23,VSIR
chr10_73956729_T_C	Full Cascade	Cross-lineage shared	Cross-lineage shared	Cross-lineage shared	1	l1.CD4_T,l1.Mono,l1.PBMC,l2.CD14_Mono,l2.CD4_TCM	l1.B,l1.CD4_T,l1.DC,l1.Mono,l1.PBMC,l2.B_naive,l2.CD14_Mono,l2.CD16_Mono,l2.CD4_Naive,l2.CD4_TCM,l2.cDC2	l1.CD4_T,l1.CD8_T,l1.Mono,l1.PBMC,l2.B_naive,l2.CD14_Mono,l2.CD16_Mono,l2.CD4_Naive,l2.CD4_TCM,l2.CD8_Naive	ENSG00000035403	chr10-73956045-73956978,chr10-73997289-73998310,chr10-73953657-73954156,chr10-73958418-73958917	chr10-73956045-73956978->ENSG00000035403,chr10-73953657-73954156->ENSG00000035403,chr10-73997289-73998310->ENSG00000035403,chr10-73958418-73958917->ENSG00000035403	Peak overlap	For overlapping peak	For caQTL peak	For linked gene	3007461,3013650	VCL
chr10_75425552_G_C	Full Cascade	Single cell-type	Likely shared but underpowered	Likely shared but underpowered	3	l1.PBMC,l2.CD14_Mono	l1.Mono,l1.PBMC,l2.CD14_Mono	l1.Mono,l1.PBMC,l2.CD14_Mono	ENSG00000270087,ENSG00000165655	chr10-75431086-75432230,chr10-75400705-75402113,chr10-75409424-75409923,chr10-75402146-75402645	chr10-75409424-75409923->ENSG00000165655,chr10-75400705-75402113->ENSG00000165655,chr10-75402146-75402645->ENSG00000165655,chr10-75431086-75432230->ENSG00000165655	No overlap	For non-overlapping peak	For caQTL peak	For linked gene	3009201,BMI_IRN	ZNF503
chr10_103193250_C_G	Full Cascade	Lineage-specific	Cross-lineage shared	Lineage-specific	1	l1.B,l1.CD4_T,l1.NK,l1.PBMC,l1.other_T,l2.B_naive,l2.CD4_Naive,l2.CD4_TCM,l2.CD8_TEM,l2.MAIT,l2.NK,l2.Treg	l1.B,l1.CD4_T,l1.NK,l1.PBMC,l1.other_T,l2.B_naive,l2.CD4_Naive,l2.CD4_TCM,l2.CD4_TEM,l2.CD8_Naive,l2.CD8_TEM,l2.MAIT,l2.NK,l2.Treg,l2.pDC	l1.B,l1.CD4_T,l1.CD8_T,l1.NK,l1.PBMC,l1.other_T,l2.B_intermediate,l2.B_naive,l2.CD4_Naive,l2.CD4_TCM,l2.CD4_TEM,l2.CD8_Naive,l2.CD8_TEM,l2.MAIT,l2.NK,l2.Treg	ENSG00000076685	chr10-103192363-103193588	chr10-103192363-103193588->ENSG00000076685	Peak overlap	For overlapping peak	For caQTL peak	For linked gene	I9_DISVEINLYMPH	NT5C2
chr10_110210551_C_T	Full Cascade	Lineage-specific	Lineage-specific	Likely shared but underpowered	3	l1.B,l2.CD8_Naive	l1.B,l2.CD8_Naive	l1.B,l1.CD4_T,l1.CD8_T,l1.PBMC,l2.B_intermediate,l2.B_naive,l2.CD4_Naive,l2.CD8_Naive,l2.CD8_TEM	ENSG00000119950	chr10-110208912-110210357,chr10-110214310-110214809,chr10-110210575-110211554	chr10-110208912-110210357->ENSG00000119950	No overlap	For non-overlapping peak	For caQTL peak	For linked gene	3007461	MXI1
chr10_116952944_T_C	Full Cascade	Single cell-type	Likely shared but underpowered	Cross-lineage shared	1	l2.CD14_Mono	l1.Mono,l1.PBMC,l2.CD14_Mono,l2.CD16_Mono,l2.cDC2,l2.pDC	l1.Mono,l1.PBMC,l2.CD14_Mono,l2.CD16_Mono,l2.CD4_TCM	ENSG00000187164	chr10-117004281-117005468,chr10-116947808-116948927,chr10-117001227-117001726,chr10-116952709-116953499	chr10-116947808-116948927->ENSG00000187164,chr10-117004281-117005468->ENSG00000187164,chr10-116952709-116953499->ENSG00000187164	Peak overlap	For overlapping peak	For caQTL peak	For linked gene	BMI_IRN,WEIGHT_IRN	SHTN1
chr11_248181_A_C	Full Cascade	Single cell-type	Cross-lineage shared	Likely shared but underpowered	3	l1.Mono	l1.B,l1.Mono,l2.CD14_Mono	l1.Mono,l1.PBMC,l2.CD14_Mono	ENSG00000185627,ENSG00000177963	chr11-201423-202416	chr11-201423-202416->ENSG00000177963	No overlap	For non-overlapping peak	For caQTL peak	For linked gene	3013603,CD2_BENIGN_LEIOMYOMA_UTERI,CD2_BENIGN_MENINGES,CD2_BENIGN_MENINGES_CEREBRAL,H7_CATARACTSENILE,N14_MALEGEN,N14_PROSTHYPERPLA	RIC8A
chr11_1852991_C_T	Full Cascade	Single cell-type	Cross-lineage shared	Cross-lineage shared	2	l2.CD14_Mono,l2.CD16_Mono	l1.CD8_T,l1.DC,l1.Mono,l1.NK,l1.PBMC,l2.CD14_Mono,l2.CD16_Mono,l2.CD8_TEM,l2.NK,l2.cDC2	l1.CD8_T,l1.Mono,l1.NK,l1.PBMC,l1.other_T,l2.CD14_Mono,l2.CD16_Mono,l2.CD4_Naive,l2.CD4_TCM,l2.CD4_TEM,l2.MAIT,l2.NK	ENSG00000130592,ENSG00000244242,ENSG00000130598,ENSG00000117984,ENSG00000130595,ENSG00000283787	chr11-1853618-1854117,chr11-1871005-1871504,chr11-1916666-1918060,chr11-1891355-1892336,chr11-1849821-1851038,chr11-1918125-1920350,chr11-1858154-1858653,chr11-1864923-1865422,chr11-1852784-1853283	chr11-1852784-1853283->ENSG00000130592,chr11-1852784-1853283->ENSG00000244242,chr11-1849821-1851038->ENSG00000130595,chr11-1849821-1851038->ENSG00000130592,chr11-1858154-1858653->ENSG00000130592,chr11-1916666-1918060->ENSG00000117984	Peak overlap	For non-overlapping peak	For caQTL peak	For linked gene	3001604,3019069,3023103	LSP1,IFITM10,TNNT3,CTSD
chr11_2295490_C_T	Full Cascade	Likely shared but underpowered	Cross-lineage shared	Likely shared but underpowered	3	l1.PBMC	l1.CD4_T,l1.Mono,l1.NK,l1.PBMC,l2.CD8_Naive,l2.NK	l1.PBMC	ENSG00000110665	chr11-2301828-2302327	chr11-2301828-2302327->ENSG00000110665	No overlap	For non-overlapping peak	For caQTL peak	For linked gene	3035941	C11orf21
chr11_2300420_A_G	Full Cascade	Lineage-specific	Cross-lineage shared	Cross-lineage shared	1	l1.CD8_T,l1.PBMC	l1.CD8_T,l1.DC,l1.Mono,l1.NK,l1.PBMC,l1.other_T,l2.CD16_Mono,l2.CD8_TEM,l2.MAIT,l2.NK,l2.cDC2	l1.B,l1.CD4_T,l1.CD8_T,l1.DC,l1.Mono,l1.NK,l1.PBMC,l1.other_T,l2.B_intermediate,l2.B_naive,l2.CD14_Mono,l2.CD16_Mono,l2.CD4_Naive,l2.CD4_TCM,l2.CD4_TEM,l2.CD8_Naive,l2.CD8_TEM,l2.MAIT,l2.NK,l2.NK_CD56bright,l2.cDC2	ENSG00000183734,ENSG00000064201	chr11-2302344-2303476,chr11-2299095-2299864,chr11-2270455-2271365,chr11-2268786-2269609,chr11-2269825-2270324,chr11-2300127-2301718,chr11-2265969-2266468	chr11-2268786-2269609->ENSG00000064201,chr11-2270455-2271365->ENSG00000064201,chr11-2300127-2301718->ENSG00000064201,chr11-2269825-2270324->ENSG00000064201,chr11-2269825-2270324->ENSG00000183734	Peak overlap	For overlapping peak	For caQTL peak	For linked gene	3010813,CD2_LYMPHOID_LEUKAEMIA_EXALLC	TSPAN32,ASCL2
chr11_2837316_C_T	Full Cascade	Single cell-type	Likely shared but underpowered	Likely shared but underpowered	1	l1.Mono,l2.CD16_Mono	l1.Mono,l2.CD16_Mono	l1.Mono,l1.PBMC,l2.CD14_Mono,l2.CD16_Mono	ENSG00000129757	chr11-2837019-2837518	chr11-2837019-2837518->ENSG00000129757	Peak overlap	For overlapping peak	For caQTL peak	For linked gene	3004410,3007461,3013826,3018251,GEST_DIABETES,KELA_DIAB_INSUL_EXMORE,RX_STATIN,T2D,T2D_WIDE	CDKN1C
chr11_32090986_G_A	Full Cascade	Single cell-type	Cross-lineage shared	Cross-lineage shared	1	l1.CD4_T,l1.PBMC	l1.CD4_T,l1.CD8_T,l1.PBMC,l2.CD16_Mono,l2.CD4_Naive,l2.CD4_TCM,l2.CD8_Naive,l2.CD8_TEM	l1.CD4_T,l1.Mono,l1.PBMC,l2.CD14_Mono,l2.CD4_Naive,l2.CD4_TCM,l2.cDC2	ENSG00000049449	chr11-32090800-32091299	chr11-32090800-32091299->ENSG00000049449	Peak overlap	For overlapping peak	For caQTL peak	For linked gene	K11_DIAHER	RCN1
chr11_32870002_A_G	Full Cascade	Single cell-type	Single cell-type	Cross-lineage shared	3	l1.Mono	l1.Mono,l1.PBMC,l2.CD14_Mono	l1.CD8_T,l1.Mono,l1.PBMC,l2.CD14_Mono	ENSG00000135378	chr11-32870395-32871132,chr11-32849736-32850235,chr11-32852219-32852718	chr11-32849736-32850235->ENSG00000135378,chr11-32852219-32852718->ENSG00000135378	No overlap	For non-overlapping peak	For caQTL peak	For linked gene	K11_HERING,K11_HERNIA	PRRG4
chr11_44569179_G_A	Full Cascade	Single cell-type	Likely shared but underpowered	Cross-lineage shared	1	l1.NK,l1.PBMC	l1.NK,l1.PBMC,l1.other_T,l2.MAIT	l1.B,l1.CD4_T,l1.CD8_T,l1.DC,l1.Mono,l1.NK,l1.PBMC,l1.other_T,l2.B_naive,l2.CD14_Mono,l2.CD4_Naive,l2.CD4_TCM,l2.CD8_TEM,l2.MAIT,l2.NK,l2.NK_CD56bright,l2.cDC2	ENSG00000085117	chr11-44568735-44569579,chr11-44574465-44575380	chr11-44568735-44569579->ENSG00000085117	Peak overlap	For overlapping peak	For caQTL peak	For linked gene	3002385,3007461	CD82
chr11_45848626_A_G	Full Cascade	Single cell-type	Cross-lineage shared	Lineage-specific	3	l1.DC	l1.DC,l1.other,l2.CD16_Mono,l2.CD8_Naive,l2.Platelet	l1.DC,l1.Mono,l1.PBMC,l2.CD14_Mono	ENSG00000121671	chr11-45847621-45848349,chr11-45845147-45845646,chr11-45899346-45900151,chr11-45852735-45853234	chr11-45845147-45845646->ENSG00000121671	No overlap	For non-overlapping peak	For caQTL peak	For linked gene	3018251,T2D	CRY2
chr11_63839158_C_A	Full Cascade	Likely shared but underpowered	Cross-lineage shared	Cross-lineage shared	1	l1.PBMC	l1.CD4_T,l1.CD8_T,l1.DC,l1.Mono,l1.NK,l1.PBMC,l2.CD14_Mono,l2.CD4_TCM,l2.CD8_TEM,l2.NK	l1.B,l1.CD4_T,l1.CD8_T,l1.Mono,l1.NK,l1.PBMC,l1.other_T,l2.B_naive,l2.CD14_Mono,l2.CD16_Mono,l2.CD4_Naive,l2.CD4_TCM,l2.CD8_TEM,l2.NK	ENSG00000072518	chr11-63839087-63839586	chr11-63839087-63839586->ENSG00000072518	Peak overlap	For overlapping peak	For caQTL peak	For linked gene	3024731	MARK2
chr11_63877630_G_A	Full Cascade	Likely shared but underpowered	Cross-lineage shared	Cross-lineage shared	2	l1.PBMC	l1.CD4_T,l1.CD8_T,l1.DC,l1.Mono,l1.NK,l1.PBMC,l2.CD14_Mono,l2.CD4_TCM,l2.CD8_TEM,l2.NK	l1.B,l1.CD4_T,l1.CD8_T,l1.Mono,l1.NK,l1.PBMC,l1.other_T,l2.B_naive,l2.CD14_Mono,l2.CD16_Mono,l2.CD4_Naive,l2.CD4_TCM,l2.CD8_TEM,l2.NK	ENSG00000072518	chr11-63839087-63839586	chr11-63839087-63839586->ENSG00000072518	Peak overlap	For non-overlapping peak	For caQTL peak	For linked gene	3024731	MARK2
chr11_72718091_C_T	Full Cascade	Single cell-type	Likely shared but underpowered	Cross-lineage shared	2	l2.CD8_TEM	l1.CD8_T,l1.NK,l2.CD8_TEM,l2.NK	l1.B,l1.CD4_T,l1.CD8_T,l1.DC,l1.Mono,l1.NK,l1.other_T,l2.B_intermediate,l2.B_naive,l2.CD14_Mono,l2.CD16_Mono,l2.CD4_Naive,l2.CD4_TCM,l2.CD4_TEM,l2.CD8_Naive,l2.CD8_TEM,l2.MAIT,l2.NK,l2.Treg,l2.cDC2,l2.pDC	ENSG00000186642	chr11-72736323-72737156	chr11-72736323-72737156->ENSG00000186642	Peak overlap	For non-overlapping peak	For caQTL peak	For linked gene	3007461	PDE2A
chr11_95578258_T_C	Full Cascade	Single cell-type	T-cell-specific	Cross-lineage shared	3	l2.Treg	l1.CD4_T,l1.CD8_T,l1.PBMC,l2.CD4_Naive,l2.CD4_TCM,l2.CD4_TEM,l2.CD8_Naive,l2.CD8_TEM,l2.Treg	l1.B,l1.CD4_T,l1.CD8_T,l1.DC,l1.Mono,l1.PBMC,l2.B_naive,l2.CD14_Mono,l2.CD16_Mono,l2.CD4_Naive,l2.CD4_TCM,l2.CD8_TEM,l2.Treg,l2.cDC2	ENSG00000149212,ENSG00000245552,ENSG00000250390,ENSG00000285842,ENSG00000077458	chr11-95577686-95578521,chr11-95625100-95625838,chr11-95605229-95605977,chr11-95584024-95584523,chr11-95659998-95660497,chr11-95641484-95641983,chr11-95674582-95675499,chr11-95584539-95585038	chr11-95674582-95675499->ENSG00000149212	No overlap	For non-overlapping peak	For caQTL peak	For linked gene	AUTOIMMUNE,E4_HYTHY_AI_STRICT,E4_THYROID,E4_THYTOXGOITDIF,HYPOTHY_REIMB	SESN3
chr11_122845333_G_A	Full Cascade	Single cell-type	Single cell-type	Lineage-specific	3	l1.NK	l1.NK,l2.NK,l2.NK_CD56bright	l1.CD8_T,l1.NK,l1.PBMC,l2.CD8_TEM,l2.NK	ENSG00000109943,ENSG00000285909	chr11-122847418-122847917,chr11-122850143-122850642,chr11-122852421-122852920	chr11-122850143-122850642->ENSG00000109943	No overlap	For non-overlapping peak	For caQTL peak	For linked gene	3003338	CRTAM
chr12_630843_C_G	Full Cascade	Cross-lineage shared	Cross-lineage shared	Cross-lineage shared	1	l1.CD4_T,l1.CD8_T,l1.PBMC,l2.CD14_Mono,l2.CD16_Mono,l2.CD4_Naive,l2.CD4_TCM,l2.CD8_TEM	l1.B,l1.CD4_T,l1.CD8_T,l1.Mono,l1.NK,l1.PBMC,l1.other_T,l2.B_naive,l2.CD14_Mono,l2.CD16_Mono,l2.CD4_Naive,l2.CD4_TCM,l2.CD8_Naive,l2.CD8_TEM,l2.NK	l1.B,l1.CD4_T,l1.CD8_T,l1.DC,l1.Mono,l1.NK,l1.PBMC,l1.other_T,l2.B_intermediate,l2.B_memory,l2.B_naive,l2.CD14_Mono,l2.CD16_Mono,l2.CD4_Naive,l2.CD4_TCM,l2.CD4_TEM,l2.CD8_Naive,l2.CD8_TEM,l2.MAIT,l2.NK,l2.Treg,l2.cDC2	ENSG00000171840,ENSG00000060237,ENSG00000177406	chr12-632368-633148,chr12-629885-630384,chr12-636322-637076,chr12-630549-631682,chr12-643946-644445,chr12-619350-619849,chr12-623487-624392,chr12-719031-720020,chr12-638883-639382,chr12-622338-622837,chr12-664043-664542,chr12-642396-643873,chr12-621789-622288,chr12-724335-724834	chr12-719031-720020->ENSG00000060237,chr12-630549-631682->ENSG00000060237,chr12-642396-643873->ENSG00000060237,chr12-724335-724834->ENSG00000060237,chr12-638883-639382->ENSG00000060237,chr12-630549-631682->ENSG00000171840	Peak overlap	For overlapping peak	For caQTL peak	For linked gene	3005322,3007461	WNK1,NINJ2
chr12_4289884_A_G	Full Cascade	Single cell-type	Likely shared but underpowered	Cross-lineage shared	3	l1.Mono,l1.PBMC,l2.CD14_Mono	l1.Mono,l1.PBMC,l2.CD14_Mono,l2.CD16_Mono	l1.B,l1.Mono,l1.PBMC,l2.B_naive,l2.CD14_Mono	ENSG00000118971,ENSG00000078237	chr12-4288699-4289198,chr12-4289349-4289848,chr12-4286127-4286626,chr12-4287809-4288308	chr12-4289349-4289848->ENSG00000078237,chr12-4289349-4289848->ENSG00000118971,chr12-4286127-4286626->ENSG00000078237,chr12-4287809-4288308->ENSG00000118971,chr12-4288699-4289198->ENSG00000078237,chr12-4286127-4286626->ENSG00000118971,chr12-4287809-4288308->ENSG00000078237	No overlap	For non-overlapping peak	For caQTL peak	For linked gene	3018251,HEIGHT_IRN	TIGAR,CCND2
chr12_4321174_AGCCGGCCGGCT_A	Full Cascade	Single cell-type	T-cell-specific	Likely shared but underpowered	1	l1.CD4_T	l1.CD4_T,l2.CD4_Naive,l2.CD8_Naive	l1.B,l1.CD4_T,l1.CD8_T,l1.PBMC,l2.B_naive,l2.CD4_Naive,l2.CD4_TCM,l2.CD8_Naive,l2.CD8_TEM,l2.Treg	ENSG00000078237	chr12-4321371-4321870,chr12-4320521-4321353	chr12-4320521-4321353->ENSG00000078237	Peak overlap	For overlapping peak	For caQTL peak	For linked gene	3013826,3020564,egfr_ckdepi2009,egfr_ckdepi2021,HEIGHT_IRN,WEIGHT_IRN	TIGAR
chr12_8910656_A_G	Full Cascade	Single cell-type	Likely shared but underpowered	T-cell-specific	3	l1.CD4_T	l1.CD4_T,l1.NK,l2.CD4_Naive,l2.CD4_TCM,l2.CD8_Naive,l2.NK	l1.CD4_T,l1.CD8_T,l1.PBMC,l2.CD4_Naive,l2.CD8_TEM	ENSG00000126838,ENSG00000214851,ENSG00000260423,ENSG00000139187,ENSG00000237248,ENSG00000175899,ENSG00000257105	chr12-8991722-8992842,chr12-8988399-8988898,chr12-8987661-8988160,chr12-8953702-8954553,chr12-8989405-8989904,chr12-8969817-8970527	chr12-8991722-8992842->ENSG00000126838,chr12-8953702-8954553->ENSG00000126838,chr12-8953702-8954553->ENSG00000214851	No overlap	For non-overlapping peak	For caQTL peak	For linked gene	HEIGHT_IRN	PZP,LINC00612
chr12_12725049_A_G	Full Cascade	Single cell-type	Cross-lineage shared	Likely shared but underpowered	2	l1.CD8_T	l1.CD4_T,l1.CD8_T,l1.Mono,l1.PBMC,l1.other_T,l2.CD14_Mono,l2.CD16_Mono,l2.CD8_TEM,l2.Treg	l1.B,l1.CD4_T,l1.CD8_T,l2.CD4_Naive,l2.CD4_TCM,l2.CD8_Naive	ENSG00000178878	chr12-12725452-12725951,chr12-12733016-12733515	chr12-12724915-12725414->ENSG00000178878,chr12-12725452-12725951->ENSG00000178878	Peak overlap	For non-overlapping peak	For caQTL peak	For linked gene	3010813,3023103,3026361,HEIGHT_IRN,RX_ANTIHYP	APOLD1
chr12_19129736_C_T	Full Cascade	Single cell-type	Cross-lineage shared	Cross-lineage shared	1	l1.PBMC,l2.CD14_Mono	l1.CD4_T,l1.CD8_T,l1.Mono,l1.PBMC,l2.CD14_Mono,l2.CD16_Mono,l2.CD4_Naive,l2.CD8_TEM,l2.Treg	l1.CD4_T,l1.Mono,l1.PBMC,l2.CD14_Mono,l2.CD16_Mono,l2.CD4_Naive,l2.CD8_Naive,l2.Treg	ENSG00000253284,ENSG00000052126	chr12-19129448-19131101	chr12-19129448-19131101->ENSG00000052126	Peak overlap	For overlapping peak	For caQTL peak	For linked gene	BMI_IRN,WEIGHT_IRN	PLEKHA5
chr12_19177550_A_G	Full Cascade	Single cell-type	Lineage-specific	T-cell-specific	3	l1.other_T	l1.NK,l1.other_T,l2.CD4_TEM,l2.NK	l1.CD4_T,l1.CD8_T,l1.PBMC,l1.other_T,l2.CD4_TCM,l2.CD4_TEM,l2.CD8_TEM,l2.MAIT	ENSG00000052126	chr12-19129448-19131101,chr12-19273890-19274389	chr12-19129448-19131101->ENSG00000052126	No overlap	For non-overlapping peak	For caQTL peak	For linked gene	WEIGHT_IRN	PLEKHA5
chr12_49028311_A_G	Full Cascade	Single cell-type	Likely shared but underpowered	Likely shared but underpowered	1	l1.Mono,l2.CD14_Mono	l1.Mono,l2.CD14_Mono	l1.Mono,l1.PBMC,l2.CD14_Mono,l2.CD16_Mono,l2.cDC2	ENSG00000167548	chr12-49028097-49028887	chr12-49028097-49028887->ENSG00000167548	Peak overlap	For overlapping peak	For caQTL peak	For linked gene	3020564,egfr_ckdepi2009,egfr_ckdepi2021	KMT2D
chr12_108801248_A_G	Full Cascade	Cross-lineage shared	Cross-lineage shared	Cross-lineage shared	3	l1.Mono,l1.other_T	l1.CD4_T,l1.Mono,l1.other_T,l2.CD14_Mono,l2.CD4_TCM,l2.MAIT	l1.CD4_T,l1.DC,l1.Mono,l1.PBMC,l1.other_T,l2.CD4_Naive,l2.CD4_TCM,l2.CD4_TEM,l2.CD8_Naive,l2.cDC2	ENSG00000084112	chr12-108856361-108857308,chr12-108850772-108851271	chr12-108850772-108851271->ENSG00000084112,chr12-108856361-108857308->ENSG00000084112	No overlap	For non-overlapping peak	For caQTL peak	For linked gene	3026910,40764999	SSH1
chr12_124593021_C_T	Full Cascade	Single cell-type	Likely shared but underpowered	Cross-lineage shared	1	l1.Mono,l2.CD14_Mono,l2.CD16_Mono	l1.Mono,l2.CD14_Mono,l2.CD16_Mono	l1.B,l1.Mono,l1.NK,l1.PBMC,l2.B_intermediate,l2.B_naive,l2.CD14_Mono,l2.CD16_Mono,l2.NK	ENSG00000196498	chr12-124608988-124609487,chr12-124681288-124682343,chr12-124588631-124589429,chr12-124591961-124593239,chr12-124597979-124598478	chr12-124597979-124598478->ENSG00000196498,chr12-124588631-124589429->ENSG00000196498,chr12-124591961-124593239->ENSG00000196498	Peak overlap	For overlapping peak	For caQTL peak	For linked gene	3013707,3019900,3023602	NCOR2
chr12_131949846_G_T	Full Cascade	Likely shared but underpowered	Cross-lineage shared	Cross-lineage shared	1	l1.PBMC	l1.CD4_T,l1.CD8_T,l1.Mono,l1.PBMC,l2.CD14_Mono,l2.CD4_Naive,l2.CD4_TCM,l2.CD8_Naive,l2.CD8_TEM	l1.B,l1.CD4_T,l1.CD8_T,l1.DC,l1.Mono,l1.NK,l1.PBMC,l1.other,l1.other_T,l2.B_intermediate,l2.B_memory,l2.B_naive,l2.CD14_Mono,l2.CD16_Mono,l2.CD4_Naive,l2.CD4_TCM,l2.CD4_TEM,l2.CD8_Naive,l2.CD8_TEM,l2.MAIT,l2.NK,l2.NK_CD56bright,l2.Treg,l2.cDC2,l2.dnT,l2.pDC	ENSG00000183495	chr12-132001458-132001957,chr12-131949526-131950025	chr12-131949526-131950025->ENSG00000183495	Peak overlap	For overlapping peak	For caQTL peak	For linked gene	3002385,3024731,3026361,3035941	EP400
chr12_132469586_AAT_A	Full Cascade	Single cell-type	Likely shared but underpowered	Cross-lineage shared	2	l2.B_intermediate	l1.B,l2.B_intermediate,l2.B_naive	l1.B,l1.CD4_T,l1.Mono,l1.PBMC,l2.B_intermediate,l2.B_naive,l2.CD14_Mono	ENSG00000112787	chr12-132467412-132468293,chr12-132430250-132431321,chr12-132433499-132434457,chr12-132447685-132448184,chr12-132561744-132562243,chr12-132469347-132469846,chr12-132558878-132559377,chr12-132466429-132466928,chr12-132450885-132451663,chr12-132444894-132445393,chr12-132505065-132505564,chr12-132470988-132471487,chr12-132436893-132438524,chr12-132481302-132482218,chr12-132474172-132475681,chr12-132428365-132429502,chr12-132559722-132561608,chr12-132439479-132439978,chr12-132449564-132450063,chr12-132396898-132398453,chr12-132523355-132524262	chr12-132470988-132471487->ENSG00000112787,chr12-132505065-132505564->ENSG00000112787,chr12-132433499-132434457->ENSG00000112787	Peak overlap	For non-overlapping peak	For caQTL peak	For linked gene	3023103	FBRSL1
chr13_29595506_C_CGGGCG	Full Cascade	Cross-lineage shared	Cross-lineage shared	Cross-lineage shared	3	l1.B,l1.CD4_T,l1.Mono,l1.PBMC,l2.CD14_Mono,l2.CD4_TCM,l2.CD8_TEM,l2.NK,l2.Treg	l1.B,l1.CD4_T,l1.CD8_T,l1.DC,l1.Mono,l1.PBMC,l1.other_T,l2.B_intermediate,l2.B_naive,l2.CD14_Mono,l2.CD4_Naive,l2.CD4_TCM,l2.CD4_TEM,l2.CD8_TEM,l2.MAIT,l2.NK,l2.NK_CD56bright,l2.Treg,l2.cDC2,l2.pDC	l1.B,l1.CD4_T,l1.CD8_T,l1.DC,l1.Mono,l1.NK,l1.PBMC,l2.CD14_Mono,l2.CD16_Mono,l2.CD4_Naive,l2.CD4_TCM,l2.CD8_Naive,l2.CD8_TEM,l2.NK,l2.Treg	ENSG00000139514	chr13-29595562-29596061	chr13-29595562-29596061->ENSG00000139514	No overlap	For non-overlapping peak	For caQTL peak	For linked gene	3024731,3035941	SLC7A1
chr13_31926224_T_G	Full Cascade	T-cell-specific	T-cell-specific	Likely shared but underpowered	3	l1.CD8_T,l1.other_T,l2.CD8_TEM	l1.CD8_T,l1.other_T,l2.CD8_TEM	l1.CD4_T,l1.CD8_T,l1.PBMC,l1.other_T,l2.CD4_Naive,l2.CD4_TCM,l2.CD4_TEM,l2.CD8_TEM,l2.MAIT	ENSG00000073910	chr13-31934045-31934879,chr13-31927622-31928495,chr13-31846386-31847324	chr13-31846386-31847324->ENSG00000073910	No overlap	For non-overlapping peak	For caQTL peak	For linked gene	3020564,40764999,egfr_ckdepi2009,egfr_ckdepi2021	FRY
chr13_40222015_G_A	Full Cascade	T-cell-specific	Likely shared but underpowered	Lineage-specific	1	l1.CD4_T,l1.CD8_T,l1.PBMC,l2.CD4_Naive,l2.CD4_TCM,l2.CD4_TEM,l2.CD8_TEM,l2.MAIT	l1.CD4_T,l1.CD8_T,l1.PBMC,l1.other_T,l2.CD4_Naive,l2.CD4_TCM,l2.CD4_TEM,l2.CD8_TEM,l2.MAIT,l2.Treg	l1.CD4_T,l1.CD8_T,l1.NK,l1.PBMC,l2.CD4_Naive,l2.CD4_TCM,l2.CD4_TEM,l2.CD8_Naive,l2.CD8_TEM,l2.MAIT,l2.NK,l2.Treg	ENSG00000150907	chr13-40220182-40220681,chr13-40221290-40222301	chr13-40221290-40222301->ENSG00000150907,chr13-40220182-40220681->ENSG00000150907	Peak overlap	For overlapping peak	For caQTL peak	For linked gene	K11_IBD_STRICT	FOXO1
chr13_40403211_T_C	Full Cascade	Single cell-type	Single cell-type	Likely shared but underpowered	3	l2.CD14_Mono	l2.CD14_Mono	l1.Mono,l1.PBMC,l2.CD14_Mono	ENSG00000150907	chr13-40477579-40478403	chr13-40477579-40478403->ENSG00000150907	No overlap	For non-overlapping peak	For caQTL peak	For linked gene	3001604,3019069	FOXO1
chr13_46214648_TA_T	Full Cascade	Cross-lineage shared	Cross-lineage shared	Cross-lineage shared	3	l2.CD14_Mono,l2.NK	l1.CD4_T,l1.CD8_T,l1.DC,l1.Mono,l1.NK,l1.PBMC,l2.CD14_Mono,l2.CD16_Mono,l2.CD4_Naive,l2.CD4_TCM,l2.CD8_TEM,l2.NK,l2.cDC2	l1.CD8_T,l1.DC,l1.Mono,l1.NK,l1.PBMC,l2.CD14_Mono,l2.CD4_TCM,l2.CD8_Naive,l2.CD8_TEM,l2.NK,l2.Treg,l2.dnT	ENSG00000235903,ENSG00000136167	chr13-46181975-46182474,chr13-46162689-46163188,chr13-46149087-46150295,chr13-46134650-46136620	chr13-46134650-46136620->ENSG00000136167,chr13-46134650-46136620->ENSG00000235903,chr13-46181975-46182474->ENSG00000235903	No overlap	For non-overlapping peak	For caQTL peak	For linked gene	AUTOIMMUNE	LCP1,CPB2-AS1
chr13_50185989_C_T	Full Cascade	Single cell-type	Lineage-specific	T-cell-specific	3	l2.CD8_TEM	l1.B,l1.CD4_T,l1.CD8_T,l1.NK,l1.PBMC,l1.other_T,l2.B_naive,l2.CD4_Naive,l2.CD4_TCM,l2.CD4_TEM,l2.CD8_Naive,l2.CD8_TEM,l2.MAIT,l2.NK,l2.Treg,l2.dnT	l1.CD4_T,l1.PBMC,l2.CD8_TEM	ENSG00000176124,ENSG00000286191,ENSG00000233672,ENSG00000186047	chr13-50245011-50245510,chr13-50185950-50186592,chr13-50236829-50237328,chr13-50192842-50193341,chr13-50222482-50222981	chr13-50222482-50222981->ENSG00000176124	No overlap	For non-overlapping peak	For caQTL peak	For linked gene	3010813,3019069,3020564,3023602,3048773,40764999,egfr_ckdepi2009,egfr_ckdepi2021,HEIGHT_IRN	DLEU1
chr13_74133293_G_A	Full Cascade	Lineage-specific	Cross-lineage shared	Cross-lineage shared	2	l1.CD8_T,l1.NK,l2.CD4_Naive,l2.CD4_TCM,l2.CD8_TEM,l2.NK	l1.B,l1.CD4_T,l1.CD8_T,l1.Mono,l1.NK,l1.PBMC,l1.other_T,l2.B_intermediate,l2.B_memory,l2.CD16_Mono,l2.CD4_CTL,l2.CD4_Naive,l2.CD4_TCM,l2.CD4_TEM,l2.CD8_Naive,l2.CD8_TEM,l2.MAIT,l2.NK,l2.Treg,l2.dnT	l1.B,l1.CD4_T,l1.CD8_T,l1.Mono,l1.NK,l1.PBMC,l2.CD16_Mono,l2.CD4_Naive,l2.CD4_TCM,l2.CD8_TEM,l2.NK,l2.Treg	ENSG00000118922	chr13-74129858-74130357	chr13-74132988-74133487->ENSG00000118922,chr13-74129858-74130357->ENSG00000118922	Peak overlap	For non-overlapping peak	For caQTL peak	For linked gene	3002030,3010813,3019198,E4_HYTHY_AI_STRICT	KLF12
chr13_79394034_G_A	Full Cascade	Single cell-type	Likely shared but underpowered	Cross-lineage shared	1	l2.B_intermediate,l2.B_naive	l1.B,l1.PBMC,l2.B_intermediate,l2.B_memory,l2.B_naive,l2.CD4_Naive,l2.CD8_Naive	l1.B,l1.CD8_T,l1.Mono,l1.PBMC,l2.B_intermediate,l2.B_naive,l2.CD14_Mono,l2.CD16_Mono,l2.CD8_TEM	ENSG00000139746	chr13-79336900-79337399,chr13-79393355-79394232	chr13-79393355-79394232->ENSG00000139746	Peak overlap	For overlapping peak	For caQTL peak	For linked gene	K11_DIVERTIC	RBM26
chr13_113272893_G_T	Full Cascade	Single cell-type	Likely shared but underpowered	Cross-lineage shared	1	l1.Mono,l2.CD14_Mono	l1.Mono,l1.PBMC,l2.CD14_Mono,l2.CD16_Mono	l1.DC,l1.Mono,l1.PBMC,l2.CD14_Mono,l2.CD16_Mono,l2.CD4_Naive,l2.cDC2	ENSG00000185896,ENSG00000139842	chr13-113272531-113273273,chr13-113276987-113277486,chr13-113258607-113259106,chr13-113273713-113274662,chr13-113184759-113185492	chr13-113273713-113274662->ENSG00000185896,chr13-113272531-113273273->ENSG00000185896,chr13-113273713-113274662->ENSG00000139842	Peak overlap	For overlapping peak	For caQTL peak	For linked gene	3023602	LAMP1,CUL4A
chr13_114040786_G_C	Full Cascade	Lineage-specific	Lineage-specific	Cross-lineage shared	3	l1.CD4_T,l1.CD8_T,l1.NK,l1.PBMC,l2.CD4_Naive,l2.CD4_TCM,l2.CD8_TEM,l2.NK	l1.CD4_T,l1.CD8_T,l1.NK,l1.PBMC,l2.CD4_Naive,l2.CD4_TCM,l2.CD4_TEM,l2.CD8_Naive,l2.CD8_TEM,l2.NK,l2.Treg	l1.B,l1.CD4_T,l1.CD8_T,l1.DC,l1.Mono,l1.NK,l1.PBMC,l1.other_T,l2.B_intermediate,l2.B_naive,l2.CD14_Mono,l2.CD4_Naive,l2.CD4_TCM,l2.CD4_TEM,l2.CD8_Naive,l2.CD8_TEM,l2.MAIT,l2.NK	ENSG00000185989,ENSG00000260910,ENSG00000283199,ENSG00000169062	chr13-114100572-114101635,chr13-114099801-114100300,chr13-114099150-114099649,chr13-114054220-114054719,chr13-114009592-114012592,chr13-114019259-114019758,chr13-114067799-114068298,chr13-114064019-114064518,chr13-113950828-113951580,chr13-114077835-114079236,chr13-114065208-114066105,chr13-114066423-114066922,chr13-114048525-114049420,chr13-114043357-114043856,chr13-114067224-114067723,chr13-114104296-114105020,chr13-114024204-114025399,chr13-114027797-114028296,chr13-114053000-114053809,chr13-114089354-114090904,chr13-114126761-114127260	chr13-114009592-114012592->ENSG00000185989,chr13-114019259-114019758->ENSG00000185989,chr13-114077835-114079236->ENSG00000185989,chr13-114048525-114049420->ENSG00000185989,chr13-114104296-114105020->ENSG00000185989,chr13-114067799-114068298->ENSG00000185989,chr13-114067224-114067723->ENSG00000185989,chr13-114043357-114043856->ENSG00000185989,chr13-114009592-114012592->ENSG00000169062,chr13-114064019-114064518->ENSG00000185989,chr13-114065208-114066105->ENSG00000185989,chr13-114053000-114053809->ENSG00000185989,chr13-114048525-114049420->ENSG00000169062,chr13-114066423-114066922->ENSG00000185989,chr13-114024204-114025399->ENSG00000185989,chr13-114104296-114105020->ENSG00000169062,chr13-113950828-113951580->ENSG00000185989,chr13-114043357-114043856->ENSG00000169062,chr13-114054220-114054719->ENSG00000185989,chr13-114027797-114028296->ENSG00000185989	No overlap	For non-overlapping peak	For caQTL peak	For linked gene	3001604,3002030,3010813,3018010,3019198	RASA3,UPF3A
chr14_20470092_A_C	Full Cascade	Cross-lineage shared	Cross-lineage shared	Cross-lineage shared	1	l1.DC,l1.Mono,l1.PBMC,l2.CD14_Mono,l2.CD4_TCM,l2.cDC2	l1.CD4_T,l1.CD8_T,l1.DC,l1.Mono,l1.NK,l1.PBMC,l2.CD14_Mono,l2.CD16_Mono,l2.CD4_Naive,l2.CD4_TCM,l2.CD8_Naive,l2.CD8_TEM,l2.MAIT,l2.NK,l2.cDC2	l1.B,l1.CD4_T,l1.DC,l1.Mono,l1.PBMC,l1.other_T,l2.B_intermediate,l2.CD14_Mono,l2.CD16_Mono,l2.CD4_Naive,l2.CD4_TCM,l2.MAIT,l2.Treg,l2.cDC2	ENSG00000258908,ENSG00000198805	chr14-20469117-20470332,chr14-20480079-20480578	chr14-20469117-20470332->ENSG00000198805	Peak overlap	For overlapping peak	For caQTL peak	For linked gene	3006923	PNP
chr14_20471175_G_C	Full Cascade	Lineage-specific	Cross-lineage shared	Lineage-specific	3	l1.CD8_T,l1.NK,l2.CD8_Naive	l1.CD4_T,l1.CD8_T,l1.DC,l1.NK,l1.other_T,l2.CD4_Naive,l2.CD4_TCM,l2.CD4_TEM,l2.CD8_Naive,l2.CD8_TEM,l2.MAIT,l2.NK,l2.cDC2	l1.B,l1.CD8_T,l1.NK,l1.other_T,l2.B_intermediate,l2.CD8_Naive,l2.CD8_TEM,l2.MAIT,l2.NK,l2.Treg	ENSG00000258908,ENSG00000198805	chr14-20469117-20470332	chr14-20469117-20470332->ENSG00000198805	No overlap	For non-overlapping peak	For caQTL peak	For linked gene	3006923	PNP
chr14_35123332_C_G	Full Cascade	Single cell-type	Lineage-specific	Likely shared but underpowered	3	l1.CD8_T,l2.CD8_TEM	l1.CD8_T,l1.PBMC,l1.other_T,l2.CD4_Naive,l2.CD4_TCM,l2.CD4_TEM,l2.CD8_Naive,l2.CD8_TEM,l2.NK_CD56bright,l2.Treg	l1.CD4_T,l1.CD8_T,l1.PBMC,l2.B_naive,l2.CD4_Naive,l2.CD4_TCM,l2.CD4_TEM,l2.CD8_TEM	ENSG00000100890	chr14-35200980-35201479,chr14-35203563-35204528,chr14-35140666-35141165	chr14-35203563-35204528->ENSG00000100890	No overlap	For non-overlapping peak	For caQTL peak	For linked gene	L12_ATOPIC,L12_DERMATITISECZEMA	PRORP
chr14_91772114_T_G	Full Cascade	Single cell-type	Single cell-type	Cross-lineage shared	3	l2.CD8_Naive	l2.CD8_Naive	l1.CD4_T,l1.CD8_T,l1.Mono,l1.other_T,l2.CD14_Mono,l2.CD4_Naive,l2.CD4_TCM,l2.CD8_Naive,l2.CD8_TEM,l2.Treg	ENSG00000165929	chr14-91839709-91840208,chr14-91858159-91858995,chr14-91835574-91836875	chr14-91835574-91836875->ENSG00000165929	No overlap	For non-overlapping peak	For caQTL peak	For linked gene	HEIGHT_IRN	TC2N
chr14_91785243_A_G	Full Cascade	Single cell-type	Lineage-specific	Single cell-type	3	l1.CD8_T	l1.CD8_T,l2.MAIT,l2.NK_CD56bright	l1.CD8_T,l1.PBMC,l2.CD8_TEM	ENSG00000165929	chr14-91835574-91836875	chr14-91835574-91836875->ENSG00000165929	No overlap	For non-overlapping peak	For caQTL peak	For linked gene	I9_VTE	TC2N
chr15_38544576_C_A	Full Cascade	Single cell-type	Likely shared but underpowered	Lineage-specific	2	l1.CD8_T	l1.CD8_T,l1.PBMC,l1.other_T,l2.MAIT,l2.Treg	l1.CD8_T,l1.NK,l2.CD4_TEM,l2.CD8_TEM	ENSG00000172575	chr15-38564571-38565070	chr15-38564571-38565070->ENSG00000172575	Peak overlap	For non-overlapping peak	For caQTL peak	For linked gene	3010813,3018251,AUTOIMMUNE,E4_HYTHY_AI_STRICT,E4_THYROID,HYPOTHY_REIMB,K11_REIMB_202	RASGRP1
chr15_39353221_C_CA	Full Cascade	Single cell-type	Likely shared but underpowered	Likely shared but underpowered	3	l1.Mono,l1.PBMC	l1.Mono,l1.PBMC,l2.CD14_Mono	l1.Mono,l1.PBMC,l2.CD14_Mono	ENSG00000137801,ENSG00000276107,ENSG00000150667	chr15-39253502-39254001,chr15-39432866-39433836,chr15-39267626-39268125,chr15-39312947-39313738,chr15-39334814-39335685	chr15-39432866-39433836->ENSG00000276107,chr15-39432866-39433836->ENSG00000137801,chr15-39334814-39335685->ENSG00000150667	No overlap	For non-overlapping peak	For caQTL peak	For linked gene	3006923,3048773	AC037198.1,THBS1,FSIP1
chr15_39376669_C_T	Full Cascade	Lineage-specific	Lineage-specific	Likely shared but underpowered	1	l1.DC,l1.Mono,l1.PBMC,l2.CD14_Mono,l2.CD16_Mono,l2.cDC2	l1.DC,l1.Mono,l1.PBMC,l2.CD14_Mono,l2.CD16_Mono,l2.cDC2	l1.DC,l1.Mono,l1.PBMC,l2.CD14_Mono,l2.CD16_Mono,l2.cDC2	ENSG00000137801,ENSG00000278621,ENSG00000276107,ENSG00000259345,ENSG00000150667	chr15-39381454-39381953,chr15-39376542-39377041,chr15-39404802-39405301,chr15-39406867-39407366,chr15-39396976-39397475,chr15-39388026-39388525	chr15-39376542-39377041->ENSG00000137801,chr15-39404802-39405301->ENSG00000276107,chr15-39406867-39407366->ENSG00000276107,chr15-39404802-39405301->ENSG00000150667,chr15-39381454-39381953->ENSG00000276107,chr15-39381454-39381953->ENSG00000137801,chr15-39406867-39407366->ENSG00000150667,chr15-39396976-39397475->ENSG00000150667,chr15-39396976-39397475->ENSG00000137801,chr15-39406867-39407366->ENSG00000137801,chr15-39396976-39397475->ENSG00000259345,chr15-39381454-39381953->ENSG00000150667,chr15-39388026-39388525->ENSG00000276107,chr15-39388026-39388525->ENSG00000150667,chr15-39388026-39388525->ENSG00000137801,chr15-39376542-39377041->ENSG00000150667,chr15-39404802-39405301->ENSG00000137801,chr15-39376542-39377041->ENSG00000259345	Peak overlap	For overlapping peak	For caQTL peak	For linked gene	3006923,3048773	THBS1,AC037198.1,FSIP1,AC013652.1
chr15_42057552_C_T	Full Cascade	Single cell-type	Likely shared but underpowered	Cross-lineage shared	1	l1.Mono,l2.CD14_Mono	l1.Mono,l2.CD14_Mono	l1.B,l1.CD4_T,l1.CD8_T,l1.DC,l1.Mono,l1.NK,l1.PBMC,l2.B_naive,l2.CD14_Mono,l2.CD16_Mono,l2.CD4_Naive,l2.CD4_TCM,l2.CD4_TEM,l2.CD8_TEM,l2.MAIT,l2.NK,l2.cDC2	ENSG00000103966	chr15-42056931-42057846,chr15-42057878-42058377,chr15-42066217-42066927	chr15-42057878-42058377->ENSG00000103966,chr15-42056931-42057846->ENSG00000103966	Peak overlap	For overlapping peak	For caQTL peak	For linked gene	egfr_ckdepi2021	EHD4
chr15_45456409_G_C	Full Cascade	Single cell-type	Likely shared but underpowered	Likely shared but underpowered	2	l1.DC	l1.DC,l1.Mono,l1.PBMC,l2.CD14_Mono,l2.CD16_Mono,l2.cDC2	l1.DC	ENSG00000259354	chr15-45447999-45448498	chr15-45447999-45448498->ENSG00000259354,chr15-45456235-45457047->ENSG00000259354	Peak overlap	For non-overlapping peak	For caQTL peak	For linked gene	M13_DORSOPATHY,M13_DORSOPATHYOTH	AC025580.2
chr15_50067027_T_C	Full Cascade	Single cell-type	Cross-lineage shared	Cross-lineage shared	3	l2.CD14_Mono	l1.DC,l1.Mono,l1.NK,l1.PBMC,l1.other,l2.CD14_Mono,l2.HSPC,l2.ILC,l2.NK,l2.NK_CD56bright,l2.cDC2	l1.DC,l1.Mono,l1.NK,l1.PBMC,l2.CD14_Mono,l2.CD16_Mono,l2.NK,l2.cDC2	ENSG00000104043	chr15-50095863-50096589,chr15-50059829-50060328,chr15-49985842-49986341,chr15-50017460-50018236,chr15-50050927-50051426,chr15-50065243-50065742	chr15-50059829-50060328->ENSG00000104043	No overlap	For non-overlapping peak	For caQTL peak	For linked gene	3006315,3007461,3022096	ATP8B4
chr15_52192754_A_G	Full Cascade	T-cell-specific	Likely shared but underpowered	T-cell-specific	3	l1.CD4_T,l1.CD8_T,l2.CD4_Naive,l2.CD4_TCM,l2.CD8_TEM	l1.CD4_T,l1.CD8_T,l1.PBMC,l2.CD4_Naive,l2.CD4_TCM,l2.CD8_TEM	l1.CD4_T,l1.CD8_T,l1.PBMC,l1.other_T,l2.CD4_Naive,l2.CD4_TCM,l2.CD8_TEM	ENSG00000069966,ENSG00000259709	chr15-52179180-52180652	chr15-52179180-52180652->ENSG00000069966	No overlap	For non-overlapping peak	For caQTL peak	For linked gene	3024731	GNB5
chr15_58750164_C_A	Full Cascade	T-cell-specific	Likely shared but underpowered	Lineage-specific	1	l1.CD4_T,l1.CD8_T,l2.CD4_TCM,l2.CD8_TEM	l1.CD4_T,l1.CD8_T,l1.NK,l1.PBMC,l2.B_intermediate,l2.B_memory,l2.CD4_Naive,l2.CD4_TCM,l2.CD8_Naive,l2.CD8_TEM,l2.NK	l1.B,l1.CD4_T,l1.CD8_T,l1.NK,l1.PBMC,l2.B_intermediate,l2.B_naive,l2.CD4_Naive,l2.CD4_TCM,l2.CD8_TEM,l2.NK	ENSG00000137845	chr15-58748711-58750175	chr15-58748711-58750175->ENSG00000137845	Peak overlap	For overlapping peak	For caQTL peak	For linked gene	3024731	ADAM10
chr15_67121286_G_A	Full Cascade	Cross-lineage shared	Cross-lineage shared	Cross-lineage shared	1	l1.CD4_T,l1.CD8_T,l1.Mono,l1.NK,l1.PBMC,l1.other_T,l2.B_intermediate,l2.B_naive,l2.CD14_Mono,l2.CD16_Mono,l2.CD4_Naive,l2.CD4_TCM,l2.CD4_TEM,l2.CD8_TEM,l2.MAIT,l2.NK,l2.Treg	l1.B,l1.CD4_T,l1.CD8_T,l1.DC,l1.Mono,l1.NK,l1.PBMC,l1.other_T,l2.B_intermediate,l2.B_naive,l2.CD14_Mono,l2.CD16_Mono,l2.CD4_Naive,l2.CD4_TCM,l2.CD4_TEM,l2.CD8_TEM,l2.MAIT,l2.NK,l2.NK_CD56bright,l2.Treg,l2.cDC2	l1.B,l1.CD4_T,l1.CD8_T,l1.Mono,l1.NK,l1.PBMC,l1.other_T,l2.B_intermediate,l2.B_naive,l2.CD14_Mono,l2.CD16_Mono,l2.CD4_Naive,l2.CD4_TCM,l2.CD4_TEM,l2.CD8_Naive,l2.CD8_TEM,l2.MAIT,l2.NK,l2.Treg,l2.pDC	ENSG00000259202,ENSG00000166949	chr15-67120991-67121490,chr15-67114674-67115555,chr15-67181329-67181828	chr15-67120991-67121490->ENSG00000166949,chr15-67120991-67121490->ENSG00000259202,chr15-67114674-67115555->ENSG00000166949,chr15-67114674-67115555->ENSG00000259202	Peak overlap	For overlapping peak	For caQTL peak	For linked gene	HEIGHT_IRN,K11_UC_STRICT2,MUCOPROCT	SMAD3,AC012568.1
chr15_90884462_G_A	Full Cascade	Single cell-type	Likely shared but underpowered	Cross-lineage shared	1	l2.CD14_Mono	l1.Mono,l1.PBMC,l2.CD14_Mono	l1.B,l1.DC,l1.Mono,l1.PBMC,l2.CD14_Mono,l2.cDC2	ENSG00000182511	chr15-90885460-90886425,chr15-90884194-90884952	chr15-90884194-90884952->ENSG00000182511	Peak overlap	For overlapping peak	For caQTL peak	For linked gene	I9_HYPTENS,I9_HYPTENSESS,I9_MI_STRICT	FES
chr15_98547463_C_A	Full Cascade	Single cell-type	Likely shared but underpowered	Likely shared but underpowered	1	l1.Mono	l1.Mono,l1.PBMC,l2.CD14_Mono,l2.CD16_Mono	l1.DC,l1.Mono,l1.PBMC,l2.CD14_Mono,l2.CD16_Mono,l2.cDC2	ENSG00000283597,ENSG00000278022,ENSG00000140443	chr15-98547270-98549082,chr15-98525573-98526325,chr15-98599922-98600834,chr15-98612658-98613157,chr15-98647215-98649066,chr15-98518993-98519492	chr15-98647215-98649066->ENSG00000140443,chr15-98547270-98549082->ENSG00000140443	Peak overlap	For overlapping peak	For caQTL peak	For linked gene	3001604,3019069	IGF1R
chr16_3254463_C_T	Full Cascade	Single cell-type	Likely shared but underpowered	Cross-lineage shared	3	l1.CD4_T	l1.CD4_T,l2.CD4_Naive,l2.CD4_TCM	l1.B,l1.CD4_T,l1.CD8_T,l1.Mono,l1.NK,l1.PBMC,l2.B_intermediate,l2.CD14_Mono,l2.CD16_Mono,l2.CD4_Naive,l2.CD4_TCM,l2.CD8_Naive,l2.CD8_TEM,l2.NK,l2.Treg	ENSG00000006194	chr16-3182523-3183977,chr16-3188725-3189642,chr16-3266882-3267381,chr16-3305164-3305955	chr16-3188725-3189642->ENSG00000006194,chr16-3182523-3183977->ENSG00000006194	No overlap	For non-overlapping peak	For caQTL peak	For linked gene	3006923,K11_HERNIA	ZNF263
chr16_4012591_G_A	Full Cascade	Single cell-type	Cross-lineage shared	Cross-lineage shared	3	l1.Mono	l1.CD8_T,l1.DC,l1.Mono,l2.CD14_Mono,l2.CD16_Mono,l2.MAIT,l2.cDC2	l1.Mono,l1.NK,l1.PBMC,l1.other_T,l2.CD14_Mono,l2.MAIT,l2.NK	ENSG00000162104	chr16-4032704-4033203,chr16-4019234-4019946,chr16-3982937-3983800	chr16-4032704-4033203->ENSG00000162104	No overlap	For non-overlapping peak	For caQTL peak	For linked gene	3001604	ADCY9
chr16_4016890_G_C	Full Cascade	Cross-lineage shared	Cross-lineage shared	Cross-lineage shared	1	l1.CD8_T,l1.Mono,l1.NK	l1.CD8_T,l1.Mono,l1.NK,l1.other_T,l2.CD14_Mono,l2.CD16_Mono,l2.MAIT,l2.cDC2	l1.CD4_T,l1.CD8_T,l1.DC,l1.Mono,l1.NK,l1.PBMC,l1.other_T,l2.CD14_Mono,l2.CD4_TCM,l2.CD8_TEM,l2.MAIT,l2.NK,l2.cDC2	ENSG00000162104	chr16-4016656-4017155,chr16-4029756-4030255,chr16-4032704-4033203,chr16-4059886-4060385,chr16-4030583-4031082,chr16-4015892-4016621,chr16-4020981-4021480,chr16-4052643-4054233,chr16-4047429-4048274,chr16-4115157-4116796,chr16-4096912-4097640,chr16-4019234-4019946,chr16-3982937-3983800,chr16-3999959-4000458	chr16-4059886-4060385->ENSG00000162104,chr16-4016656-4017155->ENSG00000162104,chr16-4115157-4116796->ENSG00000162104,chr16-4052643-4054233->ENSG00000162104,chr16-4032704-4033203->ENSG00000162104,chr16-3982937-3983800->ENSG00000162104	Peak overlap	For overlapping peak	For caQTL peak	For linked gene	3001604	ADCY9
chr16_8835183_T_C	Full Cascade	Single cell-type	Likely shared but underpowered	Likely shared but underpowered	3	l2.CD14_Mono	l1.Mono,l2.CD14_Mono,l2.CD16_Mono	l1.Mono,l1.PBMC,l2.CD14_Mono,l2.CD16_Mono	ENSG00000140650,ENSG00000153048	chr16-8820094-8820593,chr16-8818435-8819889,chr16-8851224-8852542	chr16-8820094-8820593->ENSG00000153048,chr16-8820094-8820593->ENSG00000140650	No overlap	For non-overlapping peak	For caQTL peak	For linked gene	3003031	CARHSP1,PMM2
chr16_14912068_C_T	Full Cascade	Cross-lineage shared	Cross-lineage shared	Cross-lineage shared	2	l1.CD8_T,l1.PBMC,l2.B_naive,l2.CD14_Mono,l2.CD4_TCM,l2.CD8_TEM	l1.CD4_T,l1.CD8_T,l1.DC,l1.NK,l1.PBMC,l1.other_T,l2.B_naive,l2.CD14_Mono,l2.CD16_Mono,l2.CD4_TCM,l2.CD4_TEM,l2.CD8_Naive,l2.CD8_TEM,l2.MAIT,l2.cDC2	l1.B,l1.CD4_T,l1.CD8_T,l1.DC,l1.Mono,l1.PBMC,l2.B_intermediate,l2.B_naive,l2.CD14_Mono,l2.CD16_Mono,l2.CD4_Naive,l2.CD4_TCM,l2.CD4_TEM,l2.CD8_Naive,l2.CD8_TEM,l2.NK,l2.Treg,l2.cDC2	ENSG00000257391,ENSG00000179889	chr16-15007326-15007825,chr16-14974443-14975280,chr16-14975563-14976314,chr16-14989490-14990432,chr16-14962850-14963876,chr16-14957528-14958027,chr16-14964078-14964577	chr16-14974443-14975280->ENSG00000179889	Peak overlap	For non-overlapping peak	For caQTL peak	For linked gene	G6_NERPLEX,KELA_DIAB_INSUL_EXMORE	PDXDC1
chr16_15075163_T_C	Full Cascade	Single cell-type	T-cell-specific	Cross-lineage shared	3	l1.CD8_T,l1.PBMC	l1.CD4_T,l1.CD8_T,l1.PBMC,l2.CD8_TEM	l1.B,l1.CD4_T,l1.CD8_T,l1.DC,l1.Mono,l1.NK,l1.PBMC,l1.other_T,l2.B_memory,l2.B_naive,l2.CD14_Mono,l2.CD16_Mono,l2.CD4_Naive,l2.CD4_TCM,l2.CD4_TEM,l2.CD8_Naive,l2.CD8_TEM,l2.MAIT,l2.NK,l2.Treg	ENSG00000257391,ENSG00000103512	chr16-15017168-15017667,chr16-14975563-14976314,chr16-15013944-15014674,chr16-15029002-15030200,chr16-15022089-15022588,chr16-14989490-14990432,chr16-14974443-14975280,chr16-15020742-15021241,chr16-14999953-15000452,chr16-14984044-14984948,chr16-14988763-14989262	chr16-14975563-14976314->ENSG00000103512,chr16-15013944-15014674->ENSG00000103512	No overlap	For non-overlapping peak	For caQTL peak	For linked gene	G6_NERPLEX,KELA_DIAB_INSUL_EXMORE	NOMO1
chr16_27384341_C_CT	Full Cascade	Lineage-specific	Likely shared but underpowered	Cross-lineage shared	3	l1.CD4_T,l1.NK,l1.PBMC	l1.CD4_T,l1.NK,l1.PBMC,l2.CD4_Naive,l2.CD8_Naive,l2.NK,l2.NK_CD56bright	l1.B,l1.CD4_T,l1.CD8_T,l1.DC,l1.Mono,l1.NK,l1.PBMC,l2.B_intermediate,l2.B_naive,l2.CD14_Mono,l2.CD16_Mono,l2.CD4_Naive,l2.CD4_TCM,l2.CD8_Naive,l2.CD8_TEM,l2.NK,l2.cDC2	ENSG00000103522	chr16-27383475-27384329,chr16-27382222-27382721,chr16-27377587-27378086,chr16-27407901-27408400,chr16-27426358-27426857,chr16-27463601-27464100,chr16-27378099-27378598,chr16-27432034-27432533,chr16-27408747-27409246,chr16-27417020-27417834,chr16-27374916-27375415,chr16-27426933-27427432,chr16-27394230-27394729	chr16-27407901-27408400->ENSG00000103522,chr16-27426358-27426857->ENSG00000103522,chr16-27463601-27464100->ENSG00000103522,chr16-27377587-27378086->ENSG00000103522,chr16-27383475-27384329->ENSG00000103522,chr16-27374916-27375415->ENSG00000103522	No overlap	For non-overlapping peak	For caQTL peak	For linked gene	3005322,3006504,3013115,ALLERG_ASTHMA,ALLERG_RHINITIS,ASTHMA_ALLERG,ASTHMA_NAS,AUTOIMMUNE,AUTOIMMUNE_NONTHYROID,E4_HYTHY_AI_STRICT,E4_THYROID,HYPOTHY_REIMB,J10_ASTHMA_EXMORE,J10_ASTHMA_MAIN_EXMORE,J10_LOWCHRON,K11_REIMB_202,L12_PAPULOSQUAMOUS,L12_PSORI_VULG,M13_POLYARTHROPATHIES,M13_PSORIARTH,M13_RHEUMA,POLLENALLERG,RX_CROHN_2NDLINE	IL21R
chr16_27386721_T_C	Full Cascade	Lineage-specific	Likely shared but underpowered	Cross-lineage shared	3	l1.CD4_T,l1.NK,l1.PBMC	l1.CD4_T,l1.NK,l1.PBMC,l2.CD4_Naive,l2.CD8_Naive,l2.NK,l2.NK_CD56bright	l1.B,l1.CD4_T,l1.CD8_T,l1.DC,l1.Mono,l1.NK,l1.PBMC,l2.B_intermediate,l2.B_naive,l2.CD14_Mono,l2.CD16_Mono,l2.CD4_Naive,l2.CD4_TCM,l2.CD8_Naive,l2.CD8_TEM,l2.NK,l2.cDC2	ENSG00000103522	chr16-27383475-27384329,chr16-27382222-27382721,chr16-27377587-27378086,chr16-27407901-27408400,chr16-27426358-27426857,chr16-27463601-27464100,chr16-27378099-27378598,chr16-27432034-27432533,chr16-27408747-27409246,chr16-27417020-27417834,chr16-27374916-27375415,chr16-27426933-27427432,chr16-27394230-27394729	chr16-27407901-27408400->ENSG00000103522,chr16-27426358-27426857->ENSG00000103522,chr16-27463601-27464100->ENSG00000103522,chr16-27377587-27378086->ENSG00000103522,chr16-27383475-27384329->ENSG00000103522,chr16-27374916-27375415->ENSG00000103522	No overlap	For non-overlapping peak	For caQTL peak	For linked gene	3006504,ALLERG_RHINITIS,ASTHMA_NAS,AUTOIMMUNE,AUTOIMMUNE_NONTHYROID,E4_HYTHY_AI_STRICT,E4_THYROID,HYPOTHY_REIMB,K11_REIMB_202,M13_POLYARTHROPATHIES,M13_RHEUMA,POLLENALLERG,RX_CROHN_2NDLINE	IL21R
chr16_28494339_G_C	Full Cascade	Likely shared but underpowered	Cross-lineage shared	Cross-lineage shared	1	l1.PBMC	l1.CD4_T,l1.DC,l1.Mono,l1.PBMC,l2.CD14_Mono,l2.cDC2	l1.B,l1.CD4_T,l1.CD8_T,l1.Mono,l1.NK,l1.PBMC,l1.other_T,l2.B_naive,l2.CD14_Mono,l2.CD16_Mono,l2.CD4_Naive,l2.CD4_TCM,l2.CD4_TEM,l2.CD8_Naive,l2.CD8_TEM,l2.MAIT,l2.NK	ENSG00000188603	chr16-28494022-28494867	chr16-28494022-28494867->ENSG00000188603	Peak overlap	For overlapping peak	For caQTL peak	For linked gene	3007461,AUTOIMMUNE,D3_ANAEMIA_B12_DEF,E4_HYTHY_AI_STRICT,E4_THYROID	CLN3
chr16_28604693_G_GTGTTGTTGT	Full Cascade	Single cell-type	Likely shared but underpowered	Cross-lineage shared	3	l2.CD14_Mono,l2.CD16_Mono	l1.Mono,l2.CD14_Mono,l2.CD16_Mono	l1.CD4_T,l1.CD8_T,l1.DC,l1.Mono,l1.NK,l1.PBMC,l2.CD14_Mono,l2.CD16_Mono,l2.CD4_Naive,l2.cDC2	ENSG00000196502	chr16-28609190-28610762	chr16-28609190-28610762->ENSG00000196502	No overlap	For non-overlapping peak	For caQTL peak	For linked gene	3008486	SULT1A1
chr16_28605208_T_C	Full Cascade	Single cell-type	Likely shared but underpowered	Single cell-type	3	l2.CD14_Mono	l1.Mono,l2.CD14_Mono	l1.Mono,l1.PBMC,l2.CD14_Mono	ENSG00000196502	chr16-28609190-28610762	chr16-28609190-28610762->ENSG00000196502	No overlap	For non-overlapping peak	For caQTL peak	For linked gene	3008486	SULT1A1
chr16_28609236_C_T	Full Cascade	Single cell-type	Cross-lineage shared	Cross-lineage shared	1	l1.PBMC,l2.CD14_Mono,l2.CD16_Mono	l1.CD4_T,l1.CD8_T,l1.DC,l1.Mono,l1.PBMC,l2.CD14_Mono,l2.CD16_Mono,l2.CD4_Naive,l2.CD4_TCM,l2.cDC2	l1.B,l1.CD4_T,l1.CD8_T,l1.DC,l1.Mono,l1.NK,l1.PBMC,l2.B_naive,l2.CD14_Mono,l2.CD16_Mono,l2.CD4_Naive,l2.CD4_TCM,l2.CD8_TEM,l2.NK,l2.cDC2	ENSG00000196502	chr16-28609190-28610762,chr16-28603424-28604541,chr16-28606545-28607236,chr16-28602430-28602929,chr16-28610830-28611329	chr16-28609190-28610762->ENSG00000196502	Peak overlap	For overlapping peak	For caQTL peak	For linked gene	3008486	SULT1A1
chr16_28610136_T_A	Full Cascade	Single cell-type	Likely shared but underpowered	Single cell-type	1	l2.CD14_Mono	l1.Mono,l2.CD14_Mono,l2.CD16_Mono	l1.Mono,l1.PBMC,l2.CD14_Mono	ENSG00000196502	chr16-28609190-28610762,chr16-28603424-28604541	chr16-28609190-28610762->ENSG00000196502	Peak overlap	For overlapping peak	For caQTL peak	For linked gene	3008486	SULT1A1
chr16_29008164_A_G	Full Cascade	Likely shared but underpowered	Single cell-type	Cross-lineage shared	1	l1.PBMC	l1.CD4_T,l1.PBMC	l1.CD4_T,l1.CD8_T,l1.PBMC,l2.CD14_Mono,l2.CD4_Naive,l2.CD4_TCM,l2.CD8_Naive,l2.CD8_TEM	ENSG00000184110	chr16-29007949-29008448	chr16-29007949-29008448->ENSG00000184110	Peak overlap	For overlapping peak	For caQTL peak	For linked gene	3008486	EIF3C
chr16_84806348_C_A	Full Cascade	Single cell-type	Likely shared but underpowered	Cross-lineage shared	1	l1.Mono,l1.PBMC	l1.Mono,l1.PBMC,l2.CD14_Mono,l2.CD16_Mono	l1.B,l1.CD4_T,l1.CD8_T,l1.DC,l1.Mono,l1.NK,l1.PBMC,l2.B_naive,l2.CD14_Mono,l2.CD16_Mono,l2.CD4_Naive,l2.CD4_TCM,l2.CD8_TEM,l2.NK,l2.cDC2	ENSG00000103196,ENSG00000285848	chr16-84806146-84807003,chr16-84810811-84811310,chr16-84819674-84820173,chr16-84827074-84827867,chr16-84774749-84776001,chr16-84843083-84844255,chr16-84793984-84794930,chr16-84785263-84785762	chr16-84827074-84827867->ENSG00000285848,chr16-84819674-84820173->ENSG00000103196,chr16-84774749-84776001->ENSG00000103196,chr16-84793984-84794930->ENSG00000103196,chr16-84806146-84807003->ENSG00000285848,chr16-84806146-84807003->ENSG00000103196,chr16-84810811-84811310->ENSG00000103196	Peak overlap	For overlapping peak	For caQTL peak	For linked gene	K11_DIVERTIC	AC025280.3,CRISPLD2
chr16_88470366_T_A	Full Cascade	T-cell-specific	Likely shared but underpowered	Likely shared but underpowered	1	l1.CD4_T,l1.CD8_T,l1.other_T,l2.CD4_TCM,l2.CD4_TEM,l2.CD8_TEM,l2.MAIT	l1.CD4_T,l1.CD8_T,l1.NK,l1.PBMC,l1.other_T,l2.CD4_Naive,l2.CD4_TCM,l2.CD4_TEM,l2.CD8_Naive,l2.CD8_TEM,l2.MAIT,l2.NK,l2.Treg,l2.dnT	l1.CD4_T,l1.CD8_T,l1.PBMC,l1.other_T,l2.CD4_Naive,l2.CD4_TCM,l2.CD4_TEM,l2.CD8_Naive,l2.CD8_TEM,l2.MAIT,l2.NK_CD56bright,l2.Treg	ENSG00000261744,ENSG00000179588	chr16-88511730-88513760,chr16-88502195-88502694,chr16-88494389-88494888,chr16-88488710-88489843,chr16-88515201-88516110,chr16-88468490-88468989,chr16-88469580-88470079,chr16-88495779-88496963,chr16-88494979-88495714,chr16-88470201-88471199,chr16-88524646-88525606	chr16-88469580-88470079->ENSG00000179588,chr16-88470201-88471199->ENSG00000179588,chr16-88524646-88525606->ENSG00000179588,chr16-88511730-88513760->ENSG00000179588,chr16-88468490-88468989->ENSG00000179588	Peak overlap	For overlapping peak	For caQTL peak	For linked gene	3006315,3007461,3022096,3023602,I9_VTE,N14_OVARYCYST,RX_STATIN	ZFPM1
chr17_10128254_T_C	Full Cascade	Single cell-type	Likely shared but underpowered	Likely shared but underpowered	1	l1.Mono,l2.CD14_Mono	l1.Mono,l2.CD14_Mono,l2.CD16_Mono	l1.Mono,l1.PBMC,l2.CD14_Mono,l2.CD16_Mono	ENSG00000007237	chr17-10127897-10128396	chr17-10127897-10128396->ENSG00000007237	Peak overlap	For overlapping peak	For caQTL peak	For linked gene	H7_GLAUCOMA_XFG	GAS7
chr17_29589758_G_C	Full Cascade	Likely shared but underpowered	Lineage-specific	Cross-lineage shared	1	l1.PBMC	l1.CD8_T,l1.NK,l1.PBMC,l2.CD4_TCM,l2.CD8_TEM,l2.NK	l1.B,l1.CD4_T,l1.CD8_T,l1.Mono,l1.PBMC,l2.B_naive,l2.CD14_Mono,l2.CD4_Naive,l2.CD4_TCM,l2.CD8_TEM	ENSG00000108262	chr17-29588713-29589927	chr17-29588713-29589927->ENSG00000108262	Peak overlap	For overlapping peak	For caQTL peak	For linked gene	3003338,3026361,HEIGHT_IRN	GIT1
chr17_46044213_T_C	Full Cascade	Cross-lineage shared	Cross-lineage shared	Cross-lineage shared	3	l1.CD4_T,l1.CD8_T,l1.Mono,l1.NK,l1.PBMC,l2.CD14_Mono,l2.CD4_Naive,l2.CD4_TCM,l2.CD8_TEM	l1.B,l1.CD4_T,l1.CD8_T,l1.DC,l1.Mono,l1.NK,l1.PBMC,l1.other,l1.other_T,l2.B_intermediate,l2.B_memory,l2.B_naive,l2.CD14_Mono,l2.CD16_Mono,l2.CD4_CTL,l2.CD4_Naive,l2.CD4_TCM,l2.CD4_TEM,l2.CD8_Naive,l2.CD8_TEM,l2.HSPC,l2.MAIT,l2.NK,l2.NK_CD56bright,l2.Platelet,l2.Treg,l2.cDC2,l2.dnT,l2.gdT,l2.pDC	l1.B,l1.CD4_T,l1.CD8_T,l1.DC,l1.Mono,l1.NK,l1.PBMC,l1.other_T,l2.B_intermediate,l2.B_naive,l2.CD14_Mono,l2.CD16_Mono,l2.CD4_Naive,l2.CD4_TCM,l2.CD4_TEM,l2.CD8_Naive,l2.CD8_TEM,l2.MAIT,l2.NK,l2.Treg,l2.cDC2	ENSG00000185829,ENSG00000232300,ENSG00000238083,ENSG00000120071,ENSG00000131484,ENSG00000176681,ENSG00000214401,ENSG00000267198	chr17-46100761-46102778,chr17-46139369-46139868,chr17-46142322-46142821,chr17-46121069-46121568,chr17-46141609-46142108,chr17-46129297-46130383,chr17-46121725-46122911,chr17-46137654-46138153,chr17-46143558-46144057,chr17-46144183-46144682,chr17-46095770-46096859,chr17-46118203-46118878,chr17-46124954-46125656,chr17-46130536-46131035,chr17-46115059-46115558,chr17-46020087-46020908,chr17-45948988-45949487,chr17-46108795-46109294,chr17-46099556-46100055,chr17-46111846-46113422,chr17-46091655-46092335,chr17-46089376-46089875,chr17-46120035-46120534,chr17-46105345-46106095,chr17-46103511-46104010,chr17-46107601-46108100,chr17-46127457-46129073,chr17-46115620-46116119,chr17-46135831-46136590,chr17-46002047-46003383	chr17-46100761-46102778->ENSG00000185829,chr17-46100761-46102778->ENSG00000120071,chr17-46020087-46020908->ENSG00000120071,chr17-46137654-46138153->ENSG00000185829,chr17-46137654-46138153->ENSG00000238083,chr17-46137654-46138153->ENSG00000120071,chr17-46121725-46122911->ENSG00000185829,chr17-46121725-46122911->ENSG00000232300,chr17-46137654-46138153->ENSG00000232300,chr17-46121725-46122911->ENSG00000120071,chr17-46100761-46102778->ENSG00000238083,chr17-46141609-46142108->ENSG00000185829,chr17-46020087-46020908->ENSG00000238083,chr17-46121725-46122911->ENSG00000238083,chr17-45948988-45949487->ENSG00000120071,chr17-46141609-46142108->ENSG00000120071,chr17-46139369-46139868->ENSG00000120071	No overlap	For non-overlapping peak	For caQTL peak	For linked gene	3007461,3009542,3024731,3026361,3035941,3035995,BMI_IRN,F5_DEMENTIA_INCLAVO,WEIGHT_IRN	ARL17A,KANSL1,LRRC37A2,FAM215B
chr17_46114117_A_G	Full Cascade	Cross-lineage shared	Cross-lineage shared	Cross-lineage shared	3	l1.PBMC,l2.CD14_Mono,l2.CD4_TCM	l1.PBMC,l2.CD14_Mono,l2.CD4_TCM	l1.B,l1.CD4_T,l1.CD8_T,l1.DC,l1.Mono,l1.NK,l1.PBMC,l1.other,l1.other_T,l2.B_intermediate,l2.B_memory,l2.B_naive,l2.CD14_Mono,l2.CD16_Mono,l2.CD4_CTL,l2.CD4_Naive,l2.CD4_TCM,l2.CD4_TEM,l2.CD8_Naive,l2.CD8_TEM,l2.MAIT,l2.NK,l2.NK_CD56bright,l2.Platelet,l2.Treg,l2.cDC2,l2.dnT,l2.pDC	ENSG00000185829,ENSG00000238083	chr17-46193885-46194384,chr17-46163243-46164174,chr17-46212603-46213620,chr17-46153748-46154930,chr17-46186858-46187357,chr17-46156246-46157498,chr17-46192662-46193161,chr17-46191565-46192064,chr17-46193262-46193761,chr17-46152362-46152861,chr17-46179302-46179801,chr17-46194538-46195402,chr17-46146000-46146499,chr17-46148229-46148896,chr17-46172654-46173700,chr17-46205737-46206645,chr17-46171598-46172357,chr17-46184384-46184883,chr17-46155617-46156116,chr17-46182831-46183330,chr17-46178792-46179291,chr17-46147205-46147704,chr17-46177636-46178135,chr17-46170207-46171465,chr17-46162427-46163115,chr17-46160166-46160765,chr17-46165744-46166406	chr17-46193885-46194384->ENSG00000185829,chr17-46212603-46213620->ENSG00000185829,chr17-46192662-46193161->ENSG00000185829,chr17-46194538-46195402->ENSG00000185829,chr17-46191565-46192064->ENSG00000185829,chr17-46193262-46193761->ENSG00000185829,chr17-46186858-46187357->ENSG00000185829,chr17-46147205-46147704->ENSG00000185829,chr17-46179302-46179801->ENSG00000185829,chr17-46193885-46194384->ENSG00000238083,chr17-46194538-46195402->ENSG00000238083	No overlap	For non-overlapping peak	For caQTL peak	For linked gene	3003338,3007461,3009542,3024731,3026361,3035941,3035995,F5_DEMENTIA_INCLAVO,WEIGHT_IRN	ARL17A,LRRC37A2
chr17_46333002_T_G	Full Cascade	Lineage-specific	Cross-lineage shared	Cross-lineage shared	3	l1.CD8_T,l1.NK,l1.PBMC,l2.NK	l1.B,l1.CD4_T,l1.CD8_T,l1.NK,l1.PBMC,l1.other_T,l2.B_memory,l2.CD16_Mono,l2.CD4_Naive,l2.CD4_TEM,l2.CD8_Naive,l2.CD8_TEM,l2.MAIT,l2.NK,l2.Treg	l1.B,l1.CD4_T,l1.CD8_T,l1.DC,l1.Mono,l1.NK,l1.PBMC,l1.other_T,l2.B_intermediate,l2.B_naive,l2.CD14_Mono,l2.CD16_Mono,l2.CD4_Naive,l2.CD4_TCM,l2.CD4_TEM,l2.CD8_Naive,l2.CD8_TEM,l2.MAIT,l2.NK,l2.Treg,l2.cDC2	ENSG00000073969,ENSG00000131484,ENSG00000238083	chr17-46253536-46254255,chr17-46286594-46287093,chr17-46290914-46291714,chr17-46264238-46264737,chr17-46245336-46245835,chr17-46264748-46265247,chr17-46361612-46362345,chr17-46287556-46288055	chr17-46264238-46264737->ENSG00000073969,chr17-46253536-46254255->ENSG00000238083,chr17-46264748-46265247->ENSG00000073969,chr17-46290914-46291714->ENSG00000073969	No overlap	For non-overlapping peak	For caQTL peak	For linked gene	HEIGHT_IRN	NSF,LRRC37A2
chr17_46365276_T_C	Full Cascade	T-cell-specific	Lineage-specific	Cross-lineage shared	3	l1.CD8_T,l1.PBMC,l2.CD4_TCM	l1.B,l1.CD4_T,l1.CD8_T,l1.NK,l1.PBMC,l1.other_T,l2.CD4_Naive,l2.CD4_TCM,l2.CD4_TEM,l2.CD8_Naive,l2.CD8_TEM,l2.MAIT,l2.NK	l1.B,l1.CD4_T,l1.CD8_T,l1.DC,l1.Mono,l1.NK,l1.PBMC,l1.other_T,l2.B_intermediate,l2.B_naive,l2.CD14_Mono,l2.CD16_Mono,l2.CD4_Naive,l2.CD4_TCM,l2.CD4_TEM,l2.CD8_Naive,l2.CD8_TEM,l2.MAIT,l2.NK,l2.Treg,l2.cDC2	ENSG00000232300,ENSG00000073969	chr17-46361612-46362345,chr17-46276773-46277580,chr17-46286594-46287093,chr17-46290914-46291714,chr17-46284392-46284891	chr17-46361612-46362345->ENSG00000073969,chr17-46290914-46291714->ENSG00000073969	No overlap	For non-overlapping peak	For caQTL peak	For linked gene	HEIGHT_IRN	NSF
chr17_46755851_C_A	Full Cascade	Single cell-type	Cross-lineage shared	Cross-lineage shared	3	l1.PBMC,l2.CD14_Mono	l1.B,l1.Mono,l1.PBMC,l2.B_intermediate,l2.B_memory,l2.B_naive,l2.CD14_Mono	l1.CD4_T,l1.Mono,l1.PBMC,l2.CD14_Mono,l2.CD4_Naive,l2.CD4_TCM	ENSG00000185829,ENSG00000073969,ENSG00000232300,ENSG00000238083	chr17-46835834-46836333,chr17-46818539-46820453,chr17-46851001-46851774	chr17-46835834-46836333->ENSG00000073969,chr17-46818539-46820453->ENSG00000073969,chr17-46851001-46851774->ENSG00000073969	No overlap	For non-overlapping peak	For caQTL peak	For linked gene	HEIGHT_IRN	NSF
chr17_49362261_ACGCGCGCGCC_A	Full Cascade	Single cell-type	Cross-lineage shared	Cross-lineage shared	1	l1.Mono,l1.PBMC	l1.CD8_T,l1.Mono,l1.PBMC,l2.CD4_Naive,l2.CD8_TEM	l1.B,l1.CD4_T,l1.CD8_T,l1.Mono,l1.NK,l1.PBMC,l2.B_naive,l2.CD14_Mono,l2.CD16_Mono,l2.CD4_Naive,l2.CD4_TCM,l2.CD8_TEM,l2.NK	ENSG00000198740	chr17-49362117-49362616	chr17-49362117-49362616->ENSG00000198740	Peak overlap	For overlapping peak	For caQTL peak	For linked gene	I9_HYPTENS	ZNF652
chr17_50634726_C_T	Full Cascade	Single cell-type	Likely shared but underpowered	Likely shared but underpowered	1	l1.Mono,l2.CD16_Mono	l1.Mono,l1.PBMC,l2.CD14_Mono,l2.CD16_Mono	l1.Mono,l1.PBMC,l2.CD14_Mono,l2.CD16_Mono	ENSG00000108846	chr17-50634204-50635472	chr17-50634204-50635472->ENSG00000108846	Peak overlap	For overlapping peak	For caQTL peak	For linked gene	3008486	ABCC3
chr17_64483156_A_C	Full Cascade	Lineage-specific	Cross-lineage shared	Lineage-specific	3	l1.B,l1.other_T,l2.CD8_Naive	l1.B,l1.CD4_T,l1.CD8_T,l1.DC,l1.Mono,l1.NK,l1.PBMC,l1.other_T,l2.B_intermediate,l2.B_naive,l2.CD14_Mono,l2.CD16_Mono,l2.CD4_Naive,l2.CD4_TCM,l2.CD8_Naive,l2.CD8_TEM,l2.MAIT,l2.NK,l2.Treg,l2.cDC2	l1.B,l1.other_T,l2.CD4_TCM,l2.CD8_Naive,l2.MAIT	ENSG00000108654,ENSG00000258890,ENSG00000271605	chr17-64505285-64505784	chr17-64505285-64505784->ENSG00000108654,chr17-64505285-64505784->ENSG00000258890	No overlap	For non-overlapping peak	For caQTL peak	For linked gene	3009201	DDX5,CEP95
chr17_64506317_A_G	Full Cascade	Lineage-specific	Cross-lineage shared	Lineage-specific	2	l1.NK,l2.CD8_Naive,l2.NK	l1.B,l1.CD4_T,l1.CD8_T,l1.Mono,l1.NK,l1.PBMC,l1.other_T,l2.B_intermediate,l2.B_naive,l2.CD14_Mono,l2.CD16_Mono,l2.CD4_Naive,l2.CD4_TCM,l2.CD4_TEM,l2.CD8_Naive,l2.CD8_TEM,l2.MAIT,l2.NK,l2.Treg,l2.cDC2	l1.B,l1.CD4_T,l1.CD8_T,l1.NK,l1.PBMC,l1.other_T,l2.CD4_Naive,l2.CD4_TCM,l2.CD8_Naive,l2.CD8_TEM,l2.MAIT,l2.NK	ENSG00000108654,ENSG00000258890,ENSG00000256525	chr17-64505285-64505784	chr17-64506127-64507844->ENSG00000258890,chr17-64506127-64507844->ENSG00000108654,chr17-64505285-64505784->ENSG00000108654	Peak overlap	For non-overlapping peak	For caQTL peak	For linked gene	3009201	CEP95,DDX5
chr17_68397040_C_G	Full Cascade	T-cell-specific	Likely shared but underpowered	Cross-lineage shared	1	l1.other_T,l2.CD4_TCM	l1.other_T,l2.CD4_TCM,l2.MAIT	l1.CD4_T,l1.CD8_T,l1.DC,l1.Mono,l1.NK,l1.PBMC,l1.other_T,l2.CD14_Mono,l2.CD4_Naive,l2.CD4_TCM,l2.CD4_TEM,l2.CD8_Naive,l2.CD8_TEM,l2.MAIT,l2.NK	ENSG00000070540,ENSG00000267009,ENSG00000141337,ENSG00000108932	chr17-68400139-68400638,chr17-68396430-68397601,chr17-68413429-68414367,chr17-68431698-68432197	chr17-68396430-68397601->ENSG00000267009,chr17-68396430-68397601->ENSG00000070540	Peak overlap	For overlapping peak	For caQTL peak	For linked gene	3003338,3024731	AC007780.1,WIPI1
chr17_78119397_CT_C	Full Cascade	Likely shared but underpowered	Cross-lineage shared	Cross-lineage shared	3	l1.PBMC	l1.Mono,l1.PBMC,l2.CD14_Mono,l2.CD4_Naive,l2.CD8_TEM	l1.NK,l1.PBMC,l2.CD14_Mono,l2.NK	ENSG00000141524	chr17-78117301-78118072	chr17-78117301-78118072->ENSG00000141524	No overlap	For non-overlapping peak	For caQTL peak	For linked gene	3007461	TMC6
chr17_78125783_A_G	Full Cascade	Single cell-type	Likely shared but underpowered	Likely shared but underpowered	3	l1.CD4_T	l1.CD4_T,l2.CD4_TCM	l1.B,l1.CD4_T,l1.CD8_T,l1.PBMC,l2.B_naive,l2.CD4_Naive,l2.CD4_TCM,l2.CD8_TEM	ENSG00000141524	chr17-78128588-78129455	chr17-78128588-78129455->ENSG00000141524	No overlap	For non-overlapping peak	For caQTL peak	For linked gene	3002385,3004410,3024731,3035941	TMC6
chr17_82229054_CAGAGGCGGCG_C	Full Cascade	Single cell-type	Likely shared but underpowered	Cross-lineage shared	1	l1.Mono	l1.DC,l1.Mono,l1.PBMC,l2.CD14_Mono,l2.CD16_Mono,l2.cDC2	l1.Mono,l1.PBMC,l2.CD14_Mono,l2.CD4_Naive	ENSG00000141551,ENSG00000279066,ENSG00000141526	chr17-82262056-82262824,chr17-82241489-82242462,chr17-82214952-82215451,chr17-82248264-82249601,chr17-82246199-82247384,chr17-82228748-82229247	chr17-82241489-82242462->ENSG00000141526,chr17-82228748-82229247->ENSG00000141526	Peak overlap	For overlapping peak	For caQTL peak	For linked gene	HEIGHT_IRN	SLC16A3
chr17_83079839_C_A	Full Cascade	Single cell-type	Cross-lineage shared	Lineage-specific	2	l1.NK,l2.NK	l1.Mono,l1.NK,l2.NK	l1.CD8_T,l1.NK,l1.PBMC,l2.CD8_TEM,l2.NK	ENSG00000176845	chr17-83089345-83090232	chr17-83078834-83080106->ENSG00000176845,chr17-83089345-83090232->ENSG00000176845	Peak overlap	For non-overlapping peak	For caQTL peak	For linked gene	3010813	METRNL
chr18_79405991_G_C	Full Cascade	Single cell-type	Cross-lineage shared	Cross-lineage shared	1	l1.Mono,l2.CD14_Mono	l1.B,l1.DC,l1.Mono,l2.B_intermediate,l2.B_naive,l2.CD14_Mono,l2.CD16_Mono,l2.cDC2	l1.B,l1.CD8_T,l1.DC,l1.Mono,l1.NK,l1.PBMC,l2.B_naive,l2.CD14_Mono,l2.CD16_Mono,l2.CD4_TEM,l2.CD8_TEM,l2.MAIT,l2.NK,l2.cDC2	ENSG00000131196,ENSG00000286186	chr18-79400751-79401554,chr18-79404499-79404998,chr18-79405743-79406650,chr18-79396308-79396807,chr18-79393189-79394112,chr18-79395624-79396123,chr18-79457564-79458564,chr18-79410921-79411784,chr18-79403295-79403794,chr18-79426250-79428310,chr18-79405088-79405587,chr18-79394279-79394954,chr18-79453857-79454782,chr18-79421564-79422465	chr18-79393189-79394112->ENSG00000131196,chr18-79405743-79406650->ENSG00000131196,chr18-79395624-79396123->ENSG00000131196,chr18-79396308-79396807->ENSG00000131196,chr18-79403295-79403794->ENSG00000131196,chr18-79421564-79422465->ENSG00000131196	Peak overlap	For overlapping peak	For caQTL peak	For linked gene	3024731,3035941	NFATC1
chr19_1104079_G_A	Full Cascade	Single cell-type	Cross-lineage shared	Cross-lineage shared	1	l2.CD4_Naive	l1.CD4_T,l1.CD8_T,l1.Mono,l1.PBMC,l2.CD16_Mono,l2.CD4_Naive,l2.CD4_TCM,l2.CD8_Naive,l2.CD8_TEM,l2.MAIT,l2.NK,l2.Treg	l1.CD4_T,l1.Mono,l1.PBMC,l2.CD4_Naive,l2.CD4_TCM	ENSG00000167468	chr19-1103680-1104866	chr19-1103680-1104866->ENSG00000167468	Peak overlap	For overlapping peak	For caQTL peak	For linked gene	C3_BASAL_CELL_CARCINOMA_EXALLC,C3_BASAL_CELL_CARCINOMA_INCLAVO_EXALLC,C3_OTHER_SKIN_EXALLC,J10_NASALPOLYP	GPX4
chr19_4058448_T_TC	Full Cascade	Cross-lineage shared	Cross-lineage shared	Cross-lineage shared	1	l1.B,l1.CD4_T,l1.PBMC,l2.CD16_Mono	l1.B,l1.CD4_T,l1.Mono,l1.PBMC,l2.CD16_Mono	l1.B,l1.CD4_T,l1.CD8_T,l1.Mono,l1.NK,l1.PBMC,l1.other_T,l2.B_intermediate,l2.CD14_Mono,l2.CD16_Mono,l2.CD4_Naive,l2.CD4_TCM,l2.CD4_TEM,l2.CD8_TEM,l2.MAIT,l2.NK,l2.Treg	ENSG00000178951	chr19-4057858-4058768,chr19-4059874-4060782	chr19-4057858-4058768->ENSG00000178951,chr19-4059874-4060782->ENSG00000178951	Peak overlap	For overlapping peak	For caQTL peak	For linked gene	3003338,3009542,3024731,3026361,3035941,40764999,J10_CHRONTONSADEN,J10_TONSILLECTOMY,J10_UPPERDIS	ZBTB7A
chr19_4838044_A_G	Full Cascade	Single cell-type	Likely shared but underpowered	Single cell-type	3	l1.PBMC,l2.CD14_Mono	l1.PBMC,l2.CD14_Mono	l1.Mono,l1.PBMC,l2.CD14_Mono,l2.CD16_Mono	ENSG00000127666	chr19-4840550-4841806,chr19-4845250-4845749	chr19-4840550-4841806->ENSG00000127666	No overlap	For non-overlapping peak	For caQTL peak	For linked gene	AUTOIMMUNE,C3_BASAL_CELL_CARCINOMA_EXALLC,C3_BASAL_CELL_CARCINOMA_INCLAVO_EXALLC,C3_SKIN_EXALLC,E4_HYTHY_AI_STRICT,E4_THYROID,HYPOTHY_REIMB	TICAM1
chr19_14418270_C_T	Full Cascade	Cross-lineage shared	Cross-lineage shared	Cross-lineage shared	1	l1.CD8_T,l1.Mono,l1.NK,l1.PBMC,l2.NK	l1.CD8_T,l1.Mono,l1.NK,l1.PBMC,l1.other_T,l2.CD14_Mono,l2.CD8_TEM,l2.NK	l1.B,l1.CD4_T,l1.CD8_T,l1.DC,l1.Mono,l1.NK,l1.PBMC,l1.other_T,l2.B_intermediate,l2.B_naive,l2.CD14_Mono,l2.CD16_Mono,l2.CD4_Naive,l2.CD4_TCM,l2.CD4_TEM,l2.CD8_Naive,l2.CD8_TEM,l2.MAIT,l2.NK,l2.NK_CD56bright,l2.Treg,l2.cDC2	ENSG00000123136	chr19-14418046-14418545,chr19-14414861-14415360	chr19-14414861-14415360->ENSG00000123136,chr19-14418046-14418545->ENSG00000123136	Peak overlap	For overlapping peak	For caQTL peak	For linked gene	3003338,3024731,3035941	DDX39A
chr19_17108295_G_A	Full Cascade	Single cell-type	Cross-lineage shared	Likely shared but underpowered	1	l1.Mono,l1.PBMC,l2.CD14_Mono,l2.CD16_Mono	l1.Mono,l1.PBMC,l1.other_T,l2.CD14_Mono,l2.CD16_Mono	l1.DC,l1.Mono,l1.PBMC,l2.CD14_Mono,l2.CD16_Mono,l2.Platelet,l2.cDC2	ENSG00000099331,ENSG00000269066	chr19-17107479-17108419,chr19-17125299-17126183	chr19-17125299-17126183->ENSG00000099331,chr19-17107479-17108419->ENSG00000099331	Peak overlap	For overlapping peak	For caQTL peak	For linked gene	FG_CVD,I9_HYPTENS,I9_HYPTENSESS,RX_ANTIHYP	MYO9B
chr19_18400115_T_C	Full Cascade	Single cell-type	Single cell-type	Cross-lineage shared	3	l1.Mono	l1.Mono,l2.CD14_Mono	l1.CD4_T,l1.DC,l1.Mono,l2.B_intermediate,l2.CD14_Mono,l2.CD16_Mono,l2.cDC2	ENSG00000175489	chr19-18401675-18402174,chr19-18402732-18403231	chr19-18402732-18403231->ENSG00000175489	No overlap	For non-overlapping peak	For caQTL peak	For linked gene	3010813,3013650,3019069	LRRC25
chr19_19643340_G_C	Full Cascade	Likely shared but underpowered	Likely shared but underpowered	Cross-lineage shared	1	l1.PBMC	l1.Mono,l1.PBMC,l2.CD14_Mono	l1.CD4_T,l1.Mono,l1.PBMC,l2.CD14_Mono,l2.CD4_Naive,l2.CD4_TCM	ENSG00000089639	chr19-19642972-19644245	chr19-19642972-19644245->ENSG00000089639	Peak overlap	For overlapping peak	For caQTL peak	For linked gene	3007461	GMIP
chr19_48962469_A_G	Full Cascade	T-cell-specific	Lineage-specific	Likely shared but underpowered	1	l1.CD4_T,l1.CD8_T,l1.PBMC,l2.CD8_TEM	l1.CD4_T,l1.CD8_T,l1.NK,l1.PBMC,l1.other_T,l2.CD4_TCM,l2.CD4_TEM,l2.CD8_TEM,l2.MAIT,l2.NK,l2.Treg	l1.B,l1.CD4_T,l1.CD8_T,l1.NK,l1.PBMC,l1.other_T,l2.B_intermediate,l2.B_naive,l2.CD4_Naive,l2.CD4_TCM,l2.CD8_Naive,l2.CD8_TEM,l2.MAIT,l2.NK,l2.Treg	ENSG00000087088,ENSG00000087086	chr19-48962241-48962740	chr19-48962241-48962740->ENSG00000087086,chr19-48962241-48962740->ENSG00000087088	Peak overlap	For overlapping peak	For caQTL peak	For linked gene	3007461	FTL,BAX
chr19_49771921_G_A	Full Cascade	Single cell-type	Cross-lineage shared	Likely shared but underpowered	1	l1.NK	l1.CD8_T,l1.Mono,l1.NK,l1.PBMC,l2.CD14_Mono,l2.CD8_TEM,l2.MAIT,l2.NK	l1.CD4_T,l1.CD8_T,l1.NK,l1.PBMC,l2.CD8_TEM,l2.NK,l2.NK_CD56bright	ENSG00000196961	chr19-49771661-49772160	chr19-49771661-49772160->ENSG00000196961	Peak overlap	For overlapping peak	For caQTL peak	For linked gene	3035941	AP2A1
chr19_58387069_T_C	Full Cascade	Cross-lineage shared	Cross-lineage shared	Cross-lineage shared	1	l1.CD8_T,l1.DC,l1.PBMC,l2.CD16_Mono,l2.CD4_Naive,l2.CD8_TEM,l2.cDC2	l1.B,l1.CD4_T,l1.CD8_T,l1.DC,l1.NK,l1.PBMC,l1.other_T,l2.B_intermediate,l2.B_naive,l2.CD16_Mono,l2.CD4_Naive,l2.CD4_TCM,l2.CD4_TEM,l2.CD8_Naive,l2.CD8_TEM,l2.MAIT,l2.NK,l2.NK_CD56bright,l2.Treg,l2.cDC2,l2.dnT	l1.B,l1.CD4_T,l1.CD8_T,l1.DC,l1.Mono,l1.NK,l1.PBMC,l1.other_T,l2.B_intermediate,l2.B_naive,l2.CD14_Mono,l2.CD16_Mono,l2.CD4_Naive,l2.CD4_TCM,l2.CD4_TEM,l2.CD8_Naive,l2.CD8_TEM,l2.MAIT,l2.NK,l2.NK_CD56bright,l2.Treg,l2.cDC2,l2.dnT	ENSG00000083845	chr19-58386538-58387453	chr19-58386538-58387453->ENSG00000083845	Peak overlap	For overlapping peak	For caQTL peak	For linked gene	3007461	RPS5
chr19_58401421_C_A	Full Cascade	Likely shared but underpowered	Cross-lineage shared	Cross-lineage shared	1	l1.PBMC	l1.CD4_T,l1.CD8_T,l1.NK,l1.PBMC,l2.CD16_Mono,l2.CD4_Naive,l2.CD4_TCM,l2.CD8_Naive,l2.CD8_TEM,l2.NK	l1.B,l1.CD4_T,l1.CD8_T,l1.DC,l1.Mono,l1.NK,l1.PBMC,l1.other_T,l2.B_intermediate,l2.B_memory,l2.B_naive,l2.CD14_Mono,l2.CD16_Mono,l2.CD4_Naive,l2.CD4_TCM,l2.CD8_Naive,l2.CD8_TEM,l2.ILC,l2.NK,l2.cDC2,l2.pDC	ENSG00000171574	chr19-58401123-58401622	chr19-58401123-58401622->ENSG00000171574	Peak overlap	For overlapping peak	For caQTL peak	For linked gene	3007461	ZNF584
chr2_264019_C_A	Full Cascade	Lineage-specific	Likely shared but underpowered	Cross-lineage shared	1	l1.B,l1.CD8_T,l2.CD8_TEM	l1.B,l1.CD8_T,l1.other_T,l2.B_intermediate,l2.B_memory,l2.B_naive,l2.CD4_TEM,l2.CD8_Naive,l2.CD8_TEM,l2.MAIT,l2.Treg,l2.dnT	l1.B,l1.CD4_T,l1.CD8_T,l1.NK,l1.PBMC,l2.B_intermediate,l2.B_naive,l2.CD14_Mono,l2.CD4_Naive,l2.CD4_TCM,l2.CD4_TEM,l2.CD8_Naive,l2.CD8_TEM,l2.MAIT,l2.NK	ENSG00000035115	chr2-263838-264337	chr2-263838-264337->ENSG00000035115	Peak overlap	For overlapping peak	For caQTL peak	For linked gene	3023602,3048773,40764999,BMI_IRN,E4_HYTHY_AI_STRICT,HEIGHT_IRN	SH3YL1
chr2_43334632_A_G	Full Cascade	Single cell-type	Likely shared but underpowered	Likely shared but underpowered	3	l1.Mono	l1.Mono,l2.CD14_Mono	l1.Mono,l1.PBMC,l2.CD14_Mono,l2.CD16_Mono	ENSG00000115970	chr2-43285958-43286457,chr2-43276595-43277594	chr2-43285958-43286457->ENSG00000115970	No overlap	For non-overlapping peak	For caQTL peak	For linked gene	E4_HYTHY_AI_STRICT,O15_HYPTENSPREG	THADA
chr2_47071670_G_C	Full Cascade	Single cell-type	Likely shared but underpowered	Cross-lineage shared	1	l1.NK	l1.NK,l2.NK	l1.B,l1.CD4_T,l1.CD8_T,l1.DC,l1.Mono,l1.NK,l1.PBMC,l1.other_T,l2.B_intermediate,l2.B_naive,l2.CD14_Mono,l2.CD4_Naive,l2.CD4_TCM,l2.CD8_TEM,l2.MAIT,l2.NK,l2.NK_CD56bright,l2.cDC2,l2.pDC	ENSG00000068724	chr2-47071372-47071871,chr2-46979567-46980066,chr2-46985037-46985984,chr2-47155079-47156022	chr2-46979567-46980066->ENSG00000068724,chr2-46985037-46985984->ENSG00000068724,chr2-47071372-47071871->ENSG00000068724	Peak overlap	For overlapping peak	For caQTL peak	For linked gene	3004410	TTC7A
chr2_48344277_C_T	Full Cascade	T-cell-specific	Likely shared but underpowered	Likely shared but underpowered	1	l1.CD4_T,l2.CD4_Naive,l2.CD4_TCM,l2.CD8_TEM	l1.CD4_T,l1.CD8_T,l2.CD4_Naive,l2.CD4_TCM,l2.CD4_TEM,l2.CD8_Naive,l2.CD8_TEM	l1.B,l1.CD4_T,l1.CD8_T,l1.NK,l1.PBMC,l1.other_T,l2.B_intermediate,l2.B_naive,l2.CD4_Naive,l2.CD4_TCM,l2.CD4_TEM,l2.CD8_Naive,l2.CD8_TEM,l2.MAIT,l2.NK,l2.Treg,l2.dnT	ENSG00000170802	chr2-48344040-48344539	chr2-48344040-48344539->ENSG00000170802	Peak overlap	For overlapping peak	For caQTL peak	For linked gene	WEIGHT_IRN	FOXN2
chr2_54560455_C_G	Full Cascade	Single cell-type	Cross-lineage shared	Cross-lineage shared	1	l1.Mono	l1.Mono,l1.NK,l2.CD14_Mono,l2.NK	l1.Mono,l1.NK,l1.PBMC,l2.CD14_Mono,l2.CD16_Mono,l2.NK	ENSG00000115306	chr2-54524203-54525114,chr2-54570926-54571425,chr2-54574496-54574995,chr2-54585104-54585792,chr2-54557645-54559287,chr2-54532946-54533445,chr2-54559414-54561028	chr2-54557645-54559287->ENSG00000115306,chr2-54532946-54533445->ENSG00000115306,chr2-54559414-54561028->ENSG00000115306	Peak overlap	For overlapping peak	For caQTL peak	For linked gene	3010813	SPTBN1
chr2_62333197_A_G	Full Cascade	Lineage-specific	Likely shared but underpowered	Lineage-specific	1	l1.CD8_T,l1.NK,l2.MAIT,l2.NK	l1.CD8_T,l1.NK,l1.PBMC,l1.other_T,l2.CD8_TEM,l2.MAIT,l2.NK	l1.CD4_T,l1.CD8_T,l1.NK,l1.PBMC,l1.other_T,l2.CD4_Naive,l2.CD4_TCM,l2.CD8_TEM,l2.MAIT,l2.NK	ENSG00000170340	chr2-62335598-62336097,chr2-62332908-62333407,chr2-62334627-62335126	chr2-62332908-62333407->ENSG00000170340	Peak overlap	For overlapping peak	For caQTL peak	For linked gene	L12_PSORI_VULG,L12_PSORIASIS	B3GNT2
chr2_64180094_ACGCACACACGCACACACGTGCGCGTGCG_A	Full Cascade	Single cell-type	Lineage-specific	Likely shared but underpowered	1	l2.CD16_Mono	l1.DC,l2.CD16_Mono,l2.cDC2	l1.Mono,l1.PBMC,l2.CD16_Mono	ENSG00000197329	chr2-64179476-64180271	chr2-64179476-64180271->ENSG00000197329	Peak overlap	For overlapping peak	For caQTL peak	For linked gene	WEIGHT_IRN	PELI1
chr2_68735005_G_A	Full Cascade	Lineage-specific	Cross-lineage shared	Likely shared but underpowered	1	l1.NK,l2.CD4_TCM,l2.CD8_TEM,l2.NK	l1.CD4_T,l1.CD8_T,l1.DC,l1.Mono,l1.NK,l2.CD14_Mono,l2.CD16_Mono,l2.CD4_TCM,l2.CD8_TEM,l2.NK,l2.Treg,l2.cDC2	l1.CD4_T,l1.CD8_T,l1.NK,l1.PBMC,l2.CD4_Naive,l2.CD4_TCM,l2.CD8_Naive,l2.CD8_TEM,l2.NK	ENSG00000163219	chr2-68734563-68735062,chr2-68735089-68735588	chr2-68734563-68735062->ENSG00000163219	Peak overlap	For overlapping peak	For caQTL peak	For linked gene	3007461	ARHGAP25
chr2_70258042_A_C	Full Cascade	Single cell-type	T-cell-specific	Cross-lineage shared	1	l2.CD4_Naive	l1.CD4_T,l1.CD8_T,l1.PBMC,l2.CD4_Naive,l2.CD4_TCM,l2.CD8_Naive,l2.CD8_TEM	l1.B,l1.CD4_T,l1.CD8_T,l1.DC,l1.Mono,l1.NK,l1.PBMC,l1.other_T,l2.B_naive,l2.CD14_Mono,l2.CD16_Mono,l2.CD4_Naive,l2.CD4_TCM,l2.CD4_TEM,l2.CD8_Naive,l2.CD8_TEM,l2.MAIT,l2.NK,l2.Treg,l2.dnT,l2.gdT,l2.pDC	ENSG00000116005	chr2-70257828-70258327,chr2-70258575-70259074,chr2-70257326-70257825	chr2-70257828-70258327->ENSG00000116005	Peak overlap	For overlapping peak	For caQTL peak	For linked gene	3035941	PCYOX1
chr2_111050100_G_A	Full Cascade	Single cell-type	Single cell-type	Likely shared but underpowered	1	l2.NK	l2.NK	l1.CD8_T,l1.NK,l1.PBMC,l1.other_T,l2.CD8_TEM,l2.NK,l2.NK_CD56bright	ENSG00000153094	chr2-111050640-111051520,chr2-111049519-111050313	chr2-111050640-111051520->ENSG00000153094,chr2-111049519-111050313->ENSG00000153094	Peak overlap	For overlapping peak	For caQTL peak	For linked gene	3003338,3024731,3035941	BCL2L11
chr2_119355944_A_G	Full Cascade	Single cell-type	Cross-lineage shared	Cross-lineage shared	1	l1.B	l1.B,l1.Mono,l1.PBMC,l2.B_naive,l2.CD14_Mono	l1.B,l1.CD4_T,l1.CD8_T,l1.DC,l1.NK,l2.B_intermediate,l2.B_naive,l2.CD4_Naive,l2.CD8_TEM,l2.NK,l2.cDC2	ENSG00000186132,ENSG00000155368	chr2-119355747-119356579,chr2-119283953-119284452	chr2-119355747-119356579->ENSG00000186132	Peak overlap	For overlapping peak	For caQTL peak	For linked gene	3048773	C2orf76
chr2_127081898_G_A	Full Cascade	Likely shared but underpowered	Cross-lineage shared	Cross-lineage shared	1	l1.PBMC	l1.B,l1.CD4_T,l1.CD8_T,l1.DC,l1.PBMC,l1.other_T,l2.B_intermediate,l2.B_naive,l2.CD4_Naive,l2.CD4_TCM,l2.CD4_TEM,l2.CD8_Naive,l2.CD8_TEM,l2.MAIT,l2.NK_CD56bright,l2.Treg,l2.cDC2	l1.B,l1.CD4_T,l1.CD8_T,l1.Mono,l1.NK,l1.PBMC,l1.other_T,l2.B_intermediate,l2.B_memory,l2.CD14_Mono,l2.CD4_Naive,l2.CD4_TCM,l2.CD4_TEM,l2.CD8_TEM,l2.MAIT,l2.NK,l2.NK_CD56bright,l2.Treg	ENSG00000136717	chr2-127084557-127085056,chr2-127025485-127025984,chr2-127139722-127140221,chr2-127052273-127052772,chr2-127064644-127065143,chr2-127067968-127069055,chr2-127049686-127050809,chr2-127081010-127082171,chr2-127085221-127085720,chr2-127080412-127080911,chr2-127105623-127106839,chr2-127055573-127057148,chr2-127106843-127108067,chr2-127070416-127070915,chr2-127046488-127046987,chr2-127157626-127158403	chr2-127081010-127082171->ENSG00000136717,chr2-127049686-127050809->ENSG00000136717,chr2-127080412-127080911->ENSG00000136717,chr2-127067968-127069055->ENSG00000136717,chr2-127025485-127025984->ENSG00000136717,chr2-127106843-127108067->ENSG00000136717,chr2-127064644-127065143->ENSG00000136717	Peak overlap	For overlapping peak	For caQTL peak	For linked gene	AD_LO_EXMORE,F5_ALZHDEMENT,F5_DEMENTIA,F5_DEMENTIA_INCLAVO,G6_AD_WIDE,G6_ALZHEIMER,G6_NEURODEGENERATIVE,KRA_PSY_DEMENTIA_EXMORE,NEURODEGOTH	BIN1
chr2_127439354_C_T	Full Cascade	Likely shared but underpowered	T-cell-specific	Likely shared but underpowered	3	l1.PBMC	l1.CD8_T,l1.PBMC,l2.CD8_TEM,l2.MAIT	l1.PBMC	ENSG00000169967	chr2-127387220-127387719	chr2-127387220-127387719->ENSG00000169967	No overlap	For non-overlapping peak	For caQTL peak	For linked gene	I9_VTE	MAP3K2
chr2_136136294_C_T	Full Cascade	Cross-lineage shared	Cross-lineage shared	Cross-lineage shared	1	l1.DC,l1.NK,l2.CD16_Mono,l2.NK	l1.DC,l1.NK,l2.CD16_Mono,l2.NK	l1.B,l1.CD4_T,l1.CD8_T,l1.DC,l1.Mono,l1.NK,l1.PBMC,l2.B_intermediate,l2.B_naive,l2.CD14_Mono,l2.CD16_Mono,l2.CD4_Naive,l2.CD4_TCM,l2.CD8_TEM,l2.NK,l2.cDC2	ENSG00000121966	chr2-136136102-136136840,chr2-136131957-136132456,chr2-136119048-136119855,chr2-136127285-136127784,chr2-136225915-136226729,chr2-136117989-136118488,chr2-136113209-136113708,chr2-136136875-136137374,chr2-136134035-136134534	chr2-136136102-136136840->ENSG00000121966,chr2-136119048-136119855->ENSG00000121966,chr2-136136875-136137374->ENSG00000121966,chr2-136225915-136226729->ENSG00000121966,chr2-136117989-136118488->ENSG00000121966,chr2-136127285-136127784->ENSG00000121966,chr2-136131957-136132456->ENSG00000121966	Peak overlap	For overlapping peak	For caQTL peak	For linked gene	3007461,3010813,3019198	CXCR4
chr2_143126728_C_T	Full Cascade	Lineage-specific	Lineage-specific	Cross-lineage shared	3	l1.CD4_T,l1.CD8_T,l1.NK,l1.PBMC,l1.other_T,l2.CD4_Naive,l2.CD8_TEM,l2.MAIT,l2.NK	l1.CD4_T,l1.CD8_T,l1.NK,l1.PBMC,l1.other_T,l2.CD4_Naive,l2.CD4_TCM,l2.CD4_TEM,l2.CD8_Naive,l2.CD8_TEM,l2.MAIT,l2.NK,l2.Treg,l2.dnT	l1.B,l1.CD4_T,l1.CD8_T,l1.Mono,l1.NK,l1.PBMC,l1.other_T,l2.B_naive,l2.CD14_Mono,l2.CD4_CTL,l2.CD4_Naive,l2.CD4_TEM,l2.CD8_Naive,l2.CD8_TEM,l2.MAIT,l2.NK,l2.Treg	ENSG00000257277,ENSG00000257284,ENSG00000075884	chr2-143128547-143129553	chr2-143128547-143129553->ENSG00000075884,chr2-143128547-143129553->ENSG00000257284	No overlap	For non-overlapping peak	For caQTL peak	For linked gene	3007461,3010813,3019198	ARHGAP15,AC013437.1
chr2_143129250_G_A	Full Cascade	Lineage-specific	Likely shared but underpowered	Cross-lineage shared	1	l1.CD8_T,l1.NK,l1.other_T,l2.CD4_TCM,l2.CD8_TEM,l2.MAIT,l2.NK	l1.CD4_T,l1.CD8_T,l1.NK,l1.PBMC,l1.other_T,l2.CD4_Naive,l2.CD4_TCM,l2.CD4_TEM,l2.CD8_TEM,l2.MAIT,l2.NK,l2.Treg,l2.dnT	l1.B,l1.CD4_T,l1.CD8_T,l1.Mono,l1.NK,l1.PBMC,l1.other_T,l2.B_naive,l2.CD14_Mono,l2.CD4_CTL,l2.CD4_TCM,l2.CD4_TEM,l2.CD8_Naive,l2.CD8_TEM,l2.MAIT,l2.NK,l2.Treg	ENSG00000075884	chr2-143128547-143129553,chr2-143175409-143175908	chr2-143128547-143129553->ENSG00000075884	Peak overlap	For overlapping peak	For caQTL peak	For linked gene	3007461,3010813,3019198	ARHGAP15
chr2_161244750_G_A	Full Cascade	Single cell-type	Cross-lineage shared	Cross-lineage shared	1	l1.CD4_T,l1.PBMC,l2.CD4_Naive,l2.CD4_TCM	l1.B,l1.CD4_T,l1.CD8_T,l1.Mono,l1.NK,l1.PBMC,l1.other_T,l2.B_naive,l2.CD14_Mono,l2.CD4_Naive,l2.CD4_TCM,l2.CD8_Naive,l2.CD8_TEM,l2.NK,l2.Treg	l1.B,l1.CD4_T,l1.CD8_T,l1.DC,l1.Mono,l1.NK,l1.PBMC,l1.other,l1.other_T,l2.B_intermediate,l2.B_naive,l2.CD14_Mono,l2.CD16_Mono,l2.CD4_Naive,l2.CD4_TCM,l2.CD4_TEM,l2.CD8_Naive,l2.CD8_TEM,l2.MAIT,l2.NK,l2.NK_CD56bright,l2.Treg,l2.cDC2,l2.dnT,l2.pDC	ENSG00000227403,ENSG00000115233,ENSG00000235724	chr2-161237536-161238247,chr2-161243797-161244296,chr2-161242872-161243733,chr2-161238535-161239276,chr2-161245293-161245792,chr2-161244474-161245242,chr2-161250806-161251305,chr2-161273084-161273808,chr2-161222845-161223587,chr2-161233966-161234465	chr2-161244474-161245242->ENSG00000115233,chr2-161273084-161273808->ENSG00000115233,chr2-161237536-161238247->ENSG00000115233,chr2-161237536-161238247->ENSG00000235724,chr2-161238535-161239276->ENSG00000115233,chr2-161273084-161273808->ENSG00000235724,chr2-161222845-161223587->ENSG00000235724,chr2-161244474-161245242->ENSG00000235724,chr2-161244474-161245242->ENSG00000227403	Peak overlap	For overlapping peak	For caQTL peak	For linked gene	EVER_SMOKER	PSMD14,AC009299.3,LINC01806
chr2_174682944_G_GCCGCCGCCCCC	Full Cascade	Lineage-specific	Cross-lineage shared	Cross-lineage shared	1	l1.B,l1.CD8_T,l1.PBMC,l2.CD8_TEM	l1.B,l1.CD4_T,l1.CD8_T,l1.Mono,l1.NK,l1.PBMC,l1.other_T,l2.B_intermediate,l2.B_naive,l2.CD4_Naive,l2.CD4_TCM,l2.CD4_TEM,l2.CD8_Naive,l2.CD8_TEM,l2.MAIT,l2.NK	l1.B,l1.CD4_T,l1.CD8_T,l1.Mono,l1.NK,l1.PBMC,l1.other_T,l2.B_intermediate,l2.B_naive,l2.CD14_Mono,l2.CD16_Mono,l2.CD4_Naive,l2.CD4_TCM,l2.CD8_TEM,l2.MAIT,l2.NK,l2.Treg	ENSG00000115935,ENSG00000236449	chr2-174682021-174683230,chr2-174683364-174683863,chr2-174667456-174667955	chr2-174682021-174683230->ENSG00000115935,chr2-174683364-174683863->ENSG00000115935,chr2-174682021-174683230->ENSG00000236449	Peak overlap	For overlapping peak	For caQTL peak	For linked gene	3023103	WIPF1,AC010894.3
chr2_198042419_C_T	Full Cascade	Lineage-specific	Cross-lineage shared	Cross-lineage shared	1	l1.NK,l1.PBMC,l1.other_T,l2.Treg	l1.CD4_T,l1.CD8_T,l1.DC,l1.Mono,l1.NK,l1.PBMC,l1.other,l1.other_T,l2.CD14_Mono,l2.CD16_Mono,l2.CD4_Naive,l2.CD4_TCM,l2.CD4_TEM,l2.CD8_TEM,l2.MAIT,l2.NK,l2.Treg,l2.cDC2	l1.CD4_T,l1.CD8_T,l1.DC,l1.Mono,l1.NK,l1.PBMC,l1.other_T,l2.CD14_Mono,l2.CD16_Mono,l2.CD4_Naive,l2.CD4_TCM,l2.CD8_TEM,l2.MAIT,l2.NK,l2.Treg,l2.cDC2	ENSG00000115896,ENSG00000286020	chr2-198004761-198005962,chr2-198041788-198042623,chr2-198127578-198128077,chr2-197952496-197952995,chr2-198054231-198054730,chr2-198044672-198045171,chr2-198106268-198107396	chr2-198041788-198042623->ENSG00000115896,chr2-198004761-198005962->ENSG00000286020,chr2-198106268-198107396->ENSG00000286020,chr2-198106268-198107396->ENSG00000115896,chr2-198004761-198005962->ENSG00000115896	Peak overlap	For overlapping peak	For caQTL peak	For linked gene	AUTOIMMUNE	PLCL1,AC011997.2
chr2_200889340_T_C	Full Cascade	Cross-lineage shared	Cross-lineage shared	Cross-lineage shared	1	l1.CD4_T,l1.CD8_T,l1.Mono,l1.PBMC,l2.CD8_TEM	l1.B,l1.CD4_T,l1.CD8_T,l1.Mono,l1.NK,l1.PBMC,l1.other_T,l2.B_intermediate,l2.B_naive,l2.CD14_Mono,l2.CD4_Naive,l2.CD4_TCM,l2.CD8_Naive,l2.CD8_TEM,l2.MAIT,l2.NK	l1.B,l1.CD4_T,l1.CD8_T,l1.DC,l1.Mono,l1.NK,l1.PBMC,l1.other,l1.other_T,l2.B_intermediate,l2.B_naive,l2.CD14_Mono,l2.CD16_Mono,l2.CD4_Naive,l2.CD4_TCM,l2.CD4_TEM,l2.CD8_Naive,l2.CD8_TEM,l2.MAIT,l2.NK,l2.Treg,l2.dnT	ENSG00000240344,ENSG00000196290	chr2-200888321-200889976	chr2-200888321-200889976->ENSG00000240344	Peak overlap	For overlapping peak	For caQTL peak	For linked gene	E4_HYTHY_AI_STRICT,E4_THYROID	PPIL3
chr2_231709234_G_C	Full Cascade	Single cell-type	Likely shared but underpowered	Lineage-specific	1	l1.NK,l2.NK	l1.NK,l2.NK,l2.NK_CD56bright	l1.CD8_T,l1.NK,l1.PBMC,l1.other_T,l2.CD4_TCM,l2.CD8_TEM,l2.MAIT,l2.NK,l2.NK_CD56bright	ENSG00000187514	chr2-231710172-231710671,chr2-231709131-231709630	chr2-231709131-231709630->ENSG00000187514	Peak overlap	For overlapping peak	For caQTL peak	For linked gene	3010813	PTMA
chr2_233363838_A_G	Full Cascade	Lineage-specific	Likely shared but underpowered	Cross-lineage shared	2	l1.CD8_T,l1.NK,l1.PBMC,l2.CD8_TEM,l2.NK	l1.CD8_T,l1.NK,l1.PBMC,l2.CD8_Naive,l2.CD8_TEM,l2.NK	l1.B,l1.CD4_T,l1.CD8_T,l1.Mono,l1.NK,l1.PBMC,l2.B_intermediate,l2.B_naive,l2.CD14_Mono,l2.CD4_Naive,l2.CD4_TCM,l2.CD8_TEM,l2.MAIT,l2.NK	ENSG00000077044	chr2-233386463-233386962,chr2-233383964-233384708,chr2-233379750-233380900,chr2-233385401-233386189,chr2-233381382-233381881,chr2-233362691-233363190	chr2-233379750-233380900->ENSG00000077044,chr2-233386463-233386962->ENSG00000077044,chr2-233385401-233386189->ENSG00000077044	Peak overlap	For non-overlapping peak	For caQTL peak	For linked gene	3015377	DGKD
chr2_233385915_T_TTC	Full Cascade	Lineage-specific	Likely shared but underpowered	Cross-lineage shared	1	l1.CD8_T,l1.NK,l1.PBMC,l2.CD8_TEM,l2.NK	l1.CD8_T,l1.NK,l1.PBMC,l2.CD8_Naive,l2.CD8_TEM,l2.NK	l1.B,l1.CD4_T,l1.CD8_T,l1.Mono,l1.NK,l1.PBMC,l2.B_intermediate,l2.B_naive,l2.CD14_Mono,l2.CD4_Naive,l2.CD4_TCM,l2.CD8_TEM,l2.MAIT,l2.NK	ENSG00000077044	chr2-233379750-233380900,chr2-233386463-233386962,chr2-233385401-233386189,chr2-233357886-233358779,chr2-233413504-233414003,chr2-233358963-233359462,chr2-233381382-233381881,chr2-233387526-233388025	chr2-233357886-233358779->ENSG00000077044,chr2-233413504-233414003->ENSG00000077044,chr2-233386463-233386962->ENSG00000077044,chr2-233358963-233359462->ENSG00000077044,chr2-233379750-233380900->ENSG00000077044,chr2-233385401-233386189->ENSG00000077044	Peak overlap	For overlapping peak	For caQTL peak	For linked gene	3015377,3016431,3020059,3021347,3048816,CAionComb,N14_CALCUKIDUR	DGKD
chr2_241814768_C_T	Full Cascade	Single cell-type	Cross-lineage shared	Cross-lineage shared	3	l1.other_T	l1.DC,l1.Mono,l1.PBMC,l1.other_T,l2.CD14_Mono,l2.CD16_Mono,l2.CD4_TEM,l2.MAIT,l2.cDC2	l1.B,l1.CD4_T,l1.CD8_T,l1.DC,l1.Mono,l1.NK,l1.PBMC,l1.other_T,l2.B_intermediate,l2.B_naive,l2.CD14_Mono,l2.CD4_Naive,l2.CD4_TCM,l2.CD4_TEM,l2.CD8_TEM,l2.NK,l2.cDC2,l2.pDC	ENSG00000168395,ENSG00000168393,ENSG00000288080,ENSG00000234793,ENSG00000215692,ENSG00000180902	chr2-241809745-241810717,chr2-241810780-241811465,chr2-241871157-241871656,chr2-241818859-241819358,chr2-241741031-241741530,chr2-241771516-241772923,chr2-241739610-241740599,chr2-241842765-241843264,chr2-241863393-241864098,chr2-241873441-241873940,chr2-241813189-241814253,chr2-241820765-241821264,chr2-241852924-241853423,chr2-241768985-241769484,chr2-241875654-241876153,chr2-241871666-241872165,chr2-241804180-241805320,chr2-241844044-241844543	chr2-241741031-241741530->ENSG00000168395	No overlap	For non-overlapping peak	For caQTL peak	For linked gene	K11_ENERCOLNONINF	ING5
chr2_241816853_C_T	Full Cascade	Likely shared but underpowered	Cross-lineage shared	Cross-lineage shared	3	l1.PBMC	l1.CD8_T,l1.Mono,l1.PBMC,l1.other_T,l2.CD14_Mono,l2.CD16_Mono,l2.CD4_TEM,l2.CD8_TEM,l2.MAIT	l1.B,l1.CD4_T,l1.CD8_T,l1.DC,l1.Mono,l1.NK,l1.PBMC,l1.other_T,l2.B_intermediate,l2.CD14_Mono,l2.CD16_Mono,l2.CD4_Naive,l2.CD4_TCM,l2.CD4_TEM,l2.CD8_Naive,l2.CD8_TEM,l2.NK,l2.Treg,l2.cDC2	ENSG00000233806,ENSG00000234793,ENSG00000168393,ENSG00000188389,ENSG00000006607	chr2-241804180-241805320,chr2-241816931-241817887,chr2-241803354-241804109,chr2-241863393-241864098,chr2-241858688-241860185,chr2-241854796-241855295,chr2-241811735-241812234,chr2-241849780-241851145,chr2-241851918-241852791,chr2-241871666-241872165,chr2-241754752-241755854,chr2-241886960-241887625,chr2-241788103-241789064,chr2-241857417-241858331,chr2-241865971-241867608,chr2-241867980-241869633,chr2-241844044-241844543,chr2-241818859-241819358,chr2-241809745-241810717,chr2-241814536-241815035,chr2-241741031-241741530,chr2-241797445-241798596	chr2-241858688-241860185->ENSG00000233806,chr2-241865971-241867608->ENSG00000233806,chr2-241867980-241869633->ENSG00000233806	No overlap	For non-overlapping peak	For caQTL peak	For linked gene	K11_ENERCOLNONINF	LINC01237
chr2_241820738_A_G	Full Cascade	Cross-lineage shared	Cross-lineage shared	Cross-lineage shared	3	l1.B,l1.CD4_T,l1.CD8_T,l1.DC,l1.Mono,l1.PBMC,l1.other_T,l2.CD14_Mono,l2.CD4_TCM,l2.CD8_TEM,l2.cDC2	l1.B,l1.CD4_T,l1.CD8_T,l1.DC,l1.Mono,l1.PBMC,l1.other_T,l2.B_intermediate,l2.CD14_Mono,l2.CD16_Mono,l2.CD4_Naive,l2.CD4_TCM,l2.CD4_TEM,l2.CD8_TEM,l2.MAIT,l2.cDC2	l1.B,l1.CD4_T,l1.CD8_T,l1.DC,l1.Mono,l1.PBMC,l1.other_T,l2.B_intermediate,l2.B_naive,l2.CD14_Mono,l2.CD16_Mono,l2.CD4_Naive,l2.CD4_TCM,l2.CD4_TEM,l2.CD8_Naive,l2.CD8_TEM,l2.MAIT,l2.Treg,l2.cDC2,l2.pDC	ENSG00000233806,ENSG00000154252,ENSG00000168395,ENSG00000180902,ENSG00000204099,ENSG00000188011,ENSG00000188389,ENSG00000168397,ENSG00000006607,ENSG00000288080,ENSG00000176946,ENSG00000215692,ENSG00000168393,ENSG00000215023,ENSG00000235151	chr2-241842765-241843264,chr2-241809745-241810717,chr2-241810780-241811465,chr2-241871157-241871656,chr2-241858688-241860185,chr2-241788103-241789064,chr2-241813189-241814253,chr2-241741031-241741530,chr2-241739610-241740599,chr2-241849780-241851145,chr2-241844044-241844543,chr2-241818049-241818548,chr2-241818859-241819358,chr2-241803354-241804109,chr2-241797445-241798596,chr2-241804180-241805320,chr2-241814536-241815035,chr2-241816931-241817887,chr2-241815870-241816525,chr2-241771516-241772923,chr2-241863393-241864098,chr2-241854796-241855295,chr2-241786998-241787497,chr2-241851918-241852791,chr2-241857417-241858331,chr2-241852924-241853423,chr2-241865971-241867608,chr2-241773241-241774550,chr2-241875654-241876153,chr2-241768985-241769484,chr2-241824340-241824839,chr2-241820765-241821264,chr2-241732433-241732932,chr2-241752518-241753017,chr2-241796260-241796980,chr2-241873441-241873940,chr2-241870654-241871153,chr2-241774593-241776176,chr2-241853698-241854197,chr2-241762704-241764222,chr2-241753426-241754366,chr2-241901437-241902728,chr2-241811735-241812234,chr2-241867980-241869633,chr2-241777083-241778488,chr2-241893200-241893699,chr2-241877940-241878439,chr2-241760328-241761272,chr2-241835570-241836069,chr2-241769850-241770848,chr2-241776395-241776894,chr2-241734300-241735701,chr2-241821356-241822085	chr2-241842765-241843264->ENSG00000233806,chr2-241813189-241814253->ENSG00000180902,chr2-241844044-241844543->ENSG00000180902,chr2-241739610-241740599->ENSG00000168395,chr2-241739610-241740599->ENSG00000180902,chr2-241803354-241804109->ENSG00000180902,chr2-241771516-241772923->ENSG00000180902,chr2-241804180-241805320->ENSG00000180902,chr2-241741031-241741530->ENSG00000180902,chr2-241842765-241843264->ENSG00000180902,chr2-241863393-241864098->ENSG00000180902,chr2-241863393-241864098->ENSG00000168395,chr2-241813189-241814253->ENSG00000168395,chr2-241741031-241741530->ENSG00000168395,chr2-241842765-241843264->ENSG00000168397,chr2-241844044-241844543->ENSG00000168397,chr2-241813189-241814253->ENSG00000006607,chr2-241804180-241805320->ENSG00000168395,chr2-241804180-241805320->ENSG00000168397,chr2-241804180-241805320->ENSG00000006607,chr2-241803354-241804109->ENSG00000006607,chr2-241816931-241817887->ENSG00000180902,chr2-241877940-241878439->ENSG00000168397,chr2-241853698-241854197->ENSG00000168397,chr2-241732433-241732932->ENSG00000168395,chr2-241732433-241732932->ENSG00000168397,chr2-241741031-241741530->ENSG00000006607,chr2-241853698-241854197->ENSG00000006607,chr2-241813189-241814253->ENSG00000168397,chr2-241853698-241854197->ENSG00000180902,chr2-241844044-241844543->ENSG00000288080,chr2-241762704-241764222->ENSG00000180902,chr2-241803354-241804109->ENSG00000168397,chr2-241865971-241867608->ENSG00000168397,chr2-241803354-241804109->ENSG00000168395,chr2-241877940-241878439->ENSG00000176946,chr2-241842765-241843264->ENSG00000006607,chr2-241741031-241741530->ENSG00000168397,chr2-241853698-241854197->ENSG00000168395,chr2-241844044-241844543->ENSG00000168395,chr2-241844044-241844543->ENSG00000006607,chr2-241867980-241869633->ENSG00000168397,chr2-241865971-241867608->ENSG00000180902,chr2-241844044-241844543->ENSG00000176946,chr2-241816931-241817887->ENSG00000168395,chr2-241816931-241817887->ENSG00000168397,chr2-241739610-241740599->ENSG00000176946,chr2-241739610-241740599->ENSG00000168397,chr2-241842765-241843264->ENSG00000168395,chr2-241842765-241843264->ENSG00000176946,chr2-241816931-241817887->ENSG00000006607,chr2-241813189-241814253->ENSG00000176946,chr2-241813189-241814253->ENSG00000288080,chr2-241804180-241805320->ENSG00000176946,chr2-241762704-241764222->ENSG00000176946,chr2-241739610-241740599->ENSG00000288080,chr2-241771516-241772923->ENSG00000176946,chr2-241871157-241871656->ENSG00000180902,chr2-241762704-241764222->ENSG00000168397,chr2-241853698-241854197->ENSG00000288080,chr2-241803354-241804109->ENSG00000288080,chr2-241762704-241764222->ENSG00000006607,chr2-241788103-241789064->ENSG00000288080,chr2-241762704-241764222->ENSG00000288080,chr2-241739610-241740599->ENSG00000006607,chr2-241788103-241789064->ENSG00000006607,chr2-241853698-241854197->ENSG00000176946,chr2-241771516-241772923->ENSG00000006607,chr2-241788103-241789064->ENSG00000176946,chr2-241771516-241772923->ENSG00000168397,chr2-241871157-241871656->ENSG00000176946,chr2-241871157-241871656->ENSG00000168397,chr2-241863393-241864098->ENSG00000168397,chr2-241803354-241804109->ENSG00000176946,chr2-241858688-241860185->ENSG00000180902,chr2-241858688-241860185->ENSG00000168395,chr2-241858688-241860185->ENSG00000168397,chr2-241734300-241735701->ENSG00000168395,chr2-241867980-241869633->ENSG00000168395,chr2-241849780-241851145->ENSG00000006607,chr2-241849780-241851145->ENSG00000168397	No overlap	For non-overlapping peak	For caQTL peak	For linked gene	K11_ENERCOLNONINF	LINC01237,D2HGDH,ING5,ATG4B,FARP2,AC005104.3,THAP4
chr20_5001472_T_G	Full Cascade	Single cell-type	Lineage-specific	Cross-lineage shared	1	l1.CD4_T,l1.PBMC,l2.CD4_TCM	l1.B,l1.CD4_T,l1.CD8_T,l1.NK,l1.PBMC,l2.CD4_Naive,l2.CD4_TCM,l2.CD4_TEM,l2.CD8_Naive,l2.CD8_TEM,l2.NK,l2.Treg	l1.B,l1.CD4_T,l1.CD8_T,l1.Mono,l1.NK,l1.PBMC,l2.B_naive,l2.CD14_Mono,l2.CD4_Naive,l2.CD4_TCM,l2.CD8_Naive,l2.CD8_TEM,l2.NK,l2.Treg	ENSG00000089057	chr20-5000824-5002100	chr20-5000824-5002100->ENSG00000089057	Peak overlap	For overlapping peak	For caQTL peak	For linked gene	3002385	SLC23A2
chr20_5002446_G_A	Full Cascade	Single cell-type	Lineage-specific	Cross-lineage shared	3	l1.CD4_T,l1.PBMC,l2.CD4_TCM	l1.B,l1.CD4_T,l1.CD8_T,l1.NK,l1.PBMC,l2.CD4_Naive,l2.CD4_TCM,l2.CD4_TEM,l2.CD8_Naive,l2.CD8_TEM,l2.NK,l2.Treg	l1.B,l1.CD4_T,l1.CD8_T,l1.Mono,l1.NK,l1.PBMC,l2.B_naive,l2.CD14_Mono,l2.CD4_Naive,l2.CD4_TCM,l2.CD8_Naive,l2.CD8_TEM,l2.NK,l2.Treg	ENSG00000089057	chr20-5000824-5002100	chr20-5000824-5002100->ENSG00000089057	No overlap	For non-overlapping peak	For caQTL peak	For linked gene	3002385	SLC23A2
chr20_34338530_G_A	Full Cascade	T-cell-specific	T-cell-specific	Cross-lineage shared	1	l1.CD8_T,l1.other_T,l2.MAIT	l1.CD8_T,l1.other_T,l2.MAIT	l1.B,l1.CD4_T,l1.CD8_T,l1.Mono,l1.NK,l1.PBMC,l1.other_T,l2.B_intermediate,l2.B_naive,l2.CD4_Naive,l2.CD4_TCM,l2.CD4_TEM,l2.CD8_TEM,l2.MAIT,l2.NK	ENSG00000078747	chr20-34339841-34340340,chr20-34337922-34338792,chr20-34324474-34325399,chr20-34350319-34350818,chr20-34377147-34377646,chr20-34375920-34376419,chr20-34364849-34365348	chr20-34324474-34325399->ENSG00000078747,chr20-34375920-34376419->ENSG00000078747,chr20-34337922-34338792->ENSG00000078747	Peak overlap	For overlapping peak	For caQTL peak	For linked gene	3023602,3048773	ITCH
chr20_50338887_T_C	Full Cascade	Single cell-type	Likely shared but underpowered	Cross-lineage shared	1	l1.NK	l1.NK	l1.B,l1.CD4_T,l1.CD8_T,l1.Mono,l1.NK,l1.PBMC,l1.other_T,l2.CD14_Mono,l2.CD4_Naive,l2.CD4_TCM,l2.CD8_TEM,l2.MAIT,l2.NK	ENSG00000172216	chr20-50338422-50339170,chr20-50335071-50335570,chr20-50340011-50340956,chr20-50339283-50339782	chr20-50338422-50339170->ENSG00000172216	Peak overlap	For overlapping peak	For caQTL peak	For linked gene	3001604,3007461,3019069	CEBPB
chr20_58891038_G_T	Full Cascade	Lineage-specific	Likely shared but underpowered	Lineage-specific	1	l1.CD4_T,l1.CD8_T,l1.NK,l1.PBMC,l2.CD4_Naive,l2.CD4_TCM,l2.CD8_TEM,l2.NK	l1.CD4_T,l1.CD8_T,l1.NK,l1.PBMC,l1.other_T,l2.CD4_Naive,l2.CD4_TCM,l2.CD8_Naive,l2.CD8_TEM,l2.MAIT,l2.NK	l1.B,l1.CD4_T,l1.CD8_T,l1.NK,l1.PBMC,l2.B_naive,l2.CD4_Naive,l2.CD4_TCM,l2.CD8_Naive,l2.CD8_TEM,l2.NK	ENSG00000087460	chr20-58890302-58892784	chr20-58890302-58892784->ENSG00000087460	Peak overlap	For overlapping peak	For caQTL peak	For linked gene	3023602,egfr_ckdepi2021,HEIGHT_IRN,I9_DISVEINLYMPH,I9_HYPTENS,I9_HYPTENSESS,I9_VARICVE	GNAS
chr20_63521166_C_G	Full Cascade	Single cell-type	Cross-lineage shared	Cross-lineage shared	1	l1.PBMC,l2.CD8_TEM	l1.CD4_T,l1.CD8_T,l1.DC,l1.NK,l1.PBMC,l1.other_T,l2.B_intermediate,l2.B_memory,l2.CD14_Mono,l2.CD4_Naive,l2.CD4_TCM,l2.CD4_TEM,l2.CD8_Naive,l2.CD8_TEM,l2.MAIT,l2.NK,l2.Treg	l1.B,l1.CD4_T,l1.CD8_T,l1.Mono,l1.NK,l1.PBMC,l2.B_intermediate,l2.B_naive,l2.CD14_Mono,l2.CD16_Mono,l2.CD4_Naive,l2.CD4_TEM,l2.CD8_Naive,l2.CD8_TEM,l2.NK	ENSG00000125534	chr20-63519959-63521400,chr20-63525960-63526459,chr20-63530277-63530776	chr20-63519959-63521400->ENSG00000125534	Peak overlap	For overlapping peak	For caQTL peak	For linked gene	3018251,3020564,40764999,egfr_ckdepi2009,egfr_ckdepi2021	PPDPF
chr20_63949289_C_G	Full Cascade	Single cell-type	Lineage-specific	Cross-lineage shared	1	l1.CD4_T,l1.PBMC,l2.CD4_Naive	l1.B,l1.CD4_T,l1.CD8_T,l1.NK,l1.PBMC,l2.B_intermediate,l2.B_naive,l2.CD4_Naive,l2.CD4_TCM,l2.CD8_Naive,l2.CD8_TEM,l2.NK	l1.B,l1.CD4_T,l1.CD8_T,l1.DC,l1.NK,l1.PBMC,l1.other,l1.other_T,l2.B_intermediate,l2.B_memory,l2.B_naive,l2.CD4_CTL,l2.CD4_Naive,l2.CD4_TCM,l2.CD4_TEM,l2.CD8_Naive,l2.CD8_TEM,l2.MAIT,l2.NK,l2.NK_CD56bright,l2.Treg,l2.dnT,l2.pDC	ENSG00000198276,ENSG00000280213	chr20-63941349-63942123,chr20-63949003-63949832,chr20-63939061-63939560	chr20-63949003-63949832->ENSG00000198276	Peak overlap	For overlapping peak	For caQTL peak	For linked gene	3035941,ASTHMA_NAS,J10_ASTHMA_EXMORE,J10_ASTHMA_MAIN_EXMORE,J10_ASTHMACOPDKELA,J10_LOWCHRON	UCKL1
chr21_33229937_C_G	Full Cascade	Lineage-specific	Cross-lineage shared	Cross-lineage shared	1	l1.B,l1.CD4_T,l1.CD8_T,l1.NK,l1.PBMC,l2.CD4_TCM,l2.CD8_TEM	l1.B,l1.CD4_T,l1.CD8_T,l1.DC,l1.Mono,l1.NK,l1.PBMC,l1.other_T,l2.B_intermediate,l2.B_naive,l2.CD14_Mono,l2.CD16_Mono,l2.CD4_Naive,l2.CD4_TCM,l2.CD4_TEM,l2.CD8_Naive,l2.CD8_TEM,l2.MAIT,l2.NK,l2.cDC2	l1.B,l1.CD4_T,l1.CD8_T,l1.Mono,l1.NK,l1.PBMC,l2.B_naive,l2.CD14_Mono,l2.CD4_Naive,l2.CD4_TCM,l2.CD8_TEM,l2.NK	ENSG00000159110	chr21-33229416-33231360	chr21-33229416-33231360->ENSG00000159110	Peak overlap	For overlapping peak	For caQTL peak	For linked gene	3010813	IFNAR2
chr21_41370109_C_A	Full Cascade	Single cell-type	Likely shared but underpowered	Cross-lineage shared	1	l2.CD4_Naive	l1.CD4_T,l1.CD8_T,l1.NK,l1.PBMC,l1.other_T,l2.CD4_Naive,l2.CD4_TCM,l2.CD8_Naive,l2.CD8_TEM,l2.NK	l1.CD4_T,l1.CD8_T,l1.DC,l1.NK,l1.PBMC,l1.other_T,l2.CD16_Mono,l2.CD4_Naive,l2.CD4_TCM,l2.CD4_TEM,l2.CD8_Naive,l2.CD8_TEM,l2.MAIT,l2.NK,l2.NK_CD56bright,l2.Treg	ENSG00000183486	chr21-41369106-41370687,chr21-41375093-41375592,chr21-41411330-41412122,chr21-41283159-41283658	chr21-41369106-41370687->ENSG00000183486	Peak overlap	For overlapping peak	For caQTL peak	For linked gene	C3_MELANOMA_EXALLC,C3_MELANOMA_SKIN_EXALLC,C3_SKIN_EXALLC	MX2
chr22_30390959_A_G	Full Cascade	Likely shared but underpowered	Likely shared but underpowered	Likely shared but underpowered	3	l1.PBMC	l1.PBMC,l2.CD4_TCM	l1.CD4_T,l1.PBMC,l2.CD4_Naive	ENSG00000099999	chr22-30423225-30423724	chr22-30423225-30423724->ENSG00000099999	No overlap	For non-overlapping peak	For caQTL peak	For linked gene	3019069,3022096,D3_IMMUNEMECHANISM,D3_SARCOIDOSIS	RNF215
chr22_30641218_C_T	Full Cascade	Cross-lineage shared	Cross-lineage shared	Cross-lineage shared	2	l1.CD4_T,l1.CD8_T,l1.Mono,l1.PBMC,l2.CD14_Mono,l2.CD4_TCM	l1.CD4_T,l1.CD8_T,l1.DC,l1.Mono,l1.PBMC,l1.other_T,l2.CD14_Mono,l2.CD16_Mono,l2.CD4_TCM,l2.CD8_TEM,l2.Treg,l2.cDC2	l1.B,l1.CD4_T,l1.CD8_T,l1.DC,l1.Mono,l1.NK,l1.PBMC,l1.other,l1.other_T,l2.B_intermediate,l2.B_naive,l2.CD14_Mono,l2.CD16_Mono,l2.CD4_Naive,l2.CD4_TCM,l2.CD4_TEM,l2.CD8_Naive,l2.CD8_TEM,l2.MAIT,l2.NK,l2.Treg,l2.cDC2	ENSG00000184792,ENSG00000100036	chr22-30649329-30649828,chr22-30694129-30695597	chr22-30649329-30649828->ENSG00000184792,chr22-30694129-30695597->ENSG00000100036,chr22-30649329-30649828->ENSG00000100036	Peak overlap	For non-overlapping peak	For caQTL peak	For linked gene	43054903	OSBP2,SLC35E4
chr22_31871056_A_G	Full Cascade	Single cell-type	Likely shared but underpowered	Likely shared but underpowered	1	l2.CD14_Mono	l1.Mono,l2.CD14_Mono	l1.Mono,l1.PBMC,l2.CD14_Mono,l2.CD16_Mono,l2.cDC2	ENSG00000128245	chr22-31871428-31871927,chr22-31867382-31868290,chr22-31870810-31871309	chr22-31871428-31871927->ENSG00000128245,chr22-31870810-31871309->ENSG00000128245	Peak overlap	For overlapping peak	For caQTL peak	For linked gene	3000963,3018251	YWHAH
chr22_35328666_C_A	Full Cascade	Single cell-type	Likely shared but underpowered	Likely shared but underpowered	1	l1.Mono,l2.CD14_Mono,l2.CD16_Mono	l1.Mono,l2.CD14_Mono,l2.CD16_Mono	l1.DC,l1.Mono,l1.PBMC,l2.CD14_Mono,l2.CD16_Mono,l2.cDC2	ENSG00000100284	chr22-35328121-35328921,chr22-35330088-35331018	chr22-35330088-35331018->ENSG00000100284,chr22-35328121-35328921->ENSG00000100284	Peak overlap	For overlapping peak	For caQTL peak	For linked gene	3007461,3019900,egfr_ckdepi2009,egfr_ckdepi2021,HEIGHT_IRN,nonHDL	TOM1
chr22_37633716_A_G	Full Cascade	Single cell-type	Cross-lineage shared	Cross-lineage shared	1	l1.Mono,l1.PBMC,l2.CD16_Mono	l1.DC,l1.Mono,l1.PBMC,l2.CD14_Mono,l2.CD16_Mono,l2.NK,l2.cDC2	l1.B,l1.CD4_T,l1.CD8_T,l1.DC,l1.Mono,l1.NK,l1.PBMC,l1.other_T,l2.B_naive,l2.CD14_Mono,l2.CD16_Mono,l2.CD4_TCM,l2.CD8_TEM,l2.NK,l2.Platelet,l2.cDC2	ENSG00000233360,ENSG00000100083,ENSG00000100092	chr22-37632650-37633478,chr22-37634097-37634902,chr22-37631449-37632292,chr22-37633571-37634070,chr22-37636164-37636896,chr22-37627190-37627942	chr22-37634097-37634902->ENSG00000233360,chr22-37632650-37633478->ENSG00000233360,chr22-37632650-37633478->ENSG00000100092,chr22-37634097-37634902->ENSG00000100092,chr22-37633571-37634070->ENSG00000100092,chr22-37633571-37634070->ENSG00000233360	Peak overlap	For overlapping peak	For caQTL peak	For linked gene	3024561	Z83844.2,SH3BP1
chr22_38962032_A_C	Full Cascade	Cross-lineage shared	Cross-lineage shared	Cross-lineage shared	3	l1.CD4_T,l1.Mono,l1.PBMC,l2.CD14_Mono,l2.CD16_Mono	l1.B,l1.CD4_T,l1.DC,l1.Mono,l1.PBMC,l2.CD14_Mono,l2.CD16_Mono,l2.CD4_TCM,l2.cDC2	l1.B,l1.CD4_T,l1.CD8_T,l1.DC,l1.Mono,l1.NK,l1.PBMC,l1.other,l1.other_T,l2.B_intermediate,l2.B_memory,l2.B_naive,l2.CD14_Mono,l2.CD16_Mono,l2.CD4_Naive,l2.CD4_TCM,l2.CD4_TEM,l2.CD8_Naive,l2.CD8_TEM,l2.MAIT,l2.NK,l2.NK_CD56bright,l2.Platelet,l2.Treg,l2.cDC2,l2.dnT,l2.pDC	ENSG00000183741,ENSG00000128383,ENSG00000249310	chr22-38981665-38982886,chr22-38984919-38985418,chr22-38963839-38964587,chr22-38973502-38974001,chr22-38953915-38954414,chr22-38984209-38984708,chr22-38966895-38967631,chr22-38967705-38968204,chr22-38988916-38990208,chr22-38926990-38927724,chr22-38991607-38992106,chr22-38873875-38874374,chr22-38965900-38966399,chr22-39003064-39003563,chr22-38977042-38977541,chr22-38968901-38969400,chr22-38974257-38974756,chr22-38964830-38965329,chr22-38995563-38996486,chr22-38957922-38958421,chr22-38870193-38870692,chr22-38957248-38957747,chr22-38952411-38952910,chr22-38958986-38960455	chr22-39003064-39003563->ENSG00000183741,chr22-38926990-38927724->ENSG00000183741,chr22-38967705-38968204->ENSG00000183741,chr22-38973502-38974001->ENSG00000128383,chr22-38981665-38982886->ENSG00000128383,chr22-38964830-38965329->ENSG00000128383,chr22-38957248-38957747->ENSG00000128383,chr22-38957248-38957747->ENSG00000183741,chr22-38952411-38952910->ENSG00000128383,chr22-38870193-38870692->ENSG00000183741,chr22-38967705-38968204->ENSG00000128383,chr22-38981665-38982886->ENSG00000183741,chr22-38926990-38927724->ENSG00000128383,chr22-38966895-38967631->ENSG00000128383,chr22-38957922-38958421->ENSG00000128383,chr22-38984919-38985418->ENSG00000128383,chr22-38984919-38985418->ENSG00000183741,chr22-38953915-38954414->ENSG00000128383,chr22-38953915-38954414->ENSG00000183741	No overlap	For non-overlapping peak	For caQTL peak	For linked gene	C3_BREAST_ERPLUS_EXALLC,C3_BREAST_EXALLC	CBX6,APOBEC3A
chr22_42545384_T_C	Full Cascade	Cross-lineage shared	Cross-lineage shared	Cross-lineage shared	3	l1.CD8_T,l1.Mono,l2.B_naive,l2.CD4_TCM,l2.CD8_TEM	l1.B,l1.CD8_T,l1.Mono,l1.NK,l1.other_T,l2.B_intermediate,l2.B_naive,l2.CD14_Mono,l2.CD16_Mono,l2.CD4_TCM,l2.CD4_TEM,l2.CD8_Naive,l2.CD8_TEM,l2.MAIT,l2.NK,l2.NK_CD56bright,l2.Treg,l2.cDC2	l1.B,l1.CD4_T,l1.CD8_T,l1.DC,l1.Mono,l1.NK,l1.PBMC,l1.other,l1.other_T,l2.B_intermediate,l2.B_memory,l2.B_naive,l2.CD14_Mono,l2.CD16_Mono,l2.CD4_CTL,l2.CD4_Naive,l2.CD4_TCM,l2.CD4_TEM,l2.CD8_Naive,l2.CD8_TEM,l2.MAIT,l2.NK,l2.NK_CD56bright,l2.Treg,l2.cDC2,l2.dnT,l2.pDC	ENSG00000189306	chr22-42553610-42554109,chr22-42532827-42533750,chr22-42551567-42552472,chr22-42512210-42512955,chr22-42509585-42511996,chr22-42519602-42520101,chr22-42542892-42543647,chr22-42508287-42509551,chr22-42528608-42529372,chr22-42549322-42549821,chr22-42518620-42519119,chr22-42514259-42514758,chr22-42507395-42507894,chr22-42527803-42528302,chr22-42537057-42537889	chr22-42532827-42533750->ENSG00000189306,chr22-42519602-42520101->ENSG00000189306,chr22-42509585-42511996->ENSG00000189306,chr22-42553610-42554109->ENSG00000189306	No overlap	For non-overlapping peak	For caQTL peak	For linked gene	BMI_IRN	RRP7A
chr22_42547475_G_A	Full Cascade	Single cell-type	Cross-lineage shared	Cross-lineage shared	3	l2.B_naive	l1.CD8_T,l1.Mono,l1.NK,l1.other_T,l2.B_intermediate,l2.B_naive,l2.CD14_Mono,l2.CD16_Mono,l2.CD4_TEM,l2.CD8_Naive,l2.CD8_TEM,l2.MAIT,l2.NK_CD56bright,l2.Treg,l2.cDC2	l1.B,l1.CD4_T,l1.CD8_T,l1.DC,l1.Mono,l1.NK,l1.PBMC,l1.other,l1.other_T,l2.B_intermediate,l2.B_memory,l2.B_naive,l2.CD14_Mono,l2.CD16_Mono,l2.CD4_CTL,l2.CD4_Naive,l2.CD4_TCM,l2.CD4_TEM,l2.CD8_Naive,l2.CD8_TEM,l2.MAIT,l2.NK,l2.NK_CD56bright,l2.Treg,l2.cDC2,l2.pDC	ENSG00000189306	chr22-42537057-42537889,chr22-42549322-42549821,chr22-42519602-42520101,chr22-42508287-42509551,chr22-42509585-42511996,chr22-42512210-42512955,chr22-42518620-42519119,chr22-42553610-42554109,chr22-42541416-42541915	chr22-42509585-42511996->ENSG00000189306	No overlap	For non-overlapping peak	For caQTL peak	For linked gene	BMI_IRN	RRP7A
chr22_42727867_T_C	Full Cascade	Single cell-type	Likely shared but underpowered	Likely shared but underpowered	2	l1.Mono	l1.Mono,l2.CD16_Mono	l1.Mono,l1.PBMC,l2.CD14_Mono	ENSG00000242247	chr22-42755530-42756515,chr22-42766760-42767259,chr22-42686300-42686799	chr22-42755530-42756515->ENSG00000242247,chr22-42766760-42767259->ENSG00000242247	Peak overlap	For non-overlapping peak	For caQTL peak	For linked gene	3000963,3009542,3020564,3026361,40764999,egfr_ckdepi2009,egfr_ckdepi2021	ARFGAP3
chr22_49967749_C_G	Full Cascade	T-cell-specific	Lineage-specific	Lineage-specific	2	l1.CD8_T,l2.CD4_TCM,l2.CD8_Naive,l2.CD8_TEM,l2.MAIT	l1.CD4_T,l1.CD8_T,l1.NK,l1.PBMC,l1.other_T,l2.B_intermediate,l2.CD4_Naive,l2.CD4_TCM,l2.CD4_TEM,l2.CD8_Naive,l2.CD8_TEM,l2.MAIT,l2.NK	l1.CD8_T,l1.other_T,l2.B_memory,l2.B_naive,l2.CD4_TCM,l2.CD4_TEM,l2.CD8_Naive,l2.CD8_TEM,l2.MAIT	ENSG00000198355	chr22-49961972-49962780	chr22-49961972-49962780->ENSG00000198355,chr22-49967403-49967902->ENSG00000198355	Peak overlap	For non-overlapping peak	For caQTL peak	For linked gene	K11_IBD_STRICT,K11_UC_STRICT2,MUCOPROCT,ULCERNAS	PIM3
chr22_50190508_G_A	Full Cascade	Cross-lineage shared	Cross-lineage shared	Cross-lineage shared	1	l1.CD4_T,l1.Mono,l1.PBMC	l1.B,l1.CD4_T,l1.CD8_T,l1.Mono,l1.NK,l1.PBMC,l1.other_T,l2.B_intermediate,l2.B_naive,l2.CD14_Mono,l2.CD16_Mono,l2.CD4_Naive,l2.CD4_TCM,l2.CD4_TEM,l2.CD8_Naive,l2.CD8_TEM,l2.MAIT,l2.NK	l1.B,l1.CD4_T,l1.CD8_T,l1.Mono,l1.NK,l1.PBMC,l2.B_naive,l2.CD4_Naive,l2.CD4_TCM,l2.CD8_Naive,l2.CD8_TEM	ENSG00000170638,ENSG00000273137,ENSG00000073169	chr22-50190237-50191837	chr22-50190237-50191837->ENSG00000073169,chr22-50190237-50191837->ENSG00000170638	Peak overlap	For overlapping peak	For caQTL peak	For linked gene	3006315,3007461,3013115	SELENOO,TRABD
chr22_50445231_G_A	Full Cascade	Single cell-type	Likely shared but underpowered	Likely shared but underpowered	1	l1.NK,l1.PBMC	l1.NK,l1.PBMC,l2.CD8_Naive,l2.NK	l1.CD4_T,l1.CD8_T,l1.NK,l1.PBMC,l1.other_T,l2.CD4_Naive,l2.CD4_TCM,l2.CD4_TEM,l2.CD8_Naive,l2.CD8_TEM,l2.MAIT,l2.NK,l2.Treg	ENSG00000100241	chr22-50443120-50443619,chr22-50445822-50446321,chr22-50444627-50445545,chr22-50450458-50450957,chr22-50449325-50449824,chr22-50453157-50453656,chr22-50443779-50444278,chr22-50446393-50448286,chr22-50452595-50453094,chr22-50441674-50442386,chr22-50467047-50468211	chr22-50444627-50445545->ENSG00000100241,chr22-50446393-50448286->ENSG00000100241	Peak overlap	For overlapping peak	For caQTL peak	For linked gene	3007461	SBF1
chr3_38166512_G_T	Full Cascade	Single cell-type	Lineage-specific	Lineage-specific	3	l1.CD4_T,l1.PBMC	l1.B,l1.CD4_T,l1.CD8_T,l1.NK,l1.PBMC,l1.other_T,l2.B_intermediate,l2.B_naive,l2.CD4_Naive,l2.CD4_TCM,l2.CD4_TEM,l2.CD8_Naive,l2.CD8_TEM,l2.NK,l2.NK_CD56bright,l2.Treg	l1.B,l1.CD4_T,l1.CD8_T,l1.PBMC,l2.CD4_TCM,l2.CD8_TEM	ENSG00000172939	chr3-38164555-38165758,chr3-38203645-38205309	chr3-38164555-38165758->ENSG00000172939	No overlap	For non-overlapping peak	For caQTL peak	For linked gene	3003338,3009542,3023103,3024731,3035941	OXSR1
chr3_71306089_G_C	Full Cascade	Single cell-type	Likely shared but underpowered	Lineage-specific	1	l1.CD4_T,l1.PBMC,l2.CD4_Naive	l1.CD4_T,l1.PBMC,l2.CD4_Naive	l1.CD4_T,l1.NK,l1.PBMC,l2.CD4_Naive,l2.CD4_TCM,l2.NK	ENSG00000244203,ENSG00000242094	chr3-71299111-71299610,chr3-71304303-71306353	chr3-71304303-71306353->ENSG00000242094,chr3-71304303-71306353->ENSG00000244203,chr3-71299111-71299610->ENSG00000244203	Peak overlap	For overlapping peak	For caQTL peak	For linked gene	3010813,3019198	FOXP1-IT1,FOXP1-AS1
chr3_113532232_G_A	Full Cascade	Cross-lineage shared	Cross-lineage shared	Cross-lineage shared	1	l1.CD4_T,l1.CD8_T,l1.DC,l1.PBMC,l2.CD4_Naive,l2.CD4_TCM	l1.B,l1.CD4_T,l1.CD8_T,l1.DC,l1.NK,l1.PBMC,l1.other_T,l2.B_intermediate,l2.B_memory,l2.B_naive,l2.CD4_Naive,l2.CD4_TCM,l2.CD4_TEM,l2.CD8_Naive,l2.CD8_TEM,l2.MAIT,l2.NK,l2.NK_CD56bright,l2.Treg,l2.pDC	l1.B,l1.CD4_T,l1.CD8_T,l1.DC,l1.Mono,l1.NK,l1.PBMC,l1.other_T,l2.B_intermediate,l2.B_naive,l2.CD14_Mono,l2.CD4_Naive,l2.CD4_TCM,l2.CD4_TEM,l2.CD8_Naive,l2.CD8_TEM,l2.MAIT,l2.NK,l2.Treg,l2.cDC2,l2.pDC	ENSG00000072858,ENSG00000239453	chr3-113626727-113627226,chr3-113532003-113533287,chr3-113534377-113534876	chr3-113532003-113533287->ENSG00000072858,chr3-113534377-113534876->ENSG00000072858,chr3-113626727-113627226->ENSG00000072858	Peak overlap	For overlapping peak	For caQTL peak	For linked gene	3013603,C3_PROSTATE_EXALLC	SIDT1
chr3_128630533_T_G	Full Cascade	Cross-lineage shared	Cross-lineage shared	Cross-lineage shared	3	l1.CD4_T,l1.Mono,l1.NK,l1.PBMC,l2.CD14_Mono,l2.CD4_Naive,l2.NK	l1.B,l1.CD4_T,l1.CD8_T,l1.DC,l1.Mono,l1.NK,l1.PBMC,l1.other_T,l2.B_naive,l2.CD14_Mono,l2.CD16_Mono,l2.CD4_Naive,l2.CD4_TCM,l2.CD4_TEM,l2.CD8_Naive,l2.CD8_TEM,l2.MAIT,l2.NK,l2.cDC2	l1.B,l1.CD4_T,l1.CD8_T,l1.DC,l1.Mono,l1.NK,l1.PBMC,l1.other,l1.other_T,l2.B_intermediate,l2.B_memory,l2.B_naive,l2.CD14_Mono,l2.CD16_Mono,l2.CD4_CTL,l2.CD4_Naive,l2.CD4_TCM,l2.CD4_TEM,l2.CD8_Naive,l2.CD8_TEM,l2.HSPC,l2.MAIT,l2.NK,l2.NK_CD56bright,l2.Platelet,l2.Treg,l2.cDC2,l2.dnT,l2.gdT,l2.pDC	ENSG00000163902,ENSG00000075785	chr3-128680604-128681306,chr3-128684909-128685408,chr3-128674074-128675184,chr3-128683906-128684405,chr3-128685717-128686216,chr3-128667595-128668362,chr3-128671095-128671594,chr3-128665314-128666085,chr3-128689035-128689534,chr3-128691144-128691643,chr3-128664558-128665057,chr3-128650649-128651148	chr3-128680604-128681306->ENSG00000163902,chr3-128674074-128675184->ENSG00000163902,chr3-128671095-128671594->ENSG00000075785,chr3-128684909-128685408->ENSG00000163902,chr3-128671095-128671594->ENSG00000163902,chr3-128689035-128689534->ENSG00000075785	No overlap	For non-overlapping peak	For caQTL peak	For linked gene	3005013,3013603,3020564,C3_CANCER_EXALLC,C3_PROSTATE_EXALLC,HEIGHT_IRN	RPN1,RAB7A
chr3_148997107_T_C	Full Cascade	Lineage-specific	Cross-lineage shared	Cross-lineage shared	3	l1.B,l1.CD4_T,l1.PBMC,l2.B_intermediate,l2.CD8_TEM,l2.NK	l1.B,l1.CD4_T,l1.CD8_T,l1.DC,l1.NK,l1.PBMC,l1.other_T,l2.B_intermediate,l2.B_naive,l2.CD4_Naive,l2.CD4_TCM,l2.CD8_Naive,l2.CD8_TEM,l2.MAIT,l2.NK,l2.Treg,l2.pDC	l1.B,l1.CD4_T,l1.CD8_T,l1.DC,l1.Mono,l1.NK,l1.PBMC,l1.other_T,l2.B_intermediate,l2.B_memory,l2.B_naive,l2.CD16_Mono,l2.CD4_Naive,l2.CD4_TCM,l2.CD4_TEM,l2.CD8_Naive,l2.CD8_TEM,l2.MAIT,l2.NK,l2.Treg,l2.pDC	ENSG00000163754	chr3-148991271-148991770,chr3-148991830-148992329,chr3-148990281-148990780,chr3-149009691-149010190	chr3-148991271-148991770->ENSG00000163754,chr3-148991830-148992329->ENSG00000163754,chr3-149009691-149010190->ENSG00000163754	No overlap	For non-overlapping peak	For caQTL peak	For linked gene	3035941	GYG1
chr3_149971224_C_T	Full Cascade	T-cell-specific	T-cell-specific	Lineage-specific	1	l1.CD4_T,l1.CD8_T	l1.CD4_T,l1.CD8_T,l1.PBMC,l2.CD4_Naive,l2.CD4_TCM,l2.CD8_Naive	l1.CD4_T,l1.CD8_T,l1.NK,l1.PBMC,l2.CD4_Naive,l2.CD8_Naive,l2.CD8_TEM,l2.NK	ENSG00000206199,ENSG00000070087	chr3-149971187-149971944,chr3-149969873-149971185	chr3-149971187-149971944->ENSG00000206199,chr3-149969873-149971185->ENSG00000206199	Peak overlap	For overlapping peak	For caQTL peak	For linked gene	3023602	ANKUB1
chr3_183212683_CT_C	Full Cascade	Single cell-type	Likely shared but underpowered	Cross-lineage shared	1	l1.Mono,l1.PBMC,l2.CD14_Mono	l1.DC,l1.Mono,l1.PBMC,l1.other,l2.CD14_Mono,l2.CD16_Mono,l2.Platelet,l2.cDC2,l2.pDC	l1.B,l1.DC,l1.Mono,l1.PBMC,l2.B_intermediate,l2.B_naive,l2.CD14_Mono,l2.CD16_Mono,l2.cDC2,l2.pDC	ENSG00000176597,ENSG00000053524	chr3-183210315-183211757,chr3-183185590-183186089,chr3-183212048-183212992,chr3-183218777-183219276,chr3-183227394-183228184,chr3-183252030-183252529	chr3-183185590-183186089->ENSG00000176597,chr3-183218777-183219276->ENSG00000176597,chr3-183212048-183212992->ENSG00000053524,chr3-183212048-183212992->ENSG00000176597,chr3-183185590-183186089->ENSG00000053524	Peak overlap	For overlapping peak	For caQTL peak	For linked gene	HEIGHT_IRN	B3GNT5,MCF2L2
chr3_184022562_G_A	Full Cascade	Single cell-type	Likely shared but underpowered	Cross-lineage shared	1	l1.Mono,l2.CD14_Mono	l1.Mono,l2.CD14_Mono,l2.CD16_Mono	l1.CD4_T,l1.CD8_T,l1.DC,l1.Mono,l1.PBMC,l2.CD14_Mono,l2.CD16_Mono,l2.CD4_Naive,l2.CD4_TCM,l2.CD8_TEM	ENSG00000114770	chr3-184022281-184022780	chr3-184022281-184022780->ENSG00000114770	Peak overlap	For overlapping peak	For caQTL peak	For linked gene	3007461	ABCC5
chr3_192898911_T_G	Full Cascade	Lineage-specific	Lineage-specific	Cross-lineage shared	3	l1.CD4_T,l1.other_T,l2.B_intermediate,l2.CD4_TCM	l1.B,l1.CD4_T,l1.CD8_T,l1.NK,l1.other_T,l2.B_intermediate,l2.B_naive,l2.CD4_TCM,l2.CD4_TEM,l2.CD8_TEM,l2.MAIT,l2.NK,l2.Plasmablast,l2.Treg	l1.B,l1.CD4_T,l1.CD8_T,l1.Mono,l1.NK,l1.PBMC,l1.other_T,l2.B_intermediate,l2.B_naive,l2.CD4_TCM,l2.CD4_TEM,l2.CD8_TEM,l2.MAIT,l2.NK,l2.NK_CD56bright,l2.Treg	ENSG00000180611	chr3-192898924-192899423,chr3-192892935-192893768,chr3-192916878-192917592,chr3-192917672-192918469,chr3-192819103-192819602,chr3-192886989-192887488	chr3-192917672-192918469->ENSG00000180611,chr3-192892935-192893768->ENSG00000180611,chr3-192916878-192917592->ENSG00000180611,chr3-192898924-192899423->ENSG00000180611	No overlap	For non-overlapping peak	For caQTL peak	For linked gene	AUTOIMMUNE,E4_HYTHY_AI_STRICT	MB21D2
chr3_192899490_C_T	Full Cascade	Lineage-specific	Lineage-specific	Lineage-specific	3	l1.CD4_T,l1.other_T,l2.B_intermediate,l2.CD4_TCM	l1.B,l1.CD4_T,l1.CD8_T,l1.NK,l1.other_T,l2.B_intermediate,l2.B_naive,l2.CD4_TCM,l2.CD4_TEM,l2.CD8_TEM,l2.MAIT,l2.NK,l2.Plasmablast,l2.Treg	l1.B,l1.CD4_T,l1.CD8_T,l1.NK,l1.PBMC,l1.other_T,l2.B_intermediate,l2.B_naive,l2.CD4_TCM,l2.CD4_TEM,l2.CD8_TEM,l2.MAIT,l2.NK,l2.NK_CD56bright,l2.Treg	ENSG00000180611	chr3-192892935-192893768,chr3-192916878-192917592,chr3-192917672-192918469,chr3-192898924-192899423,chr3-192890544-192891043	chr3-192917672-192918469->ENSG00000180611,chr3-192892935-192893768->ENSG00000180611,chr3-192916878-192917592->ENSG00000180611,chr3-192898924-192899423->ENSG00000180611	No overlap	For non-overlapping peak	For caQTL peak	For linked gene	AUTOIMMUNE,E4_HYTHY_AI_STRICT	MB21D2
chr3_192900531_G_C	Full Cascade	Single cell-type	Lineage-specific	Lineage-specific	3	l1.other_T	l1.CD8_T,l1.NK,l1.other_T,l2.MAIT,l2.NK	l1.CD4_T,l1.CD8_T,l1.NK,l1.PBMC,l1.other_T,l2.CD4_TCM,l2.CD4_TEM,l2.CD8_TEM,l2.MAIT,l2.NK,l2.NK_CD56bright	ENSG00000180611	chr3-192887630-192888129,chr3-192898924-192899423,chr3-192917672-192918469,chr3-192892935-192893768,chr3-192916878-192917592	chr3-192916878-192917592->ENSG00000180611	No overlap	For non-overlapping peak	For caQTL peak	For linked gene	AUTOIMMUNE,E4_HYTHY_AI_STRICT	MB21D2
chr3_195451066_A_G	Full Cascade	Single cell-type	Likely shared but underpowered	Likely shared but underpowered	1	l1.Mono,l2.CD14_Mono,l2.CD16_Mono	l1.Mono,l2.CD14_Mono,l2.CD16_Mono	l1.Mono,l1.PBMC,l2.CD14_Mono,l2.CD16_Mono	ENSG00000114331	chr3-195450308-195451300	chr3-195450308-195451300->ENSG00000114331	Peak overlap	For overlapping peak	For caQTL peak	For linked gene	J10_CHRONTONSADEN	ACAP2
chr3_196503920_G_T	Full Cascade	Cross-lineage shared	Cross-lineage shared	Cross-lineage shared	1	l1.B,l1.CD8_T,l1.Mono,l1.NK,l2.CD14_Mono,l2.CD4_Naive,l2.CD4_TCM,l2.CD8_TEM	l1.B,l1.CD8_T,l1.Mono,l1.NK,l1.other_T,l2.B_intermediate,l2.B_naive,l2.CD14_Mono,l2.CD16_Mono,l2.CD4_Naive,l2.CD4_TCM,l2.CD4_TEM,l2.CD8_TEM,l2.MAIT,l2.NK,l2.Treg	l1.B,l1.CD4_T,l1.CD8_T,l1.Mono,l1.NK,l1.PBMC,l1.other_T,l2.B_intermediate,l2.B_naive,l2.CD14_Mono,l2.CD16_Mono,l2.CD4_Naive,l2.CD4_TCM,l2.CD4_TEM,l2.CD8_Naive,l2.CD8_TEM,l2.MAIT,l2.NK,l2.Treg	ENSG00000163961	chr3-196503619-196504118	chr3-196503619-196504118->ENSG00000163961	Peak overlap	For overlapping peak	For caQTL peak	For linked gene	3024731,3035941	RNF168
chr4_6917947_C_T	Full Cascade	Single cell-type	Likely shared but underpowered	Cross-lineage shared	1	l1.Mono	l1.Mono,l2.CD14_Mono	l1.Mono,l2.B_intermediate,l2.CD14_Mono,l2.CD16_Mono,l2.cDC2	ENSG00000132405	chr4-6917627-6918126	chr4-6917627-6918126->ENSG00000132405	Peak overlap	For overlapping peak	For caQTL peak	For linked gene	3010813	TBC1D14
chr4_40258759_C_A	Full Cascade	Single cell-type	Likely shared but underpowered	T-cell-specific	1	l1.CD4_T	l1.CD4_T,l2.CD8_TEM	l1.CD4_T,l1.CD8_T,l1.PBMC,l1.other_T,l2.CD4_Naive,l2.CD4_TCM,l2.CD4_TEM,l2.CD8_Naive,l2.CD8_TEM,l2.MAIT	ENSG00000168421	chr4-40256762-40257261,chr4-40237825-40239636,chr4-40254545-40256316,chr4-40225978-40226827,chr4-40253466-40253965,chr4-40265178-40266075,chr4-40213989-40214488,chr4-40258141-40259058,chr4-40242763-40243262,chr4-40244545-40245044,chr4-40251348-40251847,chr4-40242239-40242738	chr4-40254545-40256316->ENSG00000168421,chr4-40237825-40239636->ENSG00000168421,chr4-40225978-40226827->ENSG00000168421,chr4-40265178-40266075->ENSG00000168421,chr4-40213989-40214488->ENSG00000168421,chr4-40258141-40259058->ENSG00000168421	Peak overlap	For overlapping peak	For caQTL peak	For linked gene	AUTOIMMUNE,E4_HYTHY_AI_STRICT,RHEUMA_SEROPOS_WIDE	RHOH
chr4_105493937_C_T	Full Cascade	Single cell-type	Likely shared but underpowered	Lineage-specific	3	l1.CD4_T	l1.CD4_T,l1.CD8_T	l1.B,l1.CD4_T,l2.B_naive,l2.CD4_Naive	ENSG00000138777	chr4-105473193-105474323	chr4-105473193-105474323->ENSG00000138777	No overlap	For non-overlapping peak	For caQTL peak	For linked gene	HEIGHT_IRN	PPA2
chr4_152779978_C_T	Full Cascade	Single cell-type	Cross-lineage shared	Cross-lineage shared	1	l2.CD8_TEM	l1.B,l1.CD4_T,l1.CD8_T,l1.DC,l1.Mono,l1.NK,l1.PBMC,l2.B_intermediate,l2.B_naive,l2.CD14_Mono,l2.CD16_Mono,l2.CD8_TEM,l2.NK,l2.cDC2	l1.B,l1.CD4_T,l1.CD8_T,l1.Mono,l1.NK,l1.PBMC,l2.CD14_Mono,l2.CD16_Mono,l2.CD4_Naive,l2.CD4_TCM,l2.CD8_TEM,l2.NK	ENSG00000164144	chr4-152850272-152850771,chr4-152779549-152780517,chr4-152778844-152779343	chr4-152779549-152780517->ENSG00000164144	Peak overlap	For overlapping peak	For caQTL peak	For linked gene	3003338	ARFIP1
chr5_1104823_C_T	Full Cascade	Lineage-specific	Cross-lineage shared	Cross-lineage shared	1	l1.DC,l1.Mono	l1.B,l1.DC,l1.Mono,l1.PBMC,l1.other_T,l2.B_intermediate,l2.B_naive,l2.CD16_Mono,l2.CD4_Naive,l2.CD4_TEM,l2.CD8_Naive,l2.MAIT,l2.Treg,l2.cDC2,l2.pDC	l1.B,l1.CD4_T,l1.CD8_T,l1.DC,l1.Mono,l1.NK,l1.PBMC,l1.other,l1.other_T,l2.B_intermediate,l2.B_naive,l2.CD14_Mono,l2.CD16_Mono,l2.CD4_Naive,l2.CD4_TCM,l2.CD4_TEM,l2.CD8_Naive,l2.CD8_TEM,l2.MAIT,l2.NK,l2.NK_CD56bright,l2.Treg,l2.cDC2,l2.dnT	ENSG00000113504,ENSG00000145506	chr5-1134437-1134936,chr5-1011053-1011552,chr5-1138018-1138517,chr5-1055812-1057304,chr5-1152092-1152591,chr5-1105398-1106577,chr5-1167630-1168569,chr5-1074093-1078195,chr5-1009304-1009803,chr5-1133448-1133947,chr5-1153412-1153911,chr5-1110845-1111778,chr5-1112866-1113365,chr5-1103589-1104088,chr5-1104520-1105019,chr5-1155035-1156408,chr5-1065111-1067198,chr5-1130569-1131068,chr5-1004477-1004976,chr5-1102294-1102793,chr5-1092697-1094053,chr5-1107516-1108015,chr5-1108707-1109206,chr5-1162699-1163198,chr5-1106676-1107175,chr5-1111825-1112324,chr5-1008288-1009254,chr5-1108122-1108621,chr5-1140234-1140964,chr5-1051335-1051834,chr5-1069138-1069637,chr5-1100296-1100795,chr5-1035308-1036699,chr5-1081019-1082068,chr5-1045051-1045550,chr5-1058028-1058527,chr5-1085768-1086267,chr5-1048804-1049784,chr5-1174315-1174814,chr5-1099650-1100149,chr5-1118074-1119121,chr5-1013647-1014146,chr5-1154324-1154823,chr5-1094366-1095330,chr5-1073250-1073991,chr5-1138884-1139624,chr5-1098872-1099371,chr5-1172703-1173836,chr5-1067726-1068225,chr5-1119185-1120002,chr5-1129782-1130281,chr5-1086406-1086905,chr5-1049894-1050393,chr5-1141866-1142365,chr5-1069671-1070170,chr5-1084221-1084720,chr5-1084862-1085361,chr5-1110148-1110647,chr5-1052543-1053522,chr5-1058662-1059161,chr5-1097104-1098394,chr5-1120541-1121040,chr5-1029192-1029691	chr5-1104520-1105019->ENSG00000113504,chr5-1105398-1106577->ENSG00000113504,chr5-1138018-1138517->ENSG00000113504,chr5-1103589-1104088->ENSG00000113504,chr5-1110845-1111778->ENSG00000113504,chr5-1108122-1108621->ENSG00000113504,chr5-1111825-1112324->ENSG00000113504,chr5-1106676-1107175->ENSG00000113504	Peak overlap	For overlapping peak	For caQTL peak	For linked gene	3002385,3003338,3010813,3013650,3024731,3026361,3035941	SLC12A7
chr5_56148856_G_A	Full Cascade	Single cell-type	Cross-lineage shared	Lineage-specific	1	l1.CD4_T,l1.PBMC,l2.CD4_Naive,l2.CD4_TCM,l2.Treg	l1.CD4_T,l1.CD8_T,l1.PBMC,l2.CD4_Naive,l2.CD4_TCM,l2.CD8_Naive,l2.CD8_TEM,l2.Treg,l2.pDC	l1.B,l1.CD4_T,l1.CD8_T,l1.PBMC,l2.CD4_Naive,l2.CD4_TCM,l2.CD8_Naive,l2.CD8_TEM,l2.Treg	ENSG00000262211,ENSG00000134352,ENSG00000249236,ENSG00000164512	chr5-56147798-56148976,chr5-56142576-56143319,chr5-56160083-56161198,chr5-56107634-56108684,chr5-56152300-56152799,chr5-56111347-56111846,chr5-56159478-56159977,chr5-56094539-56095423,chr5-56100396-56100895,chr5-56190455-56190954,chr5-56050604-56051403,chr5-56102140-56102639,chr5-56154948-56155447,chr5-56106785-56107284,chr5-56158512-56159011,chr5-56060656-56061155,chr5-56080842-56081341,chr5-56058243-56058742,chr5-56105633-56106585,chr5-56095748-56096247,chr5-56165742-56166241,chr5-56161390-56161889,chr5-56127350-56129193,chr5-56162034-56162533,chr5-56153898-56154397,chr5-56126176-56127203,chr5-56092061-56092560,chr5-56146576-56147075,chr5-56071127-56071626,chr5-56137775-56138274,chr5-56156529-56157028,chr5-56201048-56201772	chr5-56154948-56155447->ENSG00000164512,chr5-56154948-56155447->ENSG00000134352,chr5-56156529-56157028->ENSG00000164512,chr5-56190455-56190954->ENSG00000249236,chr5-56127350-56129193->ENSG00000164512,chr5-56127350-56129193->ENSG00000134352,chr5-56127350-56129193->ENSG00000249236,chr5-56071127-56071626->ENSG00000249236,chr5-56160083-56161198->ENSG00000134352,chr5-56094539-56095423->ENSG00000249236,chr5-56100396-56100895->ENSG00000249236,chr5-56152300-56152799->ENSG00000249236,chr5-56190455-56190954->ENSG00000134352,chr5-56158512-56159011->ENSG00000134352,chr5-56147798-56148976->ENSG00000164512,chr5-56058243-56058742->ENSG00000249236,chr5-56060656-56061155->ENSG00000134352,chr5-56100396-56100895->ENSG00000134352,chr5-56152300-56152799->ENSG00000134352,chr5-56094539-56095423->ENSG00000134352,chr5-56102140-56102639->ENSG00000164512,chr5-56060656-56061155->ENSG00000249236,chr5-56094539-56095423->ENSG00000164512,chr5-56050604-56051403->ENSG00000249236,chr5-56071127-56071626->ENSG00000134352,chr5-56071127-56071626->ENSG00000164512,chr5-56050604-56051403->ENSG00000134352,chr5-56050604-56051403->ENSG00000164512,chr5-56156529-56157028->ENSG00000134352,chr5-56080842-56081341->ENSG00000249236,chr5-56158512-56159011->ENSG00000249236,chr5-56080842-56081341->ENSG00000164512,chr5-56102140-56102639->ENSG00000134352,chr5-56147798-56148976->ENSG00000134352,chr5-56058243-56058742->ENSG00000134352,chr5-56080842-56081341->ENSG00000134352,chr5-56126176-56127203->ENSG00000249236,chr5-56126176-56127203->ENSG00000134352,chr5-56156529-56157028->ENSG00000249236,chr5-56126176-56127203->ENSG00000164512,chr5-56060656-56061155->ENSG00000164512,chr5-56160083-56161198->ENSG00000164512,chr5-56102140-56102639->ENSG00000249236,chr5-56190455-56190954->ENSG00000164512,chr5-56154948-56155447->ENSG00000249236,chr5-56105633-56106585->ENSG00000249236,chr5-56105633-56106585->ENSG00000134352,chr5-56105633-56106585->ENSG00000164512	Peak overlap	For overlapping peak	For caQTL peak	For linked gene	3007164,3013707,AUTOIMMUNE,AUTOIMMUNE_NONTHYROID,K11_REIMB_202,M13_POLYARTHROPATHIES,M13_RHEUMA,OTHER_SYSTCON_FG,RHEUMA_OTHER_WIDE,RHEUMA_SEROPOS_WIDE,RX_CROHN_1STLINE,RX_CROHN_2NDLINE,RX_RHEUMA_BIOLOGICAL	ANKRD55,IL6ST,AC008892.1
chr5_96716346_C_T	Full Cascade	Single cell-type	Lineage-specific	Likely shared but underpowered	1	l1.NK,l2.NK	l1.NK,l1.other_T,l2.CD4_TCM,l2.CD8_Naive,l2.MAIT,l2.NK,l2.NK_CD56bright	l1.CD4_T,l1.CD8_T,l1.NK,l1.PBMC,l2.CD4_Naive,l2.CD8_TEM,l2.NK	ENSG00000153113,ENSG00000164307	chr5-96715552-96716491	chr5-96715552-96716491->ENSG00000153113,chr5-96715552-96716491->ENSG00000164307	Peak overlap	For overlapping peak	For caQTL peak	For linked gene	RX_ANTIHYP	CAST,ERAP1
chr5_151055919_C_G	Full Cascade	Single cell-type	Likely shared but underpowered	Cross-lineage shared	3	l1.Mono,l1.PBMC	l1.Mono,l1.PBMC	l1.CD4_T,l1.CD8_T,l1.Mono,l1.PBMC,l2.CD16_Mono,l2.CD4_TCM,l2.CD4_TEM,l2.CD8_Naive,l2.CD8_TEM	ENSG00000145901	chr5-151059812-151060699,chr5-151056305-151056804	chr5-151056305-151056804->ENSG00000145901,chr5-151059812-151060699->ENSG00000145901	No overlap	For non-overlapping peak	For caQTL peak	For linked gene	3013707	TNIP1
chr5_172772589_T_C	Full Cascade	Cross-lineage shared	Cross-lineage shared	Cross-lineage shared	1	l1.Mono,l1.PBMC,l2.CD4_TCM	l1.B,l1.CD4_T,l1.DC,l1.Mono,l1.PBMC,l2.B_naive,l2.CD4_TCM,l2.NK,l2.cDC2	l1.CD4_T,l1.CD8_T,l1.Mono,l1.PBMC,l1.other_T,l2.CD14_Mono,l2.CD4_Naive,l2.CD4_TCM,l2.CD8_Naive,l2.CD8_TEM,l2.MAIT	ENSG00000113719	chr5-172771928-172772737	chr5-172771928-172772737->ENSG00000113719	Peak overlap	For overlapping peak	For caQTL peak	For linked gene	3002385,3003338,3024731,3035941	ERGIC1
chr5_177303774_A_T	Full Cascade	Single cell-type	Lineage-specific	Cross-lineage shared	1	l1.PBMC,l2.CD14_Mono	l1.DC,l1.Mono,l1.PBMC,l2.CD14_Mono,l2.CD16_Mono,l2.cDC2	l1.B,l1.CD4_T,l1.CD8_T,l1.DC,l1.Mono,l1.NK,l1.PBMC,l2.B_intermediate,l2.B_memory,l2.B_naive,l2.CD14_Mono,l2.CD16_Mono,l2.CD4_Naive,l2.CD4_TCM,l2.CD4_TEM,l2.CD8_Naive,l2.CD8_TEM,l2.MAIT,l2.NK,l2.cDC2,l2.dnT,l2.pDC	ENSG00000169230	chr5-177303537-177304494,chr5-177302333-177302832,chr5-177301471-177301970,chr5-177306922-177307421	chr5-177303537-177304494->ENSG00000169230	Peak overlap	For overlapping peak	For caQTL peak	For linked gene	3023103,3023602	PRELID1
chr6_3355885_T_A	Full Cascade	Single cell-type	T-cell-specific	Cross-lineage shared	1	l1.PBMC,l2.CD4_TCM	l1.CD4_T,l1.CD8_T,l1.PBMC,l2.CD4_Naive,l2.CD4_TCM,l2.CD8_Naive	l1.B,l1.CD4_T,l1.CD8_T,l1.DC,l1.Mono,l1.NK,l1.PBMC,l1.other_T,l2.B_intermediate,l2.B_naive,l2.CD14_Mono,l2.CD16_Mono,l2.CD4_Naive,l2.CD4_TCM,l2.CD4_TEM,l2.CD8_Naive,l2.CD8_TEM,l2.MAIT,l2.NK,l2.Treg,l2.pDC	ENSG00000137266	chr6-3355147-3356934,chr6-3455035-3455534,chr6-3370206-3370705,chr6-3318125-3318624	chr6-3455035-3455534->ENSG00000137266,chr6-3355147-3356934->ENSG00000137266,chr6-3370206-3370705->ENSG00000137266	Peak overlap	For overlapping peak	For caQTL peak	For linked gene	3002385,3004410,3035941	SLC22A23
chr6_3356191_A_ATAGT	Full Cascade	T-cell-specific	T-cell-specific	Cross-lineage shared	1	l1.PBMC,l2.CD4_TCM	l1.CD4_T,l1.CD8_T,l1.PBMC,l2.CD4_Naive,l2.CD4_TCM,l2.CD8_Naive	l1.B,l1.CD4_T,l1.CD8_T,l1.DC,l1.Mono,l1.NK,l1.PBMC,l1.other_T,l2.B_intermediate,l2.B_naive,l2.CD14_Mono,l2.CD16_Mono,l2.CD4_Naive,l2.CD4_TCM,l2.CD4_TEM,l2.CD8_Naive,l2.CD8_TEM,l2.MAIT,l2.NK,l2.Treg,l2.pDC	ENSG00000137266	chr6-3355147-3356934,chr6-3456189-3457437,chr6-3455035-3455534	chr6-3455035-3455534->ENSG00000137266,chr6-3355147-3356934->ENSG00000137266,chr6-3456189-3457437->ENSG00000137266	Peak overlap	For overlapping peak	For caQTL peak	For linked gene	3002385,3004410,3035941	SLC22A23
chr6_6652906_A_G	Full Cascade	Likely shared but underpowered	Likely shared but underpowered	Lineage-specific	3	l1.PBMC	l1.B,l1.CD8_T,l1.NK,l1.PBMC,l1.other_T,l2.B_naive,l2.CD4_Naive,l2.CD4_TCM,l2.CD4_TEM,l2.CD8_Naive,l2.CD8_TEM,l2.NK,l2.Treg,l2.dnT	l1.B,l1.CD4_T,l1.CD8_T,l1.NK,l1.PBMC,l1.other_T,l2.B_intermediate,l2.CD4_Naive,l2.CD4_TCM,l2.CD4_TEM,l2.CD8_TEM,l2.MAIT,l2.NK,l2.Treg	ENSG00000124782,ENSG00000216863	chr6-6676502-6677261,chr6-6656264-6656763,chr6-6592797-6593296,chr6-6659633-6660430,chr6-6556113-6557377,chr6-6614027-6615392,chr6-6596490-6596989,chr6-6702588-6703087	chr6-6614027-6615392->ENSG00000124782	No overlap	For non-overlapping peak	For caQTL peak	For linked gene	3004410	RREB1
chr6_6659989_C_G	Full Cascade	T-cell-specific	Cross-lineage shared	Cross-lineage shared	1	l1.PBMC	l1.B,l1.CD4_T,l1.CD8_T,l1.DC,l1.NK,l1.PBMC,l1.other_T,l2.B_naive,l2.CD4_Naive,l2.CD4_TCM,l2.CD4_TEM,l2.CD8_Naive,l2.CD8_TEM,l2.MAIT,l2.NK,l2.cDC2,l2.dnT	l1.B,l1.CD4_T,l1.CD8_T,l1.DC,l1.Mono,l1.NK,l1.PBMC,l1.other_T,l2.B_intermediate,l2.B_naive,l2.CD14_Mono,l2.CD16_Mono,l2.CD4_Naive,l2.CD4_TCM,l2.CD4_TEM,l2.CD8_Naive,l2.CD8_TEM,l2.MAIT,l2.NK,l2.Treg,l2.cDC2	ENSG00000124782,ENSG00000216863	chr6-6609955-6610751,chr6-6684385-6684884,chr6-6586750-6587533,chr6-6676502-6677261,chr6-6659633-6660430,chr6-6678753-6679252,chr6-6656789-6657582,chr6-6596490-6596989,chr6-6654755-6655254,chr6-6589280-6589779,chr6-6656264-6656763,chr6-6658817-6659316,chr6-6614027-6615392,chr6-6711840-6712339	chr6-6676502-6677261->ENSG00000124782,chr6-6609955-6610751->ENSG00000124782,chr6-6614027-6615392->ENSG00000124782,chr6-6659633-6660430->ENSG00000124782,chr6-6658817-6659316->ENSG00000124782	Peak overlap	For overlapping peak	For caQTL peak	For linked gene	3004410	RREB1
chr6_10534578_G_C	Full Cascade	Single cell-type	Cross-lineage shared	Cross-lineage shared	3	l2.B_intermediate	l1.B,l1.CD4_T,l1.CD8_T,l1.NK,l2.B_intermediate,l2.B_memory,l2.B_naive,l2.CD4_Naive,l2.CD4_TCM,l2.CD8_TEM,l2.HSPC,l2.NK,l2.Treg,l2.pDC	l1.B,l1.CD8_T,l1.DC,l2.B_intermediate,l2.cDC2	ENSG00000111846	chr6-10533850-10534349	chr6-10533850-10534349->ENSG00000111846	No overlap	For non-overlapping peak	For caQTL peak	For linked gene	3001604	GCNT2
chr6_10535358_A_C	Full Cascade	Single cell-type	Cross-lineage shared	Cross-lineage shared	1	l2.CD14_Mono	l1.DC,l1.PBMC,l1.other,l2.B_memory,l2.CD14_Mono,l2.CD16_Mono,l2.CD4_TCM,l2.CD8_TEM,l2.Treg,l2.cDC2,l2.pDC	l1.B,l1.Mono,l1.PBMC,l2.B_intermediate,l2.B_naive,l2.CD14_Mono,l2.CD16_Mono	ENSG00000111846	chr6-10536125-10536943,chr6-10535141-10535640	chr6-10536125-10536943->ENSG00000111846,chr6-10535141-10535640->ENSG00000111846	Peak overlap	For overlapping peak	For caQTL peak	For linked gene	3001604	GCNT2
chr6_10765992_A_T	Full Cascade	Cross-lineage shared	Cross-lineage shared	Cross-lineage shared	3	l1.Mono,l2.B_naive,l2.CD14_Mono	l1.B,l1.Mono,l2.B_naive,l2.CD14_Mono	l1.B,l1.CD4_T,l1.Mono,l1.NK,l1.other_T,l2.B_intermediate,l2.B_naive,l2.CD14_Mono,l2.CD4_Naive,l2.CD4_TCM,l2.CD4_TEM,l2.CD8_TEM,l2.MAIT,l2.NK	ENSG00000111837,ENSG00000137210	chr6-10838355-10839151	chr6-10838355-10839151->ENSG00000111837,chr6-10838355-10839151->ENSG00000137210	No overlap	For non-overlapping peak	For caQTL peak	For linked gene	3016431,CAionComb	MAK,TMEM14B
chr6_10838551_T_C	Full Cascade	Cross-lineage shared	Cross-lineage shared	Cross-lineage shared	1	l1.Mono,l2.B_naive,l2.CD14_Mono	l1.B,l1.Mono,l2.B_naive,l2.CD14_Mono	l1.B,l1.CD4_T,l1.CD8_T,l1.Mono,l1.NK,l1.PBMC,l1.other_T,l2.B_intermediate,l2.B_naive,l2.CD14_Mono,l2.CD4_Naive,l2.CD4_TCM,l2.CD4_TEM,l2.CD8_TEM,l2.MAIT,l2.NK	ENSG00000137210,ENSG00000111837	chr6-10838355-10839151	chr6-10838355-10839151->ENSG00000111837,chr6-10838355-10839151->ENSG00000137210	Peak overlap	For overlapping peak	For caQTL peak	For linked gene	3016431,CAionComb	MAK,TMEM14B
chr6_22079297_A_G	Full Cascade	Single cell-type	Single cell-type	Likely shared but underpowered	1	l1.DC,l2.pDC	l1.DC,l2.pDC	l1.DC,l1.PBMC,l2.pDC	ENSG00000124766	chr6-22078765-22079610	chr6-22078765-22079610->ENSG00000124766	Peak overlap	For overlapping peak	For caQTL peak	For linked gene	3006315	SOX4
chr6_37034406_G_A	Full Cascade	Single cell-type	Single cell-type	Lineage-specific	2	l1.PBMC,l2.CD8_TEM	l1.CD8_T,l1.PBMC,l2.CD8_TEM	l1.NK,l1.PBMC,l2.CD8_TEM,l2.NK	ENSG00000137193	chr6-37050128-37050627,chr6-37048654-37049153,chr6-37051329-37051828	chr6-37048654-37049153->ENSG00000137193,chr6-37051329-37051828->ENSG00000137193	Peak overlap	For non-overlapping peak	For caQTL peak	For linked gene	3006923,3019069	PIM1
chr6_44264337_A_G	Full Cascade	Likely shared but underpowered	Cross-lineage shared	Cross-lineage shared	1	l1.PBMC	l1.B,l1.Mono,l1.PBMC,l2.CD14_Mono	l1.B,l1.Mono,l1.PBMC,l2.B_naive,l2.CD14_Mono	ENSG00000146232	chr6-44264195-44264694	chr6-44264195-44264694->ENSG00000146232	Peak overlap	For overlapping peak	For caQTL peak	For linked gene	3001604	NFKBIE
chr6_90267049_G_A	Full Cascade	Single cell-type	Likely shared but underpowered	Lineage-specific	1	l1.CD4_T,l2.CD4_Naive	l1.CD4_T,l2.CD4_Naive,l2.CD8_Naive	l1.CD4_T,l1.CD8_T,l1.NK,l1.PBMC,l1.other_T,l2.CD4_Naive,l2.CD4_TCM,l2.CD4_TEM,l2.CD8_Naive,l2.CD8_TEM,l2.NK,l2.Treg	ENSG00000112182	chr6-90248960-90250351,chr6-90295895-90296663,chr6-90266796-90267690	chr6-90248960-90250351->ENSG00000112182,chr6-90295895-90296663->ENSG00000112182,chr6-90266796-90267690->ENSG00000112182	Peak overlap	For overlapping peak	For caQTL peak	For linked gene	AUTOIMMUNE,AUTOIMMUNE_NONTHYROID,C3_BASAL_CELL_CARCINOMA_EXALLC,C3_BASAL_CELL_CARCINOMA_INCLAVO_EXALLC,C3_OTHER_SKIN_EXALLC,C3_SKIN_EXALLC,E4_HYTHY_AI_STRICT,E4_THYROID,E4_THYTOXGOITDIF	BACH2
chr6_108564420_C_T	Full Cascade	Single cell-type	Likely shared but underpowered	Cross-lineage shared	1	l1.DC,l2.cDC2	l1.DC,l2.cDC2	l1.CD4_T,l1.CD8_T,l1.DC,l1.Mono,l1.NK,l1.PBMC,l2.CD14_Mono,l2.CD4_Naive,l2.CD4_TCM,l2.CD8_TEM,l2.MAIT,l2.NK,l2.cDC2	ENSG00000118689	chr6-108629890-108630832,chr6-108564163-108564662	chr6-108564163-108564662->ENSG00000118689	Peak overlap	For overlapping peak	For caQTL peak	For linked gene	3020564,egfr_ckdepi2009,egfr_ckdepi2021,HEIGHT_IRN	FOXO3
chr6_111483738_A_G	Full Cascade	Cross-lineage shared	Cross-lineage shared	Cross-lineage shared	1	l1.CD4_T,l1.Mono,l2.B_naive,l2.CD14_Mono,l2.CD4_Naive	l1.B,l1.CD4_T,l1.CD8_T,l1.Mono,l1.NK,l1.PBMC,l1.other_T,l2.B_naive,l2.CD14_Mono,l2.CD4_Naive,l2.CD4_TCM,l2.CD8_TEM,l2.MAIT,l2.NK	l1.CD4_T,l1.CD8_T,l1.Mono,l1.NK,l1.PBMC,l2.B_naive,l2.CD14_Mono,l2.CD16_Mono,l2.CD4_Naive,l2.CD4_TCM,l2.CD8_TEM,l2.NK	ENSG00000231889	chr6-111483513-111484012,chr6-111536787-111537617	chr6-111483513-111484012->ENSG00000231889,chr6-111536787-111537617->ENSG00000231889	Peak overlap	For overlapping peak	For caQTL peak	For linked gene	3010813,AUTOIMMUNE_NONTHYROID,L12_PAPULOSQUAMOUS,L12_PSORI_VULG,L12_PSORIASIS	TRAF3IP2-AS1
chr6_125832107_T_C	Full Cascade	Single cell-type	Cross-lineage shared	Likely shared but underpowered	3	l1.PBMC,l2.CD4_TCM	l1.CD4_T,l1.CD8_T,l1.Mono,l1.NK,l1.PBMC,l1.other_T,l2.CD4_Naive,l2.CD4_TCM,l2.CD4_TEM,l2.CD8_Naive,l2.CD8_TEM,l2.MAIT,l2.NK	l1.CD4_T,l1.CD8_T,l1.NK,l1.PBMC,l1.other_T,l2.CD4_Naive,l2.CD4_TCM,l2.CD4_TEM,l2.CD8_TEM,l2.MAIT,l2.NK	ENSG00000232131	chr6-125831569-125832068,chr6-125825031-125825530,chr6-125834308-125834807	chr6-125831569-125832068->ENSG00000232131,chr6-125834308-125834807->ENSG00000232131	No overlap	For non-overlapping peak	For caQTL peak	For linked gene	I9_HYPTENS,I9_HYPTENSESS	NCOA7-AS1
chr7_3087611_C_T	Full Cascade	T-cell-specific	Lineage-specific	Lineage-specific	3	l2.CD8_TEM,l2.MAIT	l1.CD8_T,l1.PBMC,l1.other_T,l2.CD8_TEM,l2.MAIT,l2.NK_CD56bright	l1.CD4_T,l1.CD8_T,l1.NK,l1.other_T,l2.CD4_Naive,l2.CD4_TCM,l2.CD8_Naive,l2.CD8_TEM,l2.MAIT,l2.NK	ENSG00000228334,ENSG00000198286	chr7-3103509-3104008,chr7-3104051-3104550	chr7-3103509-3104008->ENSG00000198286	No overlap	For non-overlapping peak	For caQTL peak	For linked gene	3006504	CARD11
chr7_5397122_C_T	Full Cascade	Single cell-type	Lineage-specific	Cross-lineage shared	2	l2.NK	l1.B,l1.CD4_T,l1.CD8_T,l1.NK,l1.other_T,l2.B_intermediate,l2.B_naive,l2.CD4_Naive,l2.CD4_TCM,l2.CD4_TEM,l2.CD8_Naive,l2.CD8_TEM,l2.MAIT,l2.NK,l2.Treg,l2.dnT	l1.B,l1.CD4_T,l1.CD8_T,l1.Mono,l1.NK,l1.PBMC,l1.other_T,l2.CD14_Mono,l2.CD4_Naive,l2.CD4_TCM,l2.CD4_TEM,l2.CD8_Naive,l2.CD8_TEM,l2.MAIT,l2.NK	ENSG00000182095	chr7-5331312-5331811,chr7-5327605-5328104,chr7-5397119-5397618,chr7-5382055-5383918,chr7-5396414-5396913,chr7-5375864-5376363,chr7-5387837-5389638,chr7-5423328-5424467,chr7-5412513-5413256,chr7-5429488-5430240,chr7-5314681-5315447,chr7-5356056-5357364,chr7-5380949-5381448,chr7-5345391-5345890,chr7-5364211-5364710	chr7-5397119-5397618->ENSG00000182095,chr7-5423328-5424467->ENSG00000182095	Peak overlap	For non-overlapping peak	For caQTL peak	For linked gene	3005322,3006315,AUTOIMMUNE_HYPERTHYROIDISM,AUTOIMMUNE_NONTHYROID,CHRONLARGE,CHRONNAS,CHRONOTH,CHRONSMALL,D3_SARCOIDOSIS,E4_GRAVES_STRICT,E4_HYTHY_AI_STRICT,E4_THYROID,E4_THYTOXGOITDIF,G6_MS,H7_SCLERACORNEA,HYPOTHY_REIMB,K11_CD_STRICT2,K11_ENERCOLNONINF,K11_IBD_STRICT,K11_INTESTOTH,K11_LICHEN_PLANUS_WIDE,K11_REIMB_202,K11_UC_STRICT2,L12_PAPULOSQUAMOUS,L12_PSORI_NAS,L12_PSORI_VULG,L12_PSORIASIS,M13_PSORIARTH,M13_SPONDYLOPATHY,MUCOPROCT,RX_CROHN_1STLINE,RX_CROHN_2NDLINE,RX_RHEUMA_BIOLOGICAL,THYROTOXICOSIS,ULCERNAS,ULCEROTH,ULCERPROCT,ULCERRECT	TNRC18
chr7_28237488_C_G	Full Cascade	Single cell-type	Likely shared but underpowered	Likely shared but underpowered	1	l1.Mono,l2.CD14_Mono	l1.Mono,l1.PBMC,l2.CD14_Mono,l2.CD16_Mono	l1.Mono,l1.PBMC,l2.CD14_Mono,l2.CD16_Mono	ENSG00000234336,ENSG00000153814	chr7-28248849-28249649,chr7-28258476-28259327,chr7-28245498-28245997,chr7-28165257-28166738,chr7-28269920-28270702,chr7-28191186-28191685,chr7-28290456-28291409,chr7-28329949-28331225,chr7-28328975-28329474,chr7-28272312-28273063,chr7-28240445-28240944,chr7-28237204-28237703,chr7-28239342-28240325	chr7-28165257-28166738->ENSG00000153814,chr7-28237204-28237703->ENSG00000153814,chr7-28290456-28291409->ENSG00000153814,chr7-28269920-28270702->ENSG00000153814,chr7-28272312-28273063->ENSG00000153814	Peak overlap	For overlapping peak	For caQTL peak	For linked gene	3002030,3010813,3013650,3018010	JAZF1
chr7_37342861_T_G	Full Cascade	T-cell-specific	Likely shared but underpowered	Cross-lineage shared	1	l1.CD4_T,l1.CD8_T,l1.PBMC,l1.other_T,l2.CD4_Naive,l2.CD4_TCM,l2.CD8_TEM,l2.MAIT,l2.Treg	l1.CD4_T,l1.CD8_T,l1.PBMC,l1.other_T,l2.CD4_Naive,l2.CD4_TCM,l2.CD4_TEM,l2.CD8_Naive,l2.CD8_TEM,l2.MAIT,l2.Treg,l2.dnT	l1.B,l1.CD4_T,l1.CD8_T,l1.Mono,l1.NK,l1.PBMC,l1.other_T,l2.B_intermediate,l2.B_naive,l2.CD14_Mono,l2.CD4_Naive,l2.CD4_TCM,l2.CD4_TEM,l2.CD8_Naive,l2.CD8_TEM,l2.MAIT,l2.NK,l2.Treg	ENSG00000155849,ENSG00000224101	chr7-37342654-37343540,chr7-37318459-37318958,chr7-37311207-37311930,chr7-37341172-37341671,chr7-37310361-37310860,chr7-37285723-37286530,chr7-37336221-37336720,chr7-37352825-37353324,chr7-37345142-37345641	chr7-37311207-37311930->ENSG00000155849,chr7-37318459-37318958->ENSG00000155849,chr7-37318459-37318958->ENSG00000224101,chr7-37310361-37310860->ENSG00000155849,chr7-37336221-37336720->ENSG00000155849,chr7-37342654-37343540->ENSG00000155849,chr7-37342654-37343540->ENSG00000224101,chr7-37352825-37353324->ENSG00000155849,chr7-37336221-37336720->ENSG00000224101,chr7-37311207-37311930->ENSG00000224101,chr7-37352825-37353324->ENSG00000224101,chr7-37310361-37310860->ENSG00000224101	Peak overlap	For overlapping peak	For caQTL peak	For linked gene	3006315,AUTOIMMUNE,AUTOIMMUNE_NONTHYROID,K11_REIMB_202,L12_PAPULOSQUAMOUS,L12_PSORI_VULG,L12_PSORIASIS	ELMO1,ELMO1-AS1
chr7_99573826_C_T	Full Cascade	Likely shared but underpowered	Cross-lineage shared	T-cell-specific	3	l1.PBMC	l1.B,l1.CD4_T,l1.CD8_T,l1.Mono,l1.PBMC,l2.CD14_Mono,l2.CD4_Naive,l2.CD4_TCM,l2.CD8_TEM	l1.PBMC,l1.other_T,l2.CD4_Naive,l2.CD8_Naive	ENSG00000221909,ENSG00000197343	chr7-99558042-99559353	chr7-99558042-99559353->ENSG00000197343	No overlap	For non-overlapping peak	For caQTL peak	For linked gene	3010813	ZNF655
chr7_100295525_C_G	Full Cascade	Single cell-type	Single cell-type	Cross-lineage shared	1	l1.Mono	l1.Mono,l1.PBMC,l2.CD14_Mono	l1.CD4_T,l1.Mono,l1.PBMC,l2.CD14_Mono,l2.CD16_Mono,l2.CD4_TCM	ENSG00000121716,ENSG00000239521,ENSG00000066923	chr7-100239573-100240452,chr7-100296067-100296566,chr7-100334477-100334976,chr7-100290599-100291098,chr7-100295229-100295728	chr7-100334477-100334976->ENSG00000121716,chr7-100295229-100295728->ENSG00000121716	Peak overlap	For overlapping peak	For caQTL peak	For linked gene	3003338,G6_NEURODEGENERATIVE	PILRB
chr7_106022244_T_C	Full Cascade	T-cell-specific	T-cell-specific	Lineage-specific	1	l1.CD4_T,l1.CD8_T,l1.PBMC,l2.CD4_Naive,l2.CD8_TEM	l1.CD4_T,l1.CD8_T,l1.PBMC,l1.other_T,l2.CD4_Naive,l2.CD4_TCM,l2.CD4_TEM,l2.CD8_Naive,l2.CD8_TEM,l2.MAIT,l2.Treg,l2.dnT	l1.B,l1.CD4_T,l1.CD8_T,l1.NK,l1.PBMC,l1.other_T,l2.B_intermediate,l2.CD4_Naive,l2.CD4_TCM,l2.CD4_TEM,l2.CD8_Naive,l2.CD8_TEM,l2.MAIT,l2.NK,l2.NK_CD56bright,l2.Treg,l2.dnT	ENSG00000008282,ENSG00000128536,ENSG00000146776	chr7-106022058-106023286,chr7-106023473-106024386,chr7-106009379-106009878,chr7-105924798-105925297,chr7-106014514-106015013,chr7-106042714-106043213	chr7-106009379-106009878->ENSG00000146776,chr7-106022058-106023286->ENSG00000008282,chr7-105924798-105925297->ENSG00000008282,chr7-106022058-106023286->ENSG00000146776,chr7-106042714-106043213->ENSG00000128536,chr7-106009379-106009878->ENSG00000008282,chr7-105924798-105925297->ENSG00000128536,chr7-106022058-106023286->ENSG00000128536	Peak overlap	For overlapping peak	For caQTL peak	For linked gene	ASTHMA_CHILD_EXMORE,H8_MIDDLEMASTOID,H8_NONSUPPNAS,J10_CHRONSINUSITIS,J10_UPPERINFEC	ATXN7L1,SYPL1,CDHR3
chr7_112445345_T_C	Full Cascade	Single cell-type	Likely shared but underpowered	Likely shared but underpowered	3	l1.Mono,l1.PBMC,l2.CD14_Mono	l1.Mono,l1.PBMC,l2.CD14_Mono,l2.CD16_Mono	l1.Mono,l1.PBMC,l2.CD14_Mono	ENSG00000181016,ENSG00000006652	chr7-112462209-112462708,chr7-112422836-112423335,chr7-112421761-112422622,chr7-112449262-112449761	chr7-112462209-112462708->ENSG00000006652,chr7-112421761-112422622->ENSG00000006652,chr7-112449262-112449761->ENSG00000006652	No overlap	For non-overlapping peak	For caQTL peak	For linked gene	3019069	IFRD1
chr7_129072814_G_A	Full Cascade	Single cell-type	Likely shared but underpowered	Cross-lineage shared	1	l1.Mono,l1.PBMC,l2.CD14_Mono	l1.Mono,l1.PBMC,l2.CD14_Mono,l2.CD16_Mono	l1.CD8_T,l1.DC,l1.Mono,l1.PBMC,l2.CD14_Mono,l2.CD16_Mono,l2.cDC2	ENSG00000064419	chr7-129072080-129073114,chr7-129089514-129090231,chr7-129073389-129074124,chr7-129064380-129065315	chr7-129072080-129073114->ENSG00000064419	Peak overlap	For overlapping peak	For caQTL peak	For linked gene	AUTOIMMUNE,AUTOIMMUNE_NONTHYROID	TNPO3
chr7_130937805_A_G	Full Cascade	Single cell-type	Likely shared but underpowered	Likely shared but underpowered	3	l1.CD4_T,l2.CD4_TCM	l1.B,l1.CD4_T,l1.CD8_T,l1.PBMC,l2.B_intermediate,l2.B_naive,l2.CD4_Naive,l2.CD4_TCM,l2.CD4_TEM,l2.CD8_TEM,l2.Treg,l2.dnT	l1.CD4_T,l1.PBMC,l2.CD4_TCM	ENSG00000233559,ENSG00000285106,ENSG00000273319	chr7-130893290-130894539,chr7-130846639-130848332	chr7-130893290-130894539->ENSG00000285106,chr7-130893290-130894539->ENSG00000273319	No overlap	For non-overlapping peak	For caQTL peak	For linked gene	HEIGHT_IRN,M13_ARTHROSIS_INCLAVO	AC016831.7,AC058791.1
chr7_130942189_C_T	Full Cascade	Lineage-specific	Likely shared but underpowered	Lineage-specific	1	l1.B,l1.CD4_T,l1.CD8_T,l1.PBMC,l1.other_T,l2.B_intermediate,l2.CD4_TCM,l2.CD4_TEM,l2.CD8_TEM,l2.MAIT,l2.Treg	l1.B,l1.CD4_T,l1.CD8_T,l1.PBMC,l1.other_T,l2.B_intermediate,l2.B_naive,l2.CD4_Naive,l2.CD4_TCM,l2.CD4_TEM,l2.CD8_TEM,l2.MAIT,l2.Treg,l2.dnT	l1.B,l1.CD4_T,l1.CD8_T,l1.NK,l1.PBMC,l1.other_T,l2.B_intermediate,l2.B_naive,l2.CD4_Naive,l2.CD4_TCM,l2.CD4_TEM,l2.CD8_TEM,l2.MAIT,l2.NK,l2.Treg	ENSG00000233559,ENSG00000285106,ENSG00000273319,ENSG00000231721,ENSG00000226380,ENSG00000271204	chr7-130942073-130942572,chr7-130875837-130876336,chr7-130844220-130845849,chr7-130880459-130881162,chr7-130941404-130941903,chr7-130893290-130894539,chr7-130846639-130848332,chr7-130887291-130888535,chr7-130852745-130853244,chr7-130860828-130861714,chr7-130951625-130952124,chr7-130867730-130868554,chr7-130961145-130961644	chr7-130942073-130942572->ENSG00000285106,chr7-130942073-130942572->ENSG00000233559,chr7-130941404-130941903->ENSG00000285106,chr7-130941404-130941903->ENSG00000273319,chr7-130893290-130894539->ENSG00000226380,chr7-130942073-130942572->ENSG00000271204,chr7-130941404-130941903->ENSG00000271204,chr7-130942073-130942572->ENSG00000231721,chr7-130941404-130941903->ENSG00000231721,chr7-130893290-130894539->ENSG00000273319,chr7-130893290-130894539->ENSG00000271204,chr7-130893290-130894539->ENSG00000233559,chr7-130893290-130894539->ENSG00000285106,chr7-130893290-130894539->ENSG00000231721,chr7-130942073-130942572->ENSG00000226380,chr7-130941404-130941903->ENSG00000233559,chr7-130951625-130952124->ENSG00000273319,chr7-130951625-130952124->ENSG00000233559,chr7-130951625-130952124->ENSG00000231721,chr7-130942073-130942572->ENSG00000273319,chr7-130941404-130941903->ENSG00000226380,chr7-130951625-130952124->ENSG00000271204,chr7-130951625-130952124->ENSG00000285106,chr7-130961145-130961644->ENSG00000231721,chr7-130961145-130961644->ENSG00000271204	Peak overlap	For overlapping peak	For caQTL peak	For linked gene	HEIGHT_IRN,M13_ARTHROSIS_INCLAVO	AC016831.7,LINC00513,AC058791.1,AC016831.1,AC016831.5,LINC-PINT
chr7_130951734_G_A	Full Cascade	T-cell-specific	Likely shared but underpowered	T-cell-specific	1	l1.CD4_T,l1.CD8_T,l1.PBMC,l2.CD4_Naive,l2.CD4_TCM,l2.CD4_TEM,l2.CD8_TEM,l2.MAIT	l1.B,l1.CD4_T,l1.CD8_T,l1.PBMC,l1.other_T,l2.B_intermediate,l2.B_naive,l2.CD4_Naive,l2.CD4_TCM,l2.CD4_TEM,l2.CD8_TEM,l2.MAIT,l2.Treg,l2.dnT	l1.CD4_T,l1.CD8_T,l1.PBMC,l1.other_T,l2.CD4_Naive,l2.CD4_TCM,l2.CD4_TEM,l2.CD8_TEM,l2.MAIT,l2.Treg	ENSG00000233559,ENSG00000285106,ENSG00000226380	chr7-130875837-130876336,chr7-130865036-130867509,chr7-130873862-130874779,chr7-130859264-130860427,chr7-130851676-130852561,chr7-130929840-130930762,chr7-130951625-130952124	chr7-130951625-130952124->ENSG00000233559,chr7-130865036-130867509->ENSG00000285106,chr7-130865036-130867509->ENSG00000226380,chr7-130929840-130930762->ENSG00000285106,chr7-130929840-130930762->ENSG00000226380,chr7-130951625-130952124->ENSG00000285106,chr7-130951625-130952124->ENSG00000226380,chr7-130865036-130867509->ENSG00000233559	Peak overlap	For overlapping peak	For caQTL peak	For linked gene	HEIGHT_IRN,M13_ARTHROSIS_INCLAVO	LINC00513,AC016831.7,AC016831.1
chr7_142796922_C_G	Full Cascade	T-cell-specific	Lineage-specific	Likely shared but underpowered	2	l1.other_T,l2.CD8_Naive	l1.CD4_T,l1.CD8_T,l1.NK,l1.PBMC,l1.other_T,l2.CD4_Naive,l2.CD4_TCM,l2.CD4_TEM,l2.CD8_Naive,l2.CD8_TEM,l2.NK,l2.Treg,l2.dnT	l1.CD4_T,l1.CD8_T,l1.NK,l1.other_T,l2.CD4_Naive,l2.CD4_TCM,l2.CD8_Naive,l2.CD8_TEM,l2.NK,l2.Treg	ENSG00000211751	chr7-142795177-142795921	chr7-142796411-142797683->ENSG00000211751,chr7-142795177-142795921->ENSG00000211751	Peak overlap	For non-overlapping peak	For caQTL peak	For linked gene	ALCOPANCCHRON,K11_ACUTPANC	TRBC1
chr7_158824195_C_T	Full Cascade	Cross-lineage shared	Cross-lineage shared	Cross-lineage shared	1	l1.CD4_T,l1.Mono,l2.CD14_Mono,l2.CD4_TCM	l1.B,l1.CD4_T,l1.DC,l1.Mono,l1.other,l2.B_intermediate,l2.B_naive,l2.CD14_Mono,l2.CD4_Naive,l2.CD4_TCM,l2.CD4_TEM,l2.CD8_Naive,l2.Treg,l2.cDC2	l1.B,l1.CD4_T,l1.CD8_T,l1.DC,l1.Mono,l1.NK,l1.PBMC,l1.other_T,l2.B_intermediate,l2.B_naive,l2.CD14_Mono,l2.CD16_Mono,l2.CD4_Naive,l2.CD4_TCM,l2.CD4_TEM,l2.CD8_Naive,l2.CD8_TEM,l2.MAIT,l2.NK,l2.Treg,l2.cDC2,l2.pDC	ENSG00000117868	chr7-158814548-158815047,chr7-158818374-158818873,chr7-158823965-158824464,chr7-158821720-158822219,chr7-158821045-158821544,chr7-158809535-158810034,chr7-158842415-158842914,chr7-158811430-158812351,chr7-158819764-158820263,chr7-158803190-158804710,chr7-158828974-158829854,chr7-158834829-158835496	chr7-158821720-158822219->ENSG00000117868,chr7-158814548-158815047->ENSG00000117868,chr7-158811430-158812351->ENSG00000117868,chr7-158823965-158824464->ENSG00000117868,chr7-158821045-158821544->ENSG00000117868	Peak overlap	For overlapping peak	For caQTL peak	For linked gene	3007461	ESYT2
chr8_6421917_A_G	Full Cascade	Single cell-type	Likely shared but underpowered	Likely shared but underpowered	3	l1.B	l1.B,l2.B_intermediate,l2.B_naive	l1.B,l1.PBMC,l2.B_naive	ENSG00000155189	chr8-6425071-6425570,chr8-6435312-6435811	chr8-6425071-6425570->ENSG00000155189	No overlap	For non-overlapping peak	For caQTL peak	For linked gene	HEIGHT_IRN	AGPAT5
chr8_8848822_A_C	Full Cascade	Single cell-type	Likely shared but underpowered	Likely shared but underpowered	1	l1.CD4_T,l2.CD4_TEM	l1.CD4_T,l2.CD4_TCM,l2.CD4_TEM,l2.Treg	l1.CD4_T,l1.CD8_T,l1.NK,l1.PBMC,l2.CD4_Naive,l2.CD4_TCM,l2.CD4_TEM,l2.CD8_TEM,l2.NK,l2.Treg	ENSG00000147324	chr8-8884602-8885946,chr8-8880307-8880806,chr8-8846379-8846878,chr8-8860021-8860991,chr8-8845186-8845685,chr8-8847902-8848709,chr8-8797826-8798325,chr8-8881191-8882054,chr8-8848763-8849599,chr8-8871694-8872784,chr8-8844175-8844674	chr8-8860021-8860991->ENSG00000147324,chr8-8848763-8849599->ENSG00000147324	Peak overlap	For overlapping peak	For caQTL peak	For linked gene	I9_HYPTENS	MFHAS1
chr8_17155690_T_C	Full Cascade	Single cell-type	Cross-lineage shared	Cross-lineage shared	1	l1.Mono,l1.PBMC,l2.CD14_Mono	l1.B,l1.CD4_T,l1.CD8_T,l1.DC,l1.Mono,l1.NK,l1.PBMC,l2.B_intermediate,l2.B_naive,l2.CD14_Mono,l2.CD16_Mono,l2.CD4_Naive,l2.CD4_TCM,l2.CD8_TEM,l2.cDC2	l1.Mono,l1.PBMC,l2.CD14_Mono,l2.Treg	ENSG00000104219	chr8-17155498-17157374	chr8-17155498-17157374->ENSG00000104219	Peak overlap	For overlapping peak	For caQTL peak	For linked gene	WEIGHT_IRN	ZDHHC2
chr8_22620294_T_C	Full Cascade	Likely shared but underpowered	Cross-lineage shared	Lineage-specific	3	l1.PBMC	l1.CD4_T,l1.CD8_T,l1.Mono,l1.NK,l1.PBMC,l2.CD4_Naive,l2.NK	l1.CD4_T,l1.CD8_T,l1.NK,l1.PBMC,l2.CD4_TCM,l2.CD8_Naive	ENSG00000147439	chr8-22626114-22627019	chr8-22626114-22627019->ENSG00000147439	No overlap	For non-overlapping peak	For caQTL peak	For linked gene	3020564,H7_CATARACTSENILE	BIN3
chr8_38998328_T_C	Full Cascade	Single cell-type	Cross-lineage shared	Cross-lineage shared	3	l1.PBMC,l2.CD8_TEM	l1.CD8_T,l1.Mono,l1.NK,l1.PBMC,l1.other_T,l2.CD14_Mono,l2.CD16_Mono,l2.CD8_TEM,l2.MAIT,l2.NK,l2.NK_CD56bright,l2.pDC	l1.CD4_T,l1.CD8_T,l1.DC,l1.PBMC,l2.CD4_Naive,l2.CD4_TCM,l2.CD8_TEM	ENSG00000168615	chr8-38997069-38997776	chr8-38997069-38997776->ENSG00000168615	No overlap	For non-overlapping peak	For caQTL peak	For linked gene	3006315,3010813	ADAM9
chr8_47260775_C_A	Full Cascade	Cross-lineage shared	Cross-lineage shared	Cross-lineage shared	1	l1.Mono,l2.B_naive,l2.CD4_Naive,l2.CD4_TCM,l2.CD8_TEM	l1.B,l1.CD4_T,l1.CD8_T,l1.DC,l1.Mono,l1.NK,l1.PBMC,l1.other_T,l2.B_intermediate,l2.B_naive,l2.CD14_Mono,l2.CD16_Mono,l2.CD4_Naive,l2.CD4_TCM,l2.CD4_TEM,l2.CD8_Naive,l2.CD8_TEM,l2.MAIT,l2.NK,l2.Treg,l2.cDC2	l1.B,l1.CD4_T,l1.CD8_T,l1.Mono,l1.NK,l1.PBMC,l1.other_T,l2.B_naive,l2.CD14_Mono,l2.CD16_Mono,l2.CD4_Naive,l2.CD4_TCM,l2.CD8_Naive,l2.CD8_TEM,l2.MAIT,l2.NK,l2.Treg	ENSG00000164808	chr8-47260626-47261125	chr8-47260626-47261125->ENSG00000164808	Peak overlap	For overlapping peak	For caQTL peak	For linked gene	3003338	SPIDR
chr8_100213013_C_CCCGCGGCCT	Full Cascade	Single cell-type	Lineage-specific	Lineage-specific	1	l1.DC	l1.DC,l1.Mono,l2.CD14_Mono,l2.cDC2	l1.DC,l1.Mono,l1.PBMC,l2.CD14_Mono,l2.CD16_Mono,l2.cDC2,l2.pDC	ENSG00000104450	chr8-100212800-100213299,chr8-100218591-100219395,chr8-100228883-100229765	chr8-100212800-100213299->ENSG00000104450	Peak overlap	For overlapping peak	For caQTL peak	For linked gene	Q17_CONGEN_MALFO_OVARIES_FALLOP_TUBES_BROAD_LIGAM	SPAG1
chr8_127993338_G_A	Full Cascade	Single cell-type	T-cell-specific	Lineage-specific	1	l1.CD4_T,l2.CD4_Naive	l1.CD4_T,l1.other_T,l2.CD4_Naive,l2.CD8_TEM,l2.MAIT	l1.B,l1.CD4_T,l1.CD8_T,l1.NK,l1.PBMC,l1.other_T,l2.B_intermediate,l2.B_naive,l2.CD4_Naive,l2.CD4_TCM,l2.CD8_Naive,l2.CD8_TEM,l2.MAIT,l2.NK	ENSG00000249859	chr8-127993046-127993545,chr8-127981242-127981741,chr8-127977680-127978179	chr8-127981242-127981741->ENSG00000249859,chr8-127993046-127993545->ENSG00000249859	Peak overlap	For overlapping peak	For caQTL peak	For linked gene	3006504,3013115	PVT1
chr8_143951322_G_A	Full Cascade	T-cell-specific	Likely shared but underpowered	Cross-lineage shared	3	l1.CD4_T,l1.CD8_T,l1.PBMC,l1.other_T,l2.CD4_Naive,l2.CD4_TCM,l2.CD8_TEM,l2.MAIT	l1.CD4_T,l1.CD8_T,l1.PBMC,l1.other_T,l2.CD4_Naive,l2.CD4_TCM,l2.CD4_TEM,l2.CD8_TEM,l2.MAIT	l1.CD4_T,l1.CD8_T,l1.Mono,l1.NK,l1.PBMC,l1.other_T,l2.CD14_Mono,l2.CD4_Naive,l2.CD4_TCM,l2.CD8_Naive,l2.CD8_TEM,l2.MAIT,l2.NK	ENSG00000178209	chr8-143962034-143963558,chr8-143929966-143930465,chr8-143929311-143929810,chr8-143933995-143934494,chr8-143966192-143967029,chr8-143950713-143951212,chr8-143928113-143928996,chr8-143968573-143969072	chr8-143929966-143930465->ENSG00000178209,chr8-143929311-143929810->ENSG00000178209,chr8-143933995-143934494->ENSG00000178209,chr8-143966192-143967029->ENSG00000178209,chr8-143950713-143951212->ENSG00000178209,chr8-143928113-143928996->ENSG00000178209,chr8-143962034-143963558->ENSG00000178209	No overlap	For non-overlapping peak	For caQTL peak	For linked gene	3007461	PLEC
chr9_163274_A_G	Full Cascade	Likely shared but underpowered	Cross-lineage shared	Cross-lineage shared	3	l1.PBMC	l1.B,l1.PBMC,l2.CD16_Mono	l1.B,l1.CD4_T,l1.CD8_T,l1.DC,l1.Mono,l1.NK,l1.PBMC,l2.B_naive,l2.CD14_Mono,l2.CD16_Mono,l2.CD4_Naive,l2.CD8_Naive,l2.CD8_TEM,l2.NK	ENSG00000172785	chr9-178944-179443	chr9-178944-179443->ENSG00000172785	No overlap	For non-overlapping peak	For caQTL peak	For linked gene	I9_VARICVE	CBWD1
chr9_4297036_A_C	Full Cascade	Single cell-type	Likely shared but underpowered	Likely shared but underpowered	1	l2.CD4_Naive	l1.CD4_T,l1.CD8_T,l1.PBMC,l2.CD4_Naive,l2.CD4_TCM,l2.CD8_Naive	l1.CD4_T,l1.CD8_T,l1.PBMC,l2.CD4_Naive,l2.CD8_Naive	ENSG00000107249	chr9-4235829-4236847,chr9-4297837-4298732,chr9-4238173-4238672,chr9-4296968-4297766,chr9-4298738-4299578	chr9-4296968-4297766->ENSG00000107249,chr9-4298738-4299578->ENSG00000107249	Peak overlap	For overlapping peak	For caQTL peak	For linked gene	3008486,3009201	GLIS3
chr9_4297949_C_CCGGAGG	Full Cascade	Single cell-type	Cross-lineage shared	Cross-lineage shared	1	l1.CD8_T,l1.PBMC	l1.CD8_T,l1.Mono,l1.PBMC,l2.CD14_Mono,l2.CD16_Mono,l2.CD8_Naive	l1.CD4_T,l1.CD8_T,l1.Mono,l1.PBMC,l1.other_T,l2.CD14_Mono,l2.CD16_Mono,l2.CD4_Naive,l2.CD4_TCM,l2.CD8_TEM,l2.MAIT	ENSG00000107249	chr9-4296968-4297766,chr9-4297837-4298732,chr9-4299784-4300283,chr9-4293211-4294113,chr9-4298738-4299578	chr9-4297837-4298732->ENSG00000107249,chr9-4299784-4300283->ENSG00000107249,chr9-4293211-4294113->ENSG00000107249,chr9-4296968-4297766->ENSG00000107249	Peak overlap	For overlapping peak	For caQTL peak	For linked gene	3003338	GLIS3
chr9_4661574_C_G	Full Cascade	Single cell-type	Cross-lineage shared	Cross-lineage shared	1	l1.CD4_T,l1.PBMC	l1.CD4_T,l1.Mono,l1.PBMC,l2.CD4_Naive	l1.CD4_T,l1.CD8_T,l1.Mono,l1.NK,l1.PBMC,l2.CD14_Mono,l2.CD4_Naive,l2.CD4_TCM,l2.CD8_TEM,l2.NK	ENSG00000107249	chr9-4661508-4662007,chr9-4662016-4662515	chr9-4661508-4662007->ENSG00000107249	Peak overlap	For overlapping peak	For caQTL peak	For linked gene	3024731,3035941	GLIS3
chr9_15306294_A_C	Full Cascade	Single cell-type	Single cell-type	Lineage-specific	1	l1.CD4_T	l1.CD4_T,l2.CD4_Naive	l1.CD4_T,l1.CD8_T,l1.NK,l1.PBMC,l2.B_memory,l2.CD4_Naive,l2.CD8_Naive,l2.CD8_TEM,l2.NK	ENSG00000164985	chr9-15293679-15294473,chr9-15305423-15305922,chr9-15354753-15355252,chr9-15306010-15307523,chr9-15271355-15271854,chr9-15310401-15310900	chr9-15354753-15355252->ENSG00000164985,chr9-15293679-15294473->ENSG00000164985,chr9-15306010-15307523->ENSG00000164985	Peak overlap	For overlapping peak	For caQTL peak	For linked gene	K11_CHOLECYSTECTOMY,K11_CHOLELITH	PSIP1
chr9_15308156_G_A	Full Cascade	Single cell-type	Likely shared but underpowered	Cross-lineage shared	3	l1.CD8_T	l1.CD8_T,l1.PBMC,l2.CD8_TEM	l1.CD8_T,l1.Mono,l1.NK,l1.PBMC,l2.B_memory,l2.CD14_Mono,l2.CD4_Naive,l2.CD4_TCM,l2.CD8_TEM	ENSG00000155158	chr9-15306010-15307523,chr9-15293679-15294473,chr9-15225516-15226015	chr9-15306010-15307523->ENSG00000155158,chr9-15293679-15294473->ENSG00000155158	No overlap	For non-overlapping peak	For caQTL peak	For linked gene	K11_CHOLECYSTECTOMY,K11_CHOLELITH	TTC39B
chr9_33165307_T_TA	Full Cascade	Single cell-type	Likely shared but underpowered	Likely shared but underpowered	3	l1.CD8_T	l1.CD8_T,l1.PBMC,l1.other_T,l2.CD4_TEM,l2.MAIT,l2.dnT	l1.CD8_T,l1.NK,l1.PBMC,l1.other_T,l2.CD4_TCM,l2.CD8_TEM,l2.MAIT,l2.NK	ENSG00000086062	chr9-33139310-33140033	chr9-33139310-33140033->ENSG00000086062	No overlap	For non-overlapping peak	For caQTL peak	For linked gene	3000963,3023602,3026361	B4GALT1
chr9_89488637_T_C	Full Cascade	Single cell-type	Cross-lineage shared	Cross-lineage shared	3	l1.Mono,l1.PBMC	l1.CD4_T,l1.Mono,l1.PBMC,l2.CD4_Naive,l2.CD4_TCM,l2.CD4_TEM,l2.MAIT	l1.Mono,l1.NK,l1.PBMC,l2.B_intermediate,l2.CD14_Mono,l2.NK	ENSG00000187764	chr9-89497880-89499516,chr9-89483841-89485041,chr9-89502013-89502512	chr9-89497880-89499516->ENSG00000187764,chr9-89483841-89485041->ENSG00000187764	No overlap	For non-overlapping peak	For caQTL peak	For linked gene	3009201	SEMA4D
chr9_109954199_T_G	Full Cascade	Single cell-type	Likely shared but underpowered	Cross-lineage shared	1	l1.B,l2.B_naive	l1.B,l2.B_naive	l1.B,l1.Mono,l1.PBMC,l2.B_intermediate,l2.B_naive	ENSG00000157654	chr9-109954032-109954531	chr9-109954032-109954531->ENSG00000157654	Peak overlap	For overlapping peak	For caQTL peak	For linked gene	3010813	PALM2-AKAP2
chr9_129491640_G_A	Full Cascade	Likely shared but underpowered	Likely shared but underpowered	Likely shared but underpowered	1	l1.PBMC	l1.Mono,l1.PBMC,l2.CD14_Mono,l2.CD16_Mono	l1.DC,l1.Mono,l1.PBMC,l2.CD14_Mono,l2.CD16_Mono,l2.cDC2	ENSG00000286078,ENSG00000204054	chr9-129491439-129491938	chr9-129491439-129491938->ENSG00000204054	Peak overlap	For overlapping peak	For caQTL peak	For linked gene	3023602	LINC00963
chrX_3744023_C_T	Full Cascade	T-cell-specific	Likely shared but underpowered	Cross-lineage shared	1	l1.CD4_T,l1.PBMC,l1.other_T,l2.CD4_Naive,l2.CD4_TCM,l2.CD4_TEM,l2.CD8_Naive,l2.MAIT	l1.CD4_T,l1.CD8_T,l1.PBMC,l1.other_T,l2.CD4_Naive,l2.CD4_TCM,l2.CD4_TEM,l2.CD8_Naive,l2.CD8_TEM,l2.MAIT,l2.Treg,l2.dnT,l2.gdT	l1.B,l1.CD4_T,l1.CD8_T,l1.NK,l1.PBMC,l1.other_T,l2.B_intermediate,l2.B_naive,l2.CD14_Mono,l2.CD4_Naive,l2.CD4_TCM,l2.CD4_TEM,l2.CD8_Naive,l2.CD8_TEM,l2.MAIT,l2.NK,l2.NK_CD56bright	ENSG00000236188,ENSG00000183943	chrX-3743265-3744242,chrX-3788877-3789609,chrX-3711167-3711666,chrX-3707583-3708528,chrX-3644368-3645202,chrX-3694333-3695710,chrX-3738448-3738947,chrX-3734216-3734715,chrX-3740894-3741393	chrX-3711167-3711666->ENSG00000183943,chrX-3707583-3708528->ENSG00000183943,chrX-3707583-3708528->ENSG00000236188,chrX-3743265-3744242->ENSG00000183943,chrX-3743265-3744242->ENSG00000236188,chrX-3711167-3711666->ENSG00000236188	Peak overlap	For overlapping peak	For caQTL peak	For linked gene	3002030,3010813,3019198	PRKX,PRKX-AS1
chrX_10111156_G_A	Full Cascade	Lineage-specific	Cross-lineage shared	Cross-lineage shared	1	l1.B,l1.CD4_T,l1.CD8_T,l2.CD8_TEM,l2.NK	l1.B,l1.CD4_T,l1.CD8_T,l1.NK,l1.PBMC,l1.other_T,l2.B_intermediate,l2.B_naive,l2.CD16_Mono,l2.CD4_Naive,l2.CD4_TCM,l2.CD4_TEM,l2.CD8_Naive,l2.CD8_TEM,l2.MAIT,l2.NK,l2.Treg	l1.B,l1.CD4_T,l1.CD8_T,l1.DC,l1.Mono,l1.NK,l1.PBMC,l1.other_T,l2.B_intermediate,l2.B_memory,l2.B_naive,l2.CD14_Mono,l2.CD16_Mono,l2.CD4_Naive,l2.CD4_TCM,l2.CD4_TEM,l2.CD8_Naive,l2.CD8_TEM,l2.MAIT,l2.NK,l2.Treg,l2.dnT	ENSG00000047644,ENSG00000225076	chrX-10111615-10112114,chrX-10112490-10112989,chrX-10110478-10111440,chrX-10106780-10107279,chrX-10108356-10108855,chrX-10097518-10099459,chrX-10011283-10011782,chrX-10095694-10096193,chrX-10085171-10085670,chrX-10078221-10078720,chrX-10087426-10087925,chrX-10070686-10071482,chrX-10082758-10083722,chrX-10077441-10077940,chrX-10052960-10053912,chrX-10102680-10103179,chrX-10031759-10032258,chrX-10105184-10105683	chrX-10111615-10112114->ENSG00000047644,chrX-10110478-10111440->ENSG00000047644,chrX-10097518-10099459->ENSG00000047644	Peak overlap	For overlapping peak	For caQTL peak	For linked gene	3007461	WWC3
chrX_14841981_G_A	Full Cascade	Single cell-type	Likely shared but underpowered	Likely shared but underpowered	1	l1.Mono,l2.CD14_Mono	l1.Mono,l1.PBMC,l2.CD14_Mono,l2.CD16_Mono	l1.Mono,l1.PBMC,l2.CD14_Mono	ENSG00000130150	chrX-14841776-14842275	chrX-14841776-14842275->ENSG00000130150	Peak overlap	For overlapping peak	For caQTL peak	For linked gene	3023602	MOSPD2
chrX_14875053_G_A	Full Cascade	Single cell-type	Likely shared but underpowered	Cross-lineage shared	1	l1.Mono	l1.Mono,l1.PBMC,l2.CD14_Mono,l2.CD16_Mono	l1.CD4_T,l1.Mono,l1.PBMC,l2.CD14_Mono,l2.CD16_Mono	ENSG00000181544,ENSG00000130150	chrX-14899617-14900116,chrX-14875444-14875943,chrX-14874847-14875346	chrX-14875444-14875943->ENSG00000130150,chrX-14874847-14875346->ENSG00000130150,chrX-14874847-14875346->ENSG00000181544	Peak overlap	For overlapping peak	For caQTL peak	For linked gene	3023602	MOSPD2,FANCB
chrX_16869874_G_C	Full Cascade	Single cell-type	Likely shared but underpowered	Likely shared but underpowered	1	l2.CD4_Naive	l1.CD4_T,l2.CD4_Naive,l2.CD8_Naive	l1.B,l1.CD4_T,l1.CD8_T,l1.PBMC,l1.other_T,l2.B_naive,l2.CD4_Naive,l2.CD4_TCM,l2.CD8_Naive,l2.CD8_TEM,l2.MAIT	ENSG00000102054	chrX-16869661-16870160	chrX-16869661-16870160->ENSG00000102054	Peak overlap	For overlapping peak	For caQTL peak	For linked gene	3013603,3023602,N14_MALEGEN,N14_PROSTHYPERPLA	RBBP7
chrX_46626726_G_A	Full Cascade	Likely shared but underpowered	Likely shared but underpowered	Cross-lineage shared	1	l1.PBMC	l1.Mono,l1.PBMC,l2.CD14_Mono,l2.CD16_Mono	l1.B,l1.CD4_T,l1.CD8_T,l1.DC,l1.Mono,l1.PBMC,l2.B_intermediate,l2.CD14_Mono,l2.CD16_Mono,l2.CD4_Naive,l2.CD8_TEM,l2.cDC2	ENSG00000147119	chrX-46626543-46627042,chrX-46634546-46635045,chrX-46620429-46620928	chrX-46626543-46627042->ENSG00000147119	Peak overlap	For overlapping peak	For caQTL peak	For linked gene	3010813	CHST7
chrX_46637594_T_A	Full Cascade	Single cell-type	Likely shared but underpowered	Cross-lineage shared	3	l1.Mono,l1.PBMC,l2.CD14_Mono	l1.Mono,l1.PBMC,l2.CD14_Mono,l2.CD16_Mono	l1.B,l1.CD4_T,l1.CD8_T,l1.DC,l1.Mono,l1.PBMC,l2.B_intermediate,l2.CD14_Mono,l2.CD16_Mono,l2.CD4_Naive,l2.CD8_TEM,l2.cDC2	ENSG00000147119	chrX-46626543-46627042,chrX-46582962-46583461	chrX-46582962-46583461->ENSG00000147119,chrX-46626543-46627042->ENSG00000147119	No overlap	For non-overlapping peak	For caQTL peak	For linked gene	3010813	CHST7
chrX_49171812_C_A	Full Cascade	Cross-lineage shared	Cross-lineage shared	Cross-lineage shared	1	l1.B,l1.DC,l1.PBMC,l2.B_intermediate,l2.MAIT	l1.B,l1.CD4_T,l1.DC,l1.Mono,l1.NK,l1.PBMC,l1.other_T,l2.B_intermediate,l2.B_memory,l2.B_naive,l2.CD14_Mono,l2.CD4_Naive,l2.CD4_TCM,l2.CD4_TEM,l2.CD8_Naive,l2.CD8_TEM,l2.MAIT,l2.NK,l2.Treg,l2.cDC2,l2.dnT,l2.pDC	l1.B,l1.CD4_T,l1.CD8_T,l1.DC,l1.Mono,l1.NK,l1.PBMC,l1.other_T,l2.B_intermediate,l2.B_naive,l2.CD14_Mono,l2.CD16_Mono,l2.CD4_Naive,l2.CD4_TCM,l2.CD4_TEM,l2.CD8_Naive,l2.CD8_TEM,l2.MAIT,l2.NK,l2.Treg,l2.cDC2	ENSG00000102007	chrX-49172259-49172758,chrX-49171632-49172131,chrX-49177458-49177957,chrX-49175396-49175895,chrX-49174665-49175164	chrX-49172259-49172758->ENSG00000102007,chrX-49171632-49172131->ENSG00000102007	Peak overlap	For overlapping peak	For caQTL peak	For linked gene	3019069,HEIGHT_IRN	PLP2
chrX_49187155_G_C	Full Cascade	Lineage-specific	Cross-lineage shared	Cross-lineage shared	3	l1.B,l1.PBMC,l2.B_intermediate,l2.MAIT	l1.B,l1.CD4_T,l1.Mono,l1.NK,l1.PBMC,l1.other_T,l2.B_intermediate,l2.B_memory,l2.B_naive,l2.CD14_Mono,l2.CD4_Naive,l2.CD4_TCM,l2.CD4_TEM,l2.CD8_TEM,l2.MAIT,l2.NK,l2.Treg,l2.dnT,l2.pDC	l1.B,l1.CD4_T,l1.CD8_T,l1.DC,l1.Mono,l1.NK,l1.PBMC,l1.other_T,l2.B_intermediate,l2.B_naive,l2.CD14_Mono,l2.CD16_Mono,l2.CD4_Naive,l2.CD4_TCM,l2.CD4_TEM,l2.CD8_Naive,l2.CD8_TEM,l2.MAIT,l2.NK,l2.Treg,l2.cDC2	ENSG00000102007	chrX-49171632-49172131,chrX-49177458-49177957,chrX-49176314-49176813,chrX-49178506-49179336	chrX-49171632-49172131->ENSG00000102007,chrX-49176314-49176813->ENSG00000102007	No overlap	For non-overlapping peak	For caQTL peak	For linked gene	3000963,3009542,3019069,HEIGHT_IRN	PLP2
chr1_37596105_G_C	Positional Cascade	Single cell-type	Cross-lineage shared	No significance	5	l1.CD4_T	l1.B,l1.CD4_T,l1.CD8_T,l1.Mono,l1.NK,l1.PBMC,l2.B_naive,l2.CD14_Mono,l2.CD16_Mono,l2.CD4_Naive,l2.CD4_TCM,l2.CD8_Naive,l2.CD8_TEM,l2.NK		ENSG00000134697,ENSG00000284748		chr1-37595460-37596260->ENSG00000134697	Peak overlap	No detected caQTL	For overlapping peak (link)	For linked gene	3035941,H7_GLAUCOMA_POAG	GNL2
chr1_55258083_C_A	Positional Cascade	Single cell-type	Likely shared but underpowered	Lineage-specific	5	l1.B,l2.B_intermediate	l1.B,l2.B_intermediate	l1.CD8_T,l1.NK,l2.NK	ENSG00000162402	chr1-55257933-55258432	chr1-55257933-55258432->ENSG00000162402	Peak overlap	No detected caQTL	For overlapping peak (link)	For linked gene	egfr_ckdepi2009,egfr_ckdepi2021	USP24
chr1_94411372_G_A	Positional Cascade	Likely shared but underpowered	Lineage-specific	Likely shared but underpowered	5	l1.PBMC	l1.DC,l1.PBMC,l2.CD14_Mono,l2.CD16_Mono,l2.cDC2	l1.Mono,l2.CD14_Mono,l2.CD16_Mono	ENSG00000117528	chr1-94418094-94418593	chr1-94411167-94411666->ENSG00000117528	Peak overlap	No detected caQTL	For overlapping peak (link)	For linked gene	3007461	ABCD3
chr1_100352622_G_C	Positional Cascade	Single cell-type	Single cell-type	No significance	5	l2.B_intermediate	l2.B_intermediate		ENSG00000079335		chr1-100351156-100352975->ENSG00000079335	Peak overlap	No detected caQTL	For overlapping peak (link)	For linked gene	3020564,40764999,egfr_ckdepi2009,egfr_ckdepi2021	CDC14A
chr1_100353172_T_G	Positional Cascade	Single cell-type	Cross-lineage shared	Lineage-specific	5	l1.DC	l1.B,l1.DC,l1.Mono,l1.other,l2.B_naive,l2.CD14_Mono,l2.cDC2	l1.B,l1.CD4_T,l1.CD8_T,l1.NK,l1.PBMC,l2.B_intermediate,l2.CD8_TEM,l2.NK	ENSG00000079335	chr1-100351156-100352975,chr1-100353020-100353519	chr1-100353020-100353519->ENSG00000079335	Peak overlap	No detected caQTL	For overlapping peak (link)	For linked gene	3020564,40764999,egfr_ckdepi2009,egfr_ckdepi2021	CDC14A
chr1_112674689_G_C	Positional Cascade	Likely shared but underpowered	Likely shared but underpowered	No significance	5	l1.PBMC	l1.CD4_T,l1.CD8_T,l1.NK,l1.PBMC,l2.CD4_Naive,l2.CD4_TCM,l2.CD8_TEM,l2.NK		ENSG00000155363		chr1-112673551-112675943->ENSG00000155363	Peak overlap	No detected caQTL	For overlapping peak (link)	For linked gene	3003338,M13_INTERVERTEB,M13_LUMBAR_PROLAPSE	MOV10
chr1_150558904_T_C	Positional Cascade	Single cell-type	Likely shared but underpowered	No significance	5	l2.CD14_Mono	l1.Mono,l2.CD14_Mono		ENSG00000143382		chr1-150558845-150559344->ENSG00000143382	Peak overlap	No detected caQTL	For overlapping peak (link)	For linked gene	I9_CAVS_OPERATED	ADAMTSL4
chr1_159922127_C_T	Positional Cascade	Lineage-specific	Likely shared but underpowered	Likely shared but underpowered	4	l1.CD8_T,l1.PBMC	l1.CD8_T,l1.NK,l1.PBMC,l2.CD8_TEM,l2.NK	l1.CD8_T,l1.PBMC,l2.CD4_Naive,l2.CD8_TEM	ENSG00000158710	chr1-159923150-159926178	chr1-159921759-159922626->ENSG00000158710	Peak overlap	For non-overlapping peak	For overlapping peak (link)	For linked gene	3010813	TAGLN2
chr10_5685329_G_T	Positional Cascade	T-cell-specific	Lineage-specific	Cross-lineage shared	5	l1.CD8_T,l2.CD4_Naive,l2.CD8_TEM	l1.CD4_T,l1.CD8_T,l1.NK,l2.CD4_Naive,l2.CD4_TCM,l2.CD8_TEM,l2.NK	l1.Mono,l1.other_T,l2.CD14_Mono,l2.MAIT,l2.Treg	ENSG00000226647,ENSG00000108021	chr10-5684457-5684956	chr10-5685125-5685884->ENSG00000108021	Peak overlap	No detected caQTL	For overlapping peak (link)	For linked gene	3006923	TASOR2
chr10_6089281_G_A	Positional Cascade	Likely shared but underpowered	Single cell-type	No significance	5	l1.PBMC	l1.Mono,l1.PBMC,l2.CD14_Mono		ENSG00000134453		chr10-6089191-6089690->ENSG00000134453	Peak overlap	No detected caQTL	For overlapping peak (link)	For linked gene	AUTOIMMUNE,E4_HYTHY_AI_STRICT,E4_THYROID	RBM17
chr10_69319530_G_A	Positional Cascade	T-cell-specific	Lineage-specific	No significance	5	l1.CD4_T,l1.CD8_T,l2.CD8_TEM	l1.CD4_T,l1.CD8_T,l1.NK,l1.PBMC,l1.other_T,l2.CD4_Naive,l2.CD4_TCM,l2.CD4_TEM,l2.CD8_TEM,l2.NK,l2.Treg		ENSG00000156515		chr10-69318026-69319715->ENSG00000156515	Peak overlap	No detected caQTL	For overlapping peak (link)	For linked gene	3004410	HK1
chr10_75431683_C_A	Positional Cascade	Single cell-type	Lineage-specific	Cross-lineage shared	4	l1.PBMC	l1.DC,l1.Mono,l1.PBMC,l2.CD14_Mono,l2.Platelet,l2.cDC2	l1.Mono,l1.NK,l1.PBMC,l2.CD14_Mono,l2.CD8_TEM,l2.NK	ENSG00000148655,ENSG00000268659	chr10-75428387-75428886,chr10-75431086-75432230	chr10-75431086-75432230->ENSG00000148655	Peak overlap	For non-overlapping peak	For overlapping peak (link)	For linked gene	3009201	LRMDA
chr10_104329043_G_GCA	Positional Cascade	T-cell-specific	T-cell-specific	No significance	5	l1.CD8_T,l2.dnT	l1.CD8_T,l2.Treg,l2.dnT		ENSG00000148841		chr10-104328794-104329748->ENSG00000148841	Peak overlap	No detected caQTL	For overlapping peak (link)	For linked gene	3007461	ITPRIP
chr11_308180_A_G	Positional Cascade	Single cell-type	Likely shared but underpowered	Likely shared but underpowered	4	l1.CD4_T,l2.CD4_TCM	l1.CD4_T,l2.CD4_TCM,l2.CD4_TEM	l1.CD4_T,l1.CD8_T,l1.other_T,l2.CD4_Naive,l2.CD4_TCM,l2.CD8_TEM	ENSG00000185201	chr11-309220-309719,chr11-279142-281881,chr11-286802-287586	chr11-307626-308816->ENSG00000185201	Peak overlap	For non-overlapping peak	For overlapping peak (link)	For linked gene	3002030,3010813,3013650,3018010	IFITM2
chr11_308314_T_C	Positional Cascade	Lineage-specific	Likely shared but underpowered	No significance	5	l2.CD8_TEM,l2.NK	l1.CD8_T,l1.other_T,l2.CD8_TEM,l2.MAIT,l2.NK,l2.NK_CD56bright		ENSG00000185201		chr11-307626-308816->ENSG00000185201	Peak overlap	No detected caQTL	For overlapping peak (link)	For linked gene	3000963,3002030,3010813,3013115,3013650,3013707,3018010,3019069,3026361,3035995	IFITM2
chr11_696437_G_A	Positional Cascade	Likely shared but underpowered	Likely shared but underpowered	Likely shared but underpowered	4	l1.PBMC	l1.CD4_T,l1.CD8_T,l1.PBMC,l2.CD4_TCM,l2.CD8_Naive	l1.CD4_T,l1.CD8_T,l1.PBMC,l2.CD4_Naive,l2.CD8_Naive,l2.CD8_TEM	ENSG00000185507,ENSG00000177106	chr11-670594-671093,chr11-662635-663134,chr11-694609-695455	chr11-696024-696523->ENSG00000185507	Peak overlap	For non-overlapping peak	For overlapping peak (link)	For linked gene	RX_STATIN	IRF7
chr11_4095925_T_C	Positional Cascade	Likely shared but underpowered	T-cell-specific	No significance	5	l1.PBMC	l1.CD8_T,l1.PBMC,l2.CD4_Naive,l2.CD4_TCM,l2.CD8_TEM		ENSG00000167325		chr11-4095792-4096291->ENSG00000167325	Peak overlap	No detected caQTL	For overlapping peak (link)	For linked gene	3024731,3035941	RRM1
chr11_10900714_T_A	Positional Cascade	Single cell-type	Single cell-type	No significance	5	l2.CD14_Mono	l2.CD14_Mono		ENSG00000247271		chr11-10900240-10900739->ENSG00000247271	Peak overlap	No detected caQTL	For overlapping peak (link)	For linked gene	HEIGHT_IRN	ZBED5-AS1
chr11_65558683_G_A	Positional Cascade	Likely shared but underpowered	Likely shared but underpowered	No significance	5	l1.PBMC	l1.CD4_T,l1.CD8_T,l1.PBMC,l2.CD8_Naive,l2.CD8_TEM		ENSG00000168056		chr11-65557428-65559124->ENSG00000168056	Peak overlap	No detected caQTL	For overlapping peak (link)	For linked gene	3007461,3035995,H8_OTOSCLE,M13_ARTHTROSIS_COX_PRIM_HIPSURG	LTBP3
chr11_65879634_A_G	Positional Cascade	Lineage-specific	Lineage-specific	No significance	5	l1.CD8_T,l2.CD8_TEM,l2.NK	l1.CD8_T,l1.other_T,l2.CD8_TEM,l2.HSPC,l2.MAIT,l2.NK		ENSG00000172543		chr11-65879546-65880045->ENSG00000172543	Peak overlap	No detected caQTL	For overlapping peak (link)	For linked gene	I9_ATHSCLE	CTSW
chr11_67438507_G_A	Positional Cascade	Likely shared but underpowered	Likely shared but underpowered	No significance	5	l1.PBMC	l1.B,l1.CD4_T,l1.CD8_T,l1.NK,l1.PBMC,l2.B_intermediate,l2.CD4_Naive,l2.CD4_TCM,l2.CD8_Naive,l2.CD8_TEM,l2.NK		ENSG00000172725		chr11-67438472-67438971->ENSG00000172725	Peak overlap	No detected caQTL	For overlapping peak (link)	For linked gene	3024731,3035941	CORO1B
chr11_110088376_AGCAGGT_A	Positional Cascade	Single cell-type	Lineage-specific	No significance	5	l1.Mono	l1.Mono,l2.CD14_Mono,l2.cDC2,l2.pDC		ENSG00000149289,ENSG00000137710		chr11-110088079-110088578->ENSG00000149289	Peak overlap	No detected caQTL	For overlapping peak (link)	For linked gene	3023602,L12_PAPULOSQUAMOUS,L12_PSORI_VULG,L12_PSORIASIS	ZC3H12C
chr12_3873316_C_T	Positional Cascade	Likely shared but underpowered	Likely shared but underpowered	No significance	5	l1.PBMC	l1.CD8_T,l1.PBMC		ENSG00000111224		chr12-3872903-3873717->ENSG00000111224	Peak overlap	No detected caQTL	For overlapping peak (link)	For linked gene	3007461	PARP11
chr12_6384185_A_G	Positional Cascade	Single cell-type	Lineage-specific	No significance	5	l1.Mono	l1.Mono,l2.CD14_Mono,l2.cDC2		ENSG00000111321		chr12-6383829-6384328->ENSG00000111321	Peak overlap	No detected caQTL	For overlapping peak (link)	For linked gene	3006504,3007164,3013115,3019069,3022096,APPENDACUT_NOCOMPLIC,H8_MIDDLEMASTOID,H8_NONSUPPNAS,J10_CHRONTONSADEN,J10_PERITONSABSC,J10_TONSILLECTOMY,J10_UPPERDIS,K11_APPENDACUT	LTBR
chr12_12724992_C_A	Positional Cascade	Single cell-type	Cross-lineage shared	Likely shared but underpowered	5	l2.CD4_Naive	l1.B,l1.CD8_T,l1.other_T,l2.B_intermediate,l2.B_naive,l2.CD16_Mono,l2.CD4_Naive,l2.CD8_Naive,l2.CD8_TEM,l2.Treg,l2.dnT	l1.Mono,l1.PBMC,l2.CD14_Mono	ENSG00000178878	chr12-12786342-12787555	chr12-12724915-12725414->ENSG00000178878	Peak overlap	No detected caQTL	For overlapping peak (link)	For linked gene	3016431,3021347,CAionComb,I9_HYPTENS,I9_HYPTENSESS	APOLD1
chr12_40105837_G_T	Positional Cascade	Single cell-type	Likely shared but underpowered	No significance	5	l1.CD4_T,l1.PBMC	l1.CD4_T,l1.PBMC,l2.CD4_TCM		ENSG00000151229		chr12-40105372-40105871->ENSG00000151229	Peak overlap	No detected caQTL	For overlapping peak (link)	For linked gene	3023103	SLC2A13
chr12_56007301_G_A	Positional Cascade	Cross-lineage shared	Cross-lineage shared	No significance	5	l1.CD8_T,l1.PBMC,l2.CD16_Mono	l1.B,l1.CD8_T,l1.DC,l1.Mono,l1.NK,l1.PBMC,l1.other_T,l2.B_memory,l2.B_naive,l2.CD14_Mono,l2.CD16_Mono,l2.CD4_CTL,l2.CD4_Naive,l2.CD4_TEM,l2.CD8_TEM,l2.HSPC,l2.ILC,l2.MAIT,l2.NK,l2.NK_CD56bright,l2.Plasmablast,l2.Platelet,l2.Treg,l2.cDC2,l2.dnT,l2.gdT,l2.pDC		ENSG00000197728		chr12-56007142-56008015->ENSG00000197728	Peak overlap	No detected caQTL	For overlapping peak (link)	For linked gene	E4_THYROID,J10_ASTHMA_EXMORE,J10_ASTHMA_MAIN_EXMORE,J10_ASTHMACOPDKELA	RPS26
chr12_56042145_C_G	Positional Cascade	Cross-lineage shared	Cross-lineage shared	No significance	5	l1.B,l1.CD8_T,l1.NK,l1.PBMC,l1.other_T,l2.B_naive,l2.CD14_Mono,l2.CD8_TEM,l2.MAIT,l2.NK	l1.B,l1.CD8_T,l1.DC,l1.Mono,l1.NK,l1.PBMC,l1.other_T,l2.B_memory,l2.B_naive,l2.CD14_Mono,l2.CD16_Mono,l2.CD4_CTL,l2.CD4_Naive,l2.CD4_TEM,l2.CD8_TEM,l2.HSPC,l2.ILC,l2.MAIT,l2.NK,l2.NK_CD56bright,l2.Plasmablast,l2.Platelet,l2.Treg,l2.cDC2,l2.dnT,l2.gdT,l2.pDC		ENSG00000197728		chr12-56041539-56042388->ENSG00000197728	Peak overlap	No detected caQTL	For overlapping peak (link)	For linked gene	E4_THYROID,J10_ASTHMA_EXMORE,J10_ASTHMA_MAIN_EXMORE,J10_ASTHMACOPDKELA	RPS26
chr12_56220896_A_G	Positional Cascade	Single cell-type	Cross-lineage shared	No significance	5	l1.B,l2.B_naive	l1.B,l2.B_naive,l2.CD14_Mono		ENSG00000181852		chr12-56220574-56221073->ENSG00000181852	Peak overlap	No detected caQTL	For overlapping peak (link)	For linked gene	HEIGHT_IRN,L12_PAPULOSQUAMOUS,L12_PSORI_VULG,L12_PSORIASIS	RNF41
chr12_120496111_T_C	Positional Cascade	Likely shared but underpowered	Likely shared but underpowered	No significance	5	l1.PBMC	l1.DC,l1.PBMC,l2.CD14_Mono,l2.cDC2		ENSG00000088986		chr12-120495802-120497050->ENSG00000088986	Peak overlap	No detected caQTL	For overlapping peak (link)	For linked gene	3035941	DYNLL1
chr13_21458983_G_C	Positional Cascade	Cross-lineage shared	Cross-lineage shared	No significance	5	l1.B,l1.Mono,l1.PBMC,l2.CD14_Mono	l1.B,l1.CD8_T,l1.DC,l1.Mono,l1.NK,l1.PBMC,l1.other,l2.B_intermediate,l2.B_naive,l2.CD14_Mono,l2.CD16_Mono,l2.CD4_TCM,l2.CD8_TEM,l2.HSPC,l2.NK,l2.cDC2		ENSG00000180776		chr13-21458660-21459159->ENSG00000180776	Peak overlap	No detected caQTL	For overlapping peak (link)	For linked gene	CARDIAC_ARRHYTM	ZDHHC20
chr13_29595724_C_A	Positional Cascade	Cross-lineage shared	Cross-lineage shared	No significance	5	l1.B,l1.CD4_T,l1.Mono,l1.PBMC,l2.CD14_Mono,l2.CD4_TCM,l2.CD4_TEM,l2.CD8_TEM,l2.Treg	l1.B,l1.CD4_T,l1.CD8_T,l1.DC,l1.Mono,l1.PBMC,l1.other_T,l2.B_intermediate,l2.B_naive,l2.CD14_Mono,l2.CD16_Mono,l2.CD4_Naive,l2.CD4_TCM,l2.CD4_TEM,l2.CD8_TEM,l2.MAIT,l2.NK_CD56bright,l2.Treg,l2.cDC2,l2.pDC		ENSG00000139514		chr13-29595562-29596061->ENSG00000139514	Peak overlap	No detected caQTL	For overlapping peak (link)	For linked gene	3024731,3035941	SLC7A1
chr13_40982954_CT_C	Positional Cascade	Single cell-type	Likely shared but underpowered	Likely shared but underpowered	4	l2.CD4_Naive	l1.CD4_T,l2.CD4_Naive,l2.CD4_TCM,l2.Treg	l2.CD4_Naive	ENSG00000120690	chr13-40976296-40976795	chr13-40982709-40983208->ENSG00000120690	Peak overlap	For non-overlapping peak	For overlapping peak (link)	For linked gene	3009201	ELF1
chr13_94602128_A_G	Positional Cascade	Single cell-type	T-cell-specific	No significance	5	l2.CD4_Naive	l1.CD8_T,l2.CD4_Naive,l2.CD4_TCM,l2.CD8_TEM		ENSG00000152749		chr13-94601533-94602531->ENSG00000152749	Peak overlap	No detected caQTL	For overlapping peak (link)	For linked gene	3035995,3048773	GPR180
chr14_50667467_A_C	Positional Cascade	Lineage-specific	Cross-lineage shared	Likely shared but underpowered	4	l1.CD4_T,l1.PBMC	l1.B,l1.CD4_T,l1.CD8_T,l1.DC,l1.Mono,l1.NK,l1.PBMC,l1.other_T,l2.B_intermediate,l2.B_naive,l2.CD14_Mono,l2.CD16_Mono,l2.CD4_Naive,l2.CD4_TCM,l2.CD4_TEM,l2.CD8_Naive,l2.CD8_TEM,l2.MAIT,l2.NK,l2.Treg,l2.cDC2	l1.CD4_T,l1.CD8_T,l1.PBMC,l2.CD4_Naive	ENSG00000269906,ENSG00000151748,ENSG00000198513	chr14-50647237-50647736,chr14-50667942-50669197	chr14-50667180-50667679->ENSG00000151748	Peak overlap	For non-overlapping peak	For overlapping peak (link)	For linked gene	I9_DISVEINLYMPH,I9_VARICVE	SAV1
chr14_70886346_A_C	Positional Cascade	Likely shared but underpowered	Lineage-specific	Cross-lineage shared	4	l1.PBMC	l1.CD4_T,l1.CD8_T,l1.NK,l1.PBMC,l2.CD4_Naive,l2.CD4_TCM,l2.CD8_TEM,l2.NK	l1.CD4_T,l1.CD8_T,l1.NK,l1.PBMC,l1.other_T,l2.CD4_Naive,l2.CD4_TCM,l2.CD4_TEM,l2.CD8_TEM,l2.MAIT,l2.NK,l2.pDC	ENSG00000287643	chr14-70892551-70893521,chr14-70873300-70874044,chr14-70926407-70927203,chr14-70871832-70872837,chr14-70910129-70910628,chr14-70917650-70918149,chr14-70821962-70822461,chr14-70884475-70884974,chr14-70886306-70887116,chr14-70856782-70857281,chr14-70888535-70889034	chr14-70886306-70887116->ENSG00000287643	Peak overlap	For non-overlapping peak	For overlapping peak (link)	For linked gene	3022096	AC004825.3
chr14_91866204_C_A	Positional Cascade	Single cell-type	Lineage-specific	Likely shared but underpowered	5	l1.other_T	l1.CD8_T,l1.NK,l1.other_T,l2.CD4_CTL,l2.CD4_TEM,l2.MAIT,l2.gdT	l1.CD8_T,l1.PBMC	ENSG00000165929	chr14-91865929-91866607,chr14-91867359-91867858	chr14-91865929-91866607->ENSG00000165929	Peak overlap	No detected caQTL	For overlapping peak (link)	For linked gene	HEIGHT_IRN	TC2N
chr15_40039498_A_G	Positional Cascade	Single cell-type	Cross-lineage shared	No significance	5	l1.PBMC,l2.CD4_Naive	l1.CD4_T,l1.CD8_T,l1.DC,l1.NK,l1.PBMC,l2.CD4_Naive,l2.CD4_TCM,l2.CD8_Naive,l2.CD8_TEM,l2.MAIT,l2.NK		ENSG00000140319,ENSG00000128829		chr15-40038298-40039514->ENSG00000128829,chr15-40038298-40039514->ENSG00000140319	Peak overlap	No detected caQTL	For overlapping peak (link)	For linked gene	3002385,3006923	EIF2AK4,SRP14
chr15_66702164_A_G	Positional Cascade	Single cell-type	Single cell-type	Cross-lineage shared	4	l1.Mono	l1.Mono,l1.PBMC,l2.CD14_Mono	l1.B,l1.CD4_T,l1.CD8_T,l1.Mono,l1.NK,l1.PBMC,l1.other_T,l2.B_naive,l2.CD14_Mono,l2.CD16_Mono,l2.CD4_Naive,l2.CD4_TCM,l2.CD8_TEM,l2.NK	ENSG00000137834	chr15-66701936-66702435,chr15-66700870-66701769,chr15-66703544-66704043,chr15-66698296-66698795	chr15-66701936-66702435->ENSG00000137834	Peak overlap	For non-overlapping peak	For overlapping peak (link)	For linked gene	3000963,3003338,3035941	SMAD6
chr15_78944951_C_T	Positional Cascade	Single cell-type	Cross-lineage shared	No significance	5	l1.B,l1.PBMC	l1.B,l1.DC,l1.Mono,l1.PBMC,l2.B_intermediate,l2.CD14_Mono,l2.Treg,l2.cDC2		ENSG00000103811		chr15-78944856-78945355->ENSG00000103811	Peak overlap	No detected caQTL	For overlapping peak (link)	For linked gene	3019550,3024731	CTSH
chr15_90266401_G_A	Positional Cascade	T-cell-specific	Lineage-specific	No significance	5	l1.CD4_T,l1.CD8_T,l1.PBMC,l2.CD4_TCM	l1.B,l1.CD4_T,l1.CD8_T,l1.NK,l1.PBMC,l2.B_intermediate,l2.B_naive,l2.CD4_Naive,l2.CD4_TCM,l2.CD8_TEM,l2.NK		ENSG00000182768		chr15-90265136-90266617->ENSG00000182768	Peak overlap	No detected caQTL	For overlapping peak (link)	For linked gene	I9_ATHSCLE	NGRN
chr16_352434_T_A	Positional Cascade	Cross-lineage shared	Cross-lineage shared	No significance	5	l1.CD4_T,l1.PBMC,l2.CD14_Mono	l1.CD4_T,l1.Mono,l1.PBMC,l2.CD14_Mono,l2.CD4_Naive,l2.CD4_TCM		ENSG00000103126		chr16-352206-353095->ENSG00000103126	Peak overlap	No detected caQTL	For overlapping peak (link)	For linked gene	HEIGHT_IRN,M13_OSTEOPOROSIS,WEIGHT_IRN	AXIN1
chr16_27332158_A_G	Positional Cascade	Single cell-type	Likely shared but underpowered	No significance	5	l1.Mono	l1.Mono		ENSG00000077238		chr16-27332033-27332532->ENSG00000077238	Peak overlap	No detected caQTL	For overlapping peak (link)	For linked gene	3006504,3013115,ASTHMA_CHILD_EXMORE,J10_ASTHMA_EXMORE,J10_ASTHMA_MAIN_EXMORE,J10_ASTHMACOPDKELA,J10_LOWCHRON	IL4R
chr16_66934176_C_G	Positional Cascade	Likely shared but underpowered	Single cell-type	No significance	5	l1.PBMC	l1.CD8_T,l1.PBMC,l2.CD8_TEM		ENSG00000166595		chr16-66933740-66935051->ENSG00000166595	Peak overlap	No detected caQTL	For overlapping peak (link)	For linked gene	3013707	CIAO2B
chr17_1456386_T_G	Positional Cascade	Single cell-type	Cross-lineage shared	No significance	5	l1.CD4_T,l2.CD4_Naive	l1.CD4_T,l1.CD8_T,l1.NK,l2.B_intermediate,l2.CD16_Mono,l2.CD4_Naive,l2.CD8_TEM,l2.NK		ENSG00000167193		chr17-1455748-1456614->ENSG00000167193	Peak overlap	No detected caQTL	For overlapping peak (link)	For linked gene	3024561,N14_OVARYCYST	CRK
chr17_1587273_T_G	Positional Cascade	Lineage-specific	Likely shared but underpowered	No significance	5	l1.Mono,l2.CD14_Mono,l2.cDC2	l1.Mono,l2.CD14_Mono,l2.cDC2		ENSG00000174238,ENSG00000167703		chr17-1587026-1587525->ENSG00000174238,chr17-1587026-1587525->ENSG00000167703	Peak overlap	No detected caQTL	For overlapping peak (link)	For linked gene	3023103	PITPNA,SLC43A2
chr17_2055315_T_C	Positional Cascade	Single cell-type	Cross-lineage shared	No significance	5	l2.CD14_Mono	l1.DC,l1.Mono,l1.NK,l1.PBMC,l2.CD14_Mono,l2.CD16_Mono,l2.NK,l2.cDC2		ENSG00000262810,ENSG00000070366		chr17-2054778-2055522->ENSG00000070366	Peak overlap	No detected caQTL	For overlapping peak (link)	For linked gene	3004410,3007461,3015377	SMG6
chr17_7889147_G_C	Positional Cascade	Single cell-type	Single cell-type	No significance	5	l1.Mono,l2.CD14_Mono	l1.Mono,l2.CD14_Mono		ENSG00000183011		chr17-7889084-7889583->ENSG00000183011	Peak overlap	No detected caQTL	For overlapping peak (link)	For linked gene	3009201,M13_DORSALGIA,M13_DORSOPATHY,M13_DORSOPATHYOTH	NAA38
chr17_67377863_C_G	Positional Cascade	Single cell-type	Cross-lineage shared	No significance	5	l1.CD4_T,l1.PBMC,l2.CD4_TCM	l1.CD4_T,l1.CD8_T,l1.DC,l1.Mono,l1.NK,l1.PBMC,l1.other,l2.CD14_Mono,l2.CD16_Mono,l2.CD4_Naive,l2.CD4_TCM,l2.CD8_Naive,l2.CD8_TEM,l2.NK		ENSG00000154217		chr17-67377739-67378512->ENSG00000154217	Peak overlap	No detected caQTL	For overlapping peak (link)	For linked gene	3023602,RX_STATIN	PITPNC1
chr17_68457800_C_A	Positional Cascade	Single cell-type	Cross-lineage shared	No significance	5	l1.Mono,l1.PBMC	l1.B,l1.Mono,l1.PBMC,l2.B_intermediate,l2.B_naive,l2.CD14_Mono,l2.CD16_Mono,l2.NK_CD56bright		ENSG00000070540,ENSG00000267009		chr17-68457470-68457969->ENSG00000267009,chr17-68457470-68457969->ENSG00000070540	Peak overlap	No detected caQTL	For overlapping peak (link)	For linked gene	3019550	AC007780.1,WIPI1
chr17_73092704_C_T	Positional Cascade	Single cell-type	Cross-lineage shared	Likely shared but underpowered	5	l1.PBMC,l2.CD8_TEM	l1.B,l1.CD4_T,l1.CD8_T,l1.DC,l1.Mono,l1.NK,l1.PBMC,l1.other_T,l2.B_intermediate,l2.B_naive,l2.CD14_Mono,l2.CD16_Mono,l2.CD4_Naive,l2.CD4_TCM,l2.CD4_TEM,l2.CD8_Naive,l2.CD8_TEM,l2.MAIT,l2.NK,l2.Treg,l2.cDC2,l2.dnT	l1.CD4_T,l2.CD4_Naive	ENSG00000133195	chr17-73092490-73092989	chr17-73092490-73092989->ENSG00000133195	Peak overlap	No detected caQTL	For overlapping peak (link)	For linked gene	3007461	SLC39A11
chr18_2980124_T_C	Positional Cascade	Single cell-type	Likely shared but underpowered	Likely shared but underpowered	4	l1.Mono	l1.Mono,l2.CD14_Mono,l2.CD16_Mono	l1.Mono,l1.PBMC,l2.CD14_Mono	ENSG00000101577,ENSG00000266397	chr18-2984751-2985250,chr18-2972064-2972563	chr18-2979973-2980750->ENSG00000266397	Peak overlap	For non-overlapping peak	For overlapping peak (link)	For linked gene	3023602	AP000919.3
chr18_79396537_C_G	Positional Cascade	Single cell-type	Likely shared but underpowered	Likely shared but underpowered	5	l2.CD4_Naive	l1.CD4_T,l2.CD4_Naive	l1.Mono	ENSG00000131196	chr18-79394279-79394954	chr18-79396308-79396807->ENSG00000131196	Peak overlap	No detected caQTL	For overlapping peak (link)	For linked gene	3020564,3023103,3026361,40764999,egfr_ckdepi2009,egfr_ckdepi2021,M13_ARTHTROSIS_COX_PRIM_HIPSURG	NFATC1
chr19_1248349_G_A	Positional Cascade	Single cell-type	Single cell-type	No significance	5	l2.CD16_Mono	l2.CD16_Mono		ENSG00000167470		chr19-1248024-1248741->ENSG00000167470	Peak overlap	No detected caQTL	For overlapping peak (link)	For linked gene	C3_BASAL_CELL_CARCINOMA_INCLAVO_EXALLC	MIDN
chr19_8210022_C_CCAGGAAACAGCAAGATTGTGTGG	Positional Cascade	Single cell-type	Cross-lineage shared	No significance	5	l1.CD4_T,l1.PBMC	l1.B,l1.CD4_T,l1.DC,l1.Mono,l1.PBMC,l2.B_naive,l2.CD14_Mono,l2.CD16_Mono,l2.CD4_Naive,l2.CD4_TCM,l2.NK		ENSG00000271717,ENSG00000090661		chr19-8208596-8210060->ENSG00000090661	Peak overlap	No detected caQTL	For overlapping peak (link)	For linked gene	3010813	CERS4
chr19_49664469_C_G	Positional Cascade	Likely shared but underpowered	Lineage-specific	No significance	5	l1.PBMC	l1.CD4_T,l1.CD8_T,l1.NK,l1.PBMC,l1.other_T,l2.CD4_Naive,l2.CD4_TCM,l2.CD8_Naive,l2.CD8_TEM,l2.NK,l2.Treg		ENSG00000126456		chr19-49663792-49664805->ENSG00000126456	Peak overlap	No detected caQTL	For overlapping peak (link)	For linked gene	C3_BASAL_CELL_CARCINOMA_EXALLC,C3_BASAL_CELL_CARCINOMA_INCLAVO_EXALLC,C3_OTHER_SKIN_EXALLC,C3_SKIN_EXALLC	IRF3
chr2_39437518_C_T	Positional Cascade	Single cell-type	Cross-lineage shared	Likely shared but underpowered	4	l1.PBMC	l1.B,l1.CD4_T,l1.CD8_T,l1.DC,l1.Mono,l1.NK,l1.PBMC,l2.B_intermediate,l2.B_naive,l2.CD14_Mono,l2.CD16_Mono,l2.CD4_Naive,l2.CD8_Naive,l2.CD8_TEM,l2.NK,l2.cDC2	l1.CD4_T,l1.PBMC,l2.CD8_TEM	ENSG00000231312	chr2-39437820-39438319	chr2-39436325-39437518->ENSG00000231312	Peak overlap	For non-overlapping peak	For overlapping peak (link)	For linked gene	3020564,40764999,egfr_ckdepi2009,egfr_ckdepi2021	MAP4K3-DT
chr2_46144584_T_C	Positional Cascade	Lineage-specific	Lineage-specific	Likely shared but underpowered	4	l1.NK,l2.CD8_TEM,l2.NK	l1.CD8_T,l1.NK,l2.CD8_TEM,l2.NK	l1.CD8_T,l1.NK,l1.PBMC,l2.CD8_TEM,l2.NK	ENSG00000116016	chr2-46177379-46177878,chr2-46079954-46080453,chr2-46119962-46120461	chr2-46144012-46144877->ENSG00000116016	Peak overlap	For non-overlapping peak	For overlapping peak (link)	For linked gene	3009542	EPAS1
chr2_126657017_G_C	Positional Cascade	Lineage-specific	Cross-lineage shared	Cross-lineage shared	4	l1.B	l1.B,l1.DC,l2.CD14_Mono,l2.CD4_TEM,l2.MAIT,l2.cDC2	l1.B,l1.CD8_T,l1.DC,l1.Mono,l1.NK,l1.PBMC,l2.B_intermediate,l2.B_naive,l2.CD14_Mono,l2.CD4_Naive,l2.CD4_TCM,l2.CD8_Naive,l2.CD8_TEM,l2.NK,l2.cDC2	ENSG00000136732	chr2-126659095-126659594	chr2-126657002-126658232->ENSG00000136732	Peak overlap	For non-overlapping peak	For overlapping peak (link)	For linked gene	3003338	GYPC
chr2_203874196_G_A	Positional Cascade	Single cell-type	T-cell-specific	No significance	5	l2.Treg	l1.CD4_T,l1.CD8_T,l1.PBMC,l2.CD4_Naive,l2.CD4_TCM,l2.CD4_TEM,l2.CD8_TEM,l2.Treg		ENSG00000163599		chr2-203874059-203874558->ENSG00000163599	Peak overlap	No detected caQTL	For overlapping peak (link)	For linked gene	AUTOIMMUNE,AUTOIMMUNE_HYPERTHYROIDISM,AUTOIMMUNE_NONTHYROID,D3_ANAEMIA_B12_DEF,E4_GRAVES_STRICT,E4_HYTHY_AI_STRICT,E4_THYROID,E4_THYTOXGOITDIF,HYPOTHY_REIMB,K11_REIMB_202,M13_POLYARTHROPATHIES,M13_RHEUMA,RHEUMA_SEROPOS_STRICT,RHEUMA_SEROPOS_WIDE,THYROTOXICOSIS	CTLA4
chr20_16573109_G_A	Positional Cascade	Single cell-type	Lineage-specific	No significance	5	l1.PBMC,l2.CD4_TCM	l1.B,l1.CD8_T,l1.PBMC,l2.B_naive,l2.CD4_TCM,l2.CD8_Naive		ENSG00000089177		chr20-16572840-16573722->ENSG00000089177	Peak overlap	No detected caQTL	For overlapping peak (link)	For linked gene	HEIGHT_IRN	KIF16B
chr20_33686574_G_A	Positional Cascade	Single cell-type	Cross-lineage shared	Cross-lineage shared	5	l1.CD8_T,l1.PBMC	l1.CD8_T,l1.Mono,l1.PBMC,l2.CD14_Mono,l2.CD8_TEM	l1.B,l1.DC,l1.Mono,l2.B_naive,l2.CD14_Mono,l2.CD16_Mono,l2.cDC2	ENSG00000078699	chr20-33686302-33686801	chr20-33686302-33686801->ENSG00000078699	Peak overlap	No detected caQTL	For overlapping peak (link)	For linked gene	3004410,3018251,HEIGHT_IRN	CBFA2T2
chr20_59159698_G_A	Positional Cascade	Single cell-type	Likely shared but underpowered	Likely shared but underpowered	4	l1.CD4_T	l1.CD4_T,l2.CD4_Naive,l2.CD4_TCM	l1.CD4_T,l1.CD8_T,l1.NK,l1.PBMC,l2.CD4_Naive,l2.CD8_TEM,l2.NK	ENSG00000124203	chr20-59174955-59175454,chr20-59151790-59152289,chr20-59159029-59159846,chr20-59177689-59178188	chr20-59159029-59159846->ENSG00000124203	Peak overlap	For non-overlapping peak	For overlapping peak (link)	For linked gene	RX_ANTIHYP	ZNF831
chr20_63639284_T_G	Positional Cascade	Single cell-type	Single cell-type	No significance	5	l1.CD4_T,l1.PBMC	l1.CD4_T,l1.PBMC,l2.CD4_Naive		ENSG00000197457		chr20-63639148-63639647->ENSG00000197457	Peak overlap	No detected caQTL	For overlapping peak (link)	For linked gene	ULCERNAS	STMN3
chr20_63949375_A_G	Positional Cascade	Single cell-type	Lineage-specific	No significance	5	l1.CD4_T,l2.CD4_Naive	l1.B,l1.CD4_T,l1.NK,l2.B_intermediate,l2.B_naive,l2.CD4_Naive,l2.CD4_TCM,l2.NK		ENSG00000198276		chr20-63949003-63949832->ENSG00000198276	Peak overlap	No detected caQTL	For overlapping peak (link)	For linked gene	3035941,ASTHMA_NAS,J10_ASTHMA_EXMORE,J10_ASTHMA_MAIN_EXMORE,J10_ASTHMACOPDKELA,J10_LOWCHRON	UCKL1
chr21_36113064_A_C	Positional Cascade	Single cell-type	Likely shared but underpowered	Cross-lineage shared	4	l2.CD4_Naive	l1.CD4_T,l1.PBMC,l2.CD4_Naive,l2.CD4_TCM	l1.CD4_T,l1.CD8_T,l1.Mono,l1.PBMC,l1.other_T,l2.CD14_Mono,l2.CD4_Naive,l2.CD4_TCM,l2.CD8_Naive,l2.CD8_TEM,l2.Treg	ENSG00000236830,ENSG00000159231	chr21-36113541-36114417,chr21-36156264-36156858	chr21-36112710-36113468->ENSG00000159231	Peak overlap	For non-overlapping peak	For overlapping peak (link)	For linked gene	HEIGHT_IRN	CBR3
chr22_28884003_C_T	Positional Cascade	Cross-lineage shared	Cross-lineage shared	No significance	5	l1.CD8_T,l1.Mono,l2.CD4_Naive	l1.CD8_T,l1.Mono,l1.NK,l2.CD4_Naive,l2.CD4_TCM,l2.CD8_TEM,l2.NK		ENSG00000183579		chr22-28883661-28884596->ENSG00000183579	Peak overlap	No detected caQTL	For overlapping peak (link)	For linked gene	M13_ARTHROSIS_KNEE	ZNRF3
chr22_29838203_T_TGCCGCC	Positional Cascade	Single cell-type	Cross-lineage shared	No significance	5	l1.CD8_T,l1.PBMC,l2.CD8_TEM	l1.CD8_T,l1.DC,l1.Mono,l1.NK,l1.PBMC,l1.other_T,l2.CD14_Mono,l2.CD4_TCM,l2.CD8_Naive,l2.CD8_TEM,l2.NK,l2.NK_CD56bright,l2.Treg,l2.cDC2,l2.pDC		ENSG00000100325		chr22-29838087-29838586->ENSG00000100325	Peak overlap	No detected caQTL	For overlapping peak (link)	For linked gene	egfr_ckdepi2009,egfr_ckdepi2021	ASCC2
chr22_37135396_G_A	Positional Cascade	Single cell-type	Lineage-specific	No significance	5	l1.NK,l2.NK	l1.CD4_T,l1.CD8_T,l1.NK,l1.PBMC,l1.other_T,l2.CD4_TCM,l2.CD8_TEM,l2.MAIT,l2.NK		ENSG00000100385		chr22-37134601-37136081->ENSG00000100385	Peak overlap	No detected caQTL	For overlapping peak (link)	For linked gene	J10_NASALPOLYP	IL2RB
chr3_141402972_A_C	Positional Cascade	Single cell-type	Cross-lineage shared	No significance	5	l1.CD8_T	l1.B,l1.CD4_T,l1.CD8_T,l1.DC,l1.Mono,l1.NK,l2.B_intermediate,l2.B_naive,l2.CD14_Mono,l2.CD16_Mono,l2.CD4_Naive,l2.CD4_TCM,l2.CD4_TEM,l2.CD8_Naive,l2.CD8_TEM,l2.NK,l2.cDC2		ENSG00000177311		chr3-141402086-141403245->ENSG00000177311	Peak overlap	No detected caQTL	For overlapping peak (link)	For linked gene	3013603,3020564,egfr_ckdepi2009,egfr_ckdepi2021,G6_CARPTU,HEIGHT_IRN,N14_PROSTHYPERPLA,WEIGHT_IRN	ZBTB38
chr3_158110533_T_C	Positional Cascade	Likely shared but underpowered	Likely shared but underpowered	No significance	5	l1.PBMC	l1.DC,l1.Mono,l1.PBMC,l2.CD14_Mono,l2.CD16_Mono,l2.cDC2		ENSG00000174891		chr3-158109602-158110567->ENSG00000174891	Peak overlap	No detected caQTL	For overlapping peak (link)	For linked gene	HEIGHT_IRN	RSRC1
chr3_171788908_C_T	Positional Cascade	Single cell-type	Single cell-type	No significance	5	l2.CD14_Mono	l1.PBMC,l2.CD14_Mono		ENSG00000075651		chr3-171788485-171788984->ENSG00000075651	Peak overlap	No detected caQTL	For overlapping peak (link)	For linked gene	3009201	PLD1
chr3_196082209_G_C	Positional Cascade	Lineage-specific	Cross-lineage shared	No significance	5	l1.NK,l1.PBMC,l2.CD4_Naive,l2.CD8_TEM,l2.NK	l1.B,l1.CD4_T,l1.CD8_T,l1.NK,l1.PBMC,l1.other_T,l2.B_naive,l2.CD4_Naive,l2.CD4_TCM,l2.CD4_TEM,l2.CD8_Naive,l2.CD8_TEM,l2.MAIT,l2.NK,l2.Treg,l2.cDC2		ENSG00000072274		chr3-196081344-196082424->ENSG00000072274	Peak overlap	No detected caQTL	For overlapping peak (link)	For linked gene	3004789,3035941	TFRC
chr3_196503693_G_C	Positional Cascade	T-cell-specific	T-cell-specific	Likely shared but underpowered	4	l1.PBMC	l1.CD8_T,l1.PBMC,l2.CD4_Naive,l2.CD4_TCM,l2.CD8_TEM	l1.PBMC	ENSG00000163961	chr3-196471673-196472356	chr3-196503619-196504118->ENSG00000163961	Peak overlap	For non-overlapping peak	For overlapping peak (link)	For linked gene	3013707	RNF168
chr5_79236056_G_GCGC	Positional Cascade	Single cell-type	Cross-lineage shared	No significance	5	l2.B_naive	l1.B,l1.DC,l2.B_naive,l2.cDC2		ENSG00000152409		chr5-79235512-79236301->ENSG00000152409	Peak overlap	No detected caQTL	For overlapping peak (link)	For linked gene	K11_DIVERTIC,KELA_DIAB_INSUL_EXMORE,T2D	JMY
chr5_139439612_C_T	Positional Cascade	Single cell-type	Cross-lineage shared	No significance	5	l1.PBMC,l2.CD4_Naive	l1.B,l1.CD4_T,l1.PBMC,l2.CD14_Mono,l2.CD4_Naive		ENSG00000170464		chr5-139438919-139439815->ENSG00000170464	Peak overlap	No detected caQTL	For overlapping peak (link)	For linked gene	HYPOTHY_REIMB	DNAJC18
chr5_150067043_C_A	Positional Cascade	Single cell-type	Likely shared but underpowered	No significance	5	l1.Mono	l1.DC,l1.Mono,l2.CD16_Mono,l2.cDC2		ENSG00000182578		chr5-150067032-150067884->ENSG00000182578	Peak overlap	No detected caQTL	For overlapping peak (link)	For linked gene	3019069	CSF1R
chr5_173778222_T_C	Positional Cascade	Single cell-type	Likely shared but underpowered	Likely shared but underpowered	4	l1.Mono,l1.PBMC,l2.CD14_Mono,l2.CD16_Mono	l1.Mono,l1.PBMC,l2.CD14_Mono,l2.CD16_Mono,l2.Platelet	l1.Mono,l1.PBMC,l2.CD14_Mono,l2.CD16_Mono	ENSG00000113742	chr5-173771927-173772987	chr5-173777974-173778473->ENSG00000113742	Peak overlap	For non-overlapping peak	For overlapping peak (link)	For linked gene	3001604,3013650	CPEB4
chr5_173778279_A_G	Positional Cascade	Single cell-type	Likely shared but underpowered	Likely shared but underpowered	4	l1.Mono,l1.PBMC,l2.CD14_Mono	l1.Mono,l1.PBMC,l2.CD14_Mono,l2.CD16_Mono,l2.Platelet	l1.Mono,l1.PBMC,l2.CD14_Mono	ENSG00000113742	chr5-173766278-173766777,chr5-173764362-173764861	chr5-173777974-173778473->ENSG00000113742	Peak overlap	For non-overlapping peak	For overlapping peak (link)	For linked gene	3001604,3013650	CPEB4
chr5_177005946_C_G	Positional Cascade	Single cell-type	Cross-lineage shared	No significance	5	l1.Mono,l1.PBMC	l1.CD8_T,l1.Mono,l1.NK,l1.PBMC,l2.CD14_Mono,l2.CD4_TCM,l2.CD8_TEM,l2.NK,l2.pDC		ENSG00000087206		chr5-177005668-177006410->ENSG00000087206	Peak overlap	No detected caQTL	For overlapping peak (link)	For linked gene	CD2_BENIGN_LEIOMYOMA_UTERI	UIMC1
chr6_42929974_C_T	Positional Cascade	Single cell-type	Lineage-specific	No significance	5	l1.CD4_T	l1.CD4_T,l1.NK,l2.CD4_Naive,l2.NK		ENSG00000231113,ENSG00000137161		chr6-42929159-42930458->ENSG00000231113	Peak overlap	No detected caQTL	For overlapping peak (link)	For linked gene	O15_HYPTENSPREG	AL035587.1
chr6_109455700_G_T	Positional Cascade	T-cell-specific	Cross-lineage shared	No significance	5	l1.CD4_T,l2.CD4_TCM,l2.CD8_TEM	l1.B,l1.CD4_T,l1.DC,l1.other_T,l2.B_intermediate,l2.B_naive,l2.CD4_TCM,l2.CD8_TEM,l2.MAIT,l2.Treg		ENSG00000135596		chr6-109455639-109456138->ENSG00000135596	Peak overlap	No detected caQTL	For overlapping peak (link)	For linked gene	3002030,3004410,3006315,3013650,3018010	MICAL1
chr6_122399661_G_A	Positional Cascade	Lineage-specific	Cross-lineage shared	No significance	5	l1.B,l1.NK,l2.NK	l1.B,l1.Mono,l1.NK,l2.CD14_Mono,l2.CD16_Mono,l2.NK,l2.cDC2		ENSG00000025156		chr6-122399278-122400204->ENSG00000025156	Peak overlap	No detected caQTL	For overlapping peak (link)	For linked gene	3007461,3010813,3019198,3023602	HSF2
chr6_144064640_C_T	Positional Cascade	Single cell-type	Cross-lineage shared	No significance	5	l1.PBMC,l2.B_naive	l1.DC,l1.Mono,l1.PBMC,l2.B_naive,l2.CD14_Mono,l2.CD16_Mono,l2.cDC2		ENSG00000118495		chr6-144064488-144064987->ENSG00000118495	Peak overlap	No detected caQTL	For overlapping peak (link)	For linked gene	3019069	PLAGL1
chr6_155314859_T_C	Positional Cascade	Single cell-type	Single cell-type	Cross-lineage shared	5	l1.Mono	l1.Mono,l2.CD14_Mono,l2.CD16_Mono	l1.B,l1.CD8_T,l1.NK,l2.B_naive,l2.CD14_Mono,l2.CD16_Mono,l2.CD8_TEM,l2.NK	ENSG00000029639	chr6-155314852-155315351	chr6-155314852-155315351->ENSG00000029639	Peak overlap	No detected caQTL	For overlapping peak (link)	For linked gene	HEIGHT_IRN	TFB1M
chr6_166950460_G_A	Positional Cascade	Single cell-type	Single cell-type	Cross-lineage shared	5	l1.Mono,l2.CD14_Mono	l1.Mono,l2.CD14_Mono	l1.B,l1.CD4_T,l1.CD8_T,l1.DC,l1.PBMC,l1.other_T,l2.B_naive,l2.CD4_Naive,l2.CD4_TCM,l2.CD8_TEM,l2.MAIT,l2.cDC2	ENSG00000026297	chr6-166950262-166950954,chr6-166949324-166950050	chr6-166950262-166950954->ENSG00000026297	Peak overlap	No detected caQTL	For overlapping peak (link)	For linked gene	AUTOIMMUNE,C3_BASAL_CELL_CARCINOMA_EXALLC,C3_OTHER_SKIN_EXALLC,E4_HYTHY_AI_STRICT,E4_THYROID	RNASET2
chr7_28684757_G_T	Positional Cascade	Single cell-type	Likely shared but underpowered	No significance	5	l1.Mono	l1.Mono		ENSG00000146592		chr7-28684494-28684993->ENSG00000146592	Peak overlap	No detected caQTL	For overlapping peak (link)	For linked gene	3002030,3010813,3013650,3018010	CREB5
chr7_28685816_G_A	Positional Cascade	Single cell-type	Likely shared but underpowered	Likely shared but underpowered	5	l1.Mono	l1.Mono,l2.CD16_Mono	l1.B,l1.PBMC,l2.B_naive	ENSG00000146592	chr7-28685782-28686281,chr7-28685123-28685622	chr7-28685782-28686281->ENSG00000146592	Peak overlap	No detected caQTL	For overlapping peak (link)	For linked gene	HEIGHT_IRN	CREB5
chr7_37343173_C_A	Positional Cascade	Single cell-type	T-cell-specific	Cross-lineage shared	5	l2.MAIT	l2.CD8_Naive,l2.MAIT	l1.B,l1.CD4_T,l1.CD8_T,l1.NK,l1.PBMC,l1.other_T,l2.B_intermediate,l2.CD14_Mono,l2.CD4_Naive,l2.CD4_TCM,l2.CD4_TEM,l2.CD8_Naive,l2.CD8_TEM,l2.NK	ENSG00000155849	chr7-37342654-37343540	chr7-37342654-37343540->ENSG00000155849	Peak overlap	No detected caQTL	For overlapping peak (link)	For linked gene	M13_SPINSTENOSIS	ELMO1
chr7_37354645_CA_C	Positional Cascade	Single cell-type	Single cell-type	No significance	5	l2.CD4_Naive	l2.CD4_Naive		ENSG00000155849		chr7-37354508-37355235->ENSG00000155849	Peak overlap	No detected caQTL	For overlapping peak (link)	For linked gene	M13_SPINSTENOSIS	ELMO1
chr7_50360747_T_C	Positional Cascade	T-cell-specific	Likely shared but underpowered	Likely shared but underpowered	5	l1.CD4_T,l1.CD8_T,l2.CD4_TCM	l1.CD4_T,l1.CD8_T,l1.other_T,l2.CD4_TCM,l2.CD4_TEM,l2.CD8_TEM,l2.MAIT	l1.Mono,l2.CD14_Mono	ENSG00000185811	chr7-50356133-50357034	chr7-50360449-50360948->ENSG00000185811	Peak overlap	No detected caQTL	For overlapping peak (link)	For linked gene	3003338	IKZF1
chr7_50369250_A_G	Positional Cascade	Single cell-type	Likely shared but underpowered	No significance	5	l2.CD4_Naive	l1.CD4_T,l1.CD8_T,l2.CD4_Naive,l2.CD4_TCM,l2.CD8_Naive,l2.CD8_TEM		ENSG00000285165,ENSG00000185811		chr7-50369120-50369878->ENSG00000185811	Peak overlap	No detected caQTL	For overlapping peak (link)	For linked gene	3003338,3009542	IKZF1
chr8_23103191_G_C	Positional Cascade	Single cell-type	Cross-lineage shared	No significance	5	l2.CD14_Mono	l1.CD4_T,l1.Mono,l1.PBMC,l2.CD14_Mono,l2.CD4_Naive		ENSG00000173535		chr8-23103140-23103639->ENSG00000173535	Peak overlap	No detected caQTL	For overlapping peak (link)	For linked gene	3010813,3013115	TNFRSF10C
chr8_85495291_C_T	Positional Cascade	Single cell-type	Likely shared but underpowered	Likely shared but underpowered	4	l2.MAIT	l1.other_T,l2.MAIT	l1.CD4_T,l1.PBMC,l1.other_T,l2.CD4_TCM,l2.MAIT	ENSG00000104267	chr8-85501071-85501570,chr8-85502087-85502586	chr8-85495111-85495912->ENSG00000104267	Peak overlap	For non-overlapping peak	For overlapping peak (link)	For linked gene	3024731	CA2
chr9_4297892_T_C	Positional Cascade	Cross-lineage shared	Cross-lineage shared	Cross-lineage shared	4	l1.Mono,l1.PBMC,l2.CD14_Mono	l1.CD8_T,l1.Mono,l1.PBMC,l2.CD14_Mono,l2.CD16_Mono,l2.CD8_Naive	l1.CD4_T,l1.Mono,l1.PBMC,l2.CD14_Mono,l2.CD16_Mono,l2.CD4_Naive	ENSG00000107249	chr9-4296968-4297766,chr9-4299784-4300283,chr9-4293211-4294113,chr9-4238173-4238672	chr9-4297837-4298732->ENSG00000107249	Peak overlap	For non-overlapping peak	For overlapping peak (link)	For linked gene	3003338	GLIS3
chr9_112175409_T_C	Positional Cascade	Lineage-specific	Cross-lineage shared	No significance	5	l1.B,l2.CD8_TEM	l1.B,l1.DC,l1.NK,l1.PBMC,l2.B_intermediate,l2.B_naive,l2.CD16_Mono,l2.CD8_TEM,l2.NK,l2.Platelet,l2.cDC2		ENSG00000106868		chr9-112174534-112175663->ENSG00000106868	Peak overlap	No detected caQTL	For overlapping peak (link)	For linked gene	3024731,HEIGHT_IRN	SUSD1
chr9_137034700_G_A	Positional Cascade	Single cell-type	Single cell-type	No significance	5	l1.CD4_T	l1.CD4_T		ENSG00000107281		chr9-137034491-137035640->ENSG00000107281	Peak overlap	No detected caQTL	For overlapping peak (link)	For linked gene	L12_DERMATITISECZEMA	NPDC1
chrX_20142128_G_T	Positional Cascade	Cross-lineage shared	Cross-lineage shared	No significance	5	l1.B,l1.CD4_T,l1.CD8_T,l1.Mono,l1.NK,l1.PBMC,l1.other_T,l2.B_naive,l2.CD4_TEM,l2.CD8_TEM,l2.MAIT,l2.NK	l1.B,l1.CD4_T,l1.CD8_T,l1.Mono,l1.NK,l1.PBMC,l1.other_T,l2.B_naive,l2.CD16_Mono,l2.CD4_TEM,l2.CD8_TEM,l2.MAIT,l2.NK		ENSG00000173674		chrX-20141711-20142210->ENSG00000173674	Peak overlap	No detected caQTL	For overlapping peak (link)	For linked gene	3035995,HEIGHT_IRN	EIF1AX
chrX_53082246_GA_G	Positional Cascade	Cross-lineage shared	Cross-lineage shared	No significance	5	l1.CD8_T,l1.Mono,l2.CD16_Mono,l2.Treg	l1.B,l1.CD8_T,l1.Mono,l2.B_naive,l2.CD14_Mono,l2.CD16_Mono,l2.CD4_Naive,l2.CD4_TEM,l2.CD8_Naive,l2.CD8_TEM,l2.Treg,l2.cDC2		ENSG00000184205		chrX-53082007-53082839->ENSG00000184205	Peak overlap	No detected caQTL	For overlapping peak (link)	For linked gene	HEIGHT_IRN	TSPYL2
chrX_69617006_G_GC	Positional Cascade	Single cell-type	Cross-lineage shared	Likely shared but underpowered	5	l2.CD4_TCM	l1.Mono,l1.PBMC,l2.CD14_Mono,l2.CD16_Mono,l2.CD4_TCM	l1.Mono,l2.CD14_Mono,l2.CD16_Mono	ENSG00000158813	chrX-69615694-69617225	chrX-69615694-69617225->ENSG00000158813	Peak overlap	No detected caQTL	For overlapping peak (link)	For linked gene	3013603	EDA
chr1_1215852_T_C	caQTL + eQTL (No Link)	T-cell-specific	Lineage-specific	Lineage-specific	8	l1.CD4_T,l1.CD8_T,l1.other_T,l2.CD4_TCM,l2.MAIT	l1.CD4_T,l1.CD8_T,l1.other_T,l2.CD4_TCM,l2.MAIT,l2.NK_CD56bright	l1.B,l1.CD4_T,l1.CD8_T,l1.PBMC,l1.other_T,l2.CD4_TCM,l2.CD4_TEM,l2.CD8_Naive,l2.CD8_TEM,l2.MAIT	ENSG00000186891	chr1-1216606-1217494,chr1-1207940-1208439,chr1-1215743-1216416		Peak overlap	For non-overlapping peak	For caQTL peak	For non-linked gene	3005322
chr1_1216593_G_C	caQTL + eQTL (No Link)	Single cell-type	Lineage-specific	Cross-lineage shared	11	l1.other_T,l2.MAIT	l1.other_T,l2.MAIT,l2.NK_CD56bright	l1.B,l1.CD4_T,l1.NK,l1.PBMC,l1.other_T,l2.CD14_Mono,l2.CD4_TCM,l2.CD4_TEM,l2.MAIT,l2.NK	ENSG00000186891	chr1-1216606-1217494,chr1-1206337-1206836		No overlap	For non-overlapping peak	For caQTL peak	For non-linked gene	3005322
chr1_2117438_C_T	caQTL + eQTL (No Link)	Likely shared but underpowered	Likely shared but underpowered	Cross-lineage shared	11	l1.PBMC	l1.PBMC	l1.B,l1.CD4_T,l1.CD8_T,l1.DC,l1.Mono,l1.NK,l1.PBMC,l1.other_T,l2.B_intermediate,l2.B_naive,l2.CD14_Mono,l2.CD16_Mono,l2.CD4_Naive,l2.CD4_TCM,l2.CD4_TEM,l2.CD8_Naive,l2.CD8_TEM,l2.MAIT,l2.NK,l2.NK_CD56bright,l2.Treg,l2.cDC2,l2.dnT	ENSG00000182873	chr1-2189396-2190221		No overlap	For non-overlapping peak	For caQTL peak	For non-linked gene	3035941
chr1_8856458_G_T	caQTL + eQTL (No Link)	Single cell-type	Cross-lineage shared	Cross-lineage shared	12	l2.CD16_Mono	l1.NK,l2.CD16_Mono,l2.HSPC,l2.NK,l2.cDC2,l2.pDC	l1.CD8_T,l2.CD16_Mono	ENSG00000074800	chr1-8876575-8877074		No overlap	For non-overlapping peak	No link	eQTL	3006315,3007461,3010813,3013650,3022096
chr1_16580313_T_G	caQTL + eQTL (No Link)	Single cell-type	Single cell-type	Cross-lineage shared	11	l1.CD4_T,l1.PBMC,l2.CD4_Naive	l1.CD4_T,l1.PBMC,l2.CD4_Naive	l1.B,l1.CD4_T,l1.CD8_T,l1.DC,l1.Mono,l1.NK,l1.PBMC,l1.other,l1.other_T,l2.B_intermediate,l2.B_naive,l2.CD14_Mono,l2.CD16_Mono,l2.CD4_Naive,l2.CD4_TCM,l2.CD4_TEM,l2.CD8_Naive,l2.CD8_TEM,l2.MAIT,l2.NK,l2.NK_CD56bright,l2.Treg,l2.cDC2	ENSG00000219481	chr1-16613087-16614113,chr1-16644487-16644986,chr1-16628271-16629162,chr1-16620953-16621452,chr1-16630564-16632447,chr1-16630047-16630546,chr1-16643870-16644369,chr1-16612531-16613030,chr1-16625611-16626553,chr1-16544426-16544925,chr1-16632712-16633539		No overlap	For non-overlapping peak	For caQTL peak	For non-linked gene	3026361
chr1_16977094_C_T	caQTL + eQTL (No Link)	Single cell-type	Single cell-type	Cross-lineage shared	11	l2.NK	l2.NK	l1.B,l1.CD4_T,l1.CD8_T,l1.DC,l1.Mono,l1.NK,l1.PBMC,l1.other,l1.other_T,l2.B_intermediate,l2.B_naive,l2.CD14_Mono,l2.CD16_Mono,l2.CD4_Naive,l2.CD4_TCM,l2.CD4_TEM,l2.CD8_Naive,l2.CD8_TEM,l2.MAIT,l2.NK,l2.NK_CD56bright,l2.Treg,l2.pDC	ENSG00000272426	chr1-16904670-16905452,chr1-16903619-16904406,chr1-16913757-16914726,chr1-16888776-16889880,chr1-16912220-16912719,chr1-16921431-16922158,chr1-16895980-16897153		No overlap	For non-overlapping peak	For caQTL peak	For non-linked gene	HEIGHT_IRN,I9_DISVEINLYMPH,I9_VARICVE
chr1_17024601_G_A	caQTL + eQTL (No Link)	Single cell-type	Cross-lineage shared	Likely shared but underpowered	12	l2.CD4_TCM	l1.CD8_T,l1.DC,l1.other_T,l2.B_memory,l2.CD16_Mono,l2.CD4_TCM,l2.CD4_TEM,l2.CD8_Naive,l2.NK_CD56bright,l2.cDC2	l1.CD4_T,l1.PBMC,l2.CD4_Naive,l2.CD4_TCM	ENSG00000058453	chr1-16927281-16928127,chr1-16947443-16947942		No overlap	For non-overlapping peak	No link	eQTL	3000963,3009542
chr1_19647426_A_G	caQTL + eQTL (No Link)	Lineage-specific	Lineage-specific	Cross-lineage shared	11	l1.CD8_T	l1.CD4_T,l1.CD8_T,l1.NK,l1.PBMC,l1.other_T,l2.CD4_Naive,l2.CD4_TCM,l2.CD8_Naive,l2.CD8_TEM,l2.MAIT,l2.NK,l2.NK_CD56bright	l1.B,l1.CD4_T,l1.CD8_T,l1.DC,l1.Mono,l1.PBMC,l1.other_T,l2.B_intermediate,l2.B_naive,l2.CD14_Mono,l2.CD4_CTL,l2.CD4_Naive,l2.CD4_TCM,l2.CD4_TEM,l2.CD8_Naive,l2.CD8_TEM,l2.MAIT,l2.NK,l2.NK_CD56bright,l2.Treg	ENSG00000158747	chr1-19643546-19644502,chr1-19647604-19648103		No overlap	For non-overlapping peak	For caQTL peak	For non-linked gene	3009201,E4_NONTOXIC_THYROID,HEIGHT_IRN
chr1_24187233_G_C	caQTL + eQTL (No Link)	Single cell-type	Likely shared but underpowered	Likely shared but underpowered	6	l1.CD4_T	l1.CD4_T	l1.CD4_T,l1.CD8_T,l1.PBMC,l2.CD4_Naive,l2.CD8_TEM	ENSG00000185436	chr1-24187067-24187941		Peak overlap	For overlapping peak	For caQTL peak	For non-linked gene	L12_PSORIASIS
chr1_28507533_C_G	caQTL + eQTL (No Link)	Cross-lineage shared	Cross-lineage shared	Cross-lineage shared	12	l1.CD4_T,l1.PBMC,l2.CD14_Mono	l1.CD4_T,l1.CD8_T,l1.NK,l1.PBMC,l1.other_T,l2.CD14_Mono,l2.CD4_Naive,l2.CD4_TCM,l2.CD4_TEM,l2.CD8_TEM,l2.MAIT,l2.NK	l1.CD4_T,l1.Mono,l1.PBMC,l2.CD14_Mono	ENSG00000242125	chr1-28509199-28509698		No overlap	For non-overlapping peak	No link	eQTL	3013115
chr1_37990219_G_C	caQTL + eQTL (No Link)	Lineage-specific	Lineage-specific	Cross-lineage shared	6	l1.CD4_T,l1.NK,l1.PBMC	l1.CD4_T,l1.CD8_T,l1.NK,l1.PBMC,l2.CD4_Naive,l2.CD4_TCM,l2.CD8_TEM,l2.NK	l1.B,l1.CD4_T,l1.CD8_T,l1.DC,l1.Mono,l1.NK,l1.PBMC,l1.other_T,l2.B_naive,l2.CD14_Mono,l2.CD16_Mono,l2.CD4_Naive,l2.CD4_TCM,l2.CD4_TEM,l2.CD8_Naive,l2.CD8_TEM,l2.MAIT,l2.NK,l2.Treg,l2.cDC2	ENSG00000183386	chr1-37996516-37997015,chr1-38018848-38019347,chr1-37994961-37995460,chr1-37989409-37990376,chr1-37995613-37996112,chr1-38009281-38009780,chr1-38001145-38001644,chr1-38005166-38005839,chr1-38029952-38030451,chr1-38045279-38045778,chr1-38004123-38005068,chr1-38006316-38006815,chr1-38046309-38047608,chr1-37999177-37999982		Peak overlap	For overlapping peak	For caQTL peak	For non-linked gene	C3_COLORECTAL_EXALLC,E4_HYTHY_AI_STRICT,HEIGHT_IRN,I9_ANGINA,I9_CABG,I9_CHD,I9_CORATHER,I9_IHD,I9_MI_STRICT,I9_REVASC
chr1_41903033_A_G	caQTL + eQTL (No Link)	Lineage-specific	Lineage-specific	Lineage-specific	7	l1.CD8_T,l1.NK,l1.PBMC,l2.CD8_TEM,l2.NK	l1.CD8_T,l1.NK,l1.PBMC,l2.CD4_TEM,l2.CD8_Naive,l2.CD8_TEM,l2.NK,l2.Treg	l1.CD8_T,l1.NK,l1.PBMC,l2.CD8_TEM,l2.NK	ENSG00000127124	chr1-41902594-41903093		Peak overlap	For overlapping peak	No link	eQTL	3010813
chr1_53326326_C_G	caQTL + eQTL (No Link)	Likely shared but underpowered	Likely shared but underpowered	Cross-lineage shared	6	l1.PBMC	l1.PBMC	l1.B,l1.CD4_T,l1.CD8_T,l1.Mono,l1.NK,l1.PBMC,l1.other_T,l2.B_intermediate,l2.B_naive,l2.CD14_Mono,l2.CD4_Naive,l2.CD4_TCM,l2.CD8_Naive,l2.CD8_TEM,l2.MAIT,l2.NK,l2.Treg	ENSG00000225675	chr1-53328616-53329115,chr1-53326067-53326566,chr1-53327882-53328381		Peak overlap	For overlapping peak	For caQTL peak	For non-linked gene	3007461
chr1_61641349_A_G	caQTL + eQTL (No Link)	Single cell-type	Likely shared but underpowered	Cross-lineage shared	6	l1.Mono,l1.PBMC,l2.CD14_Mono	l1.Mono,l1.PBMC,l2.CD14_Mono,l2.CD16_Mono	l1.B,l1.CD4_T,l1.CD8_T,l1.DC,l1.Mono,l1.NK,l1.PBMC,l2.B_intermediate,l2.B_naive,l2.CD14_Mono,l2.CD16_Mono,l2.CD4_Naive,l2.CD4_TCM,l2.CD4_TEM,l2.CD8_Naive,l2.CD8_TEM,l2.NK,l2.Treg,l2.cDC2	ENSG00000162599	chr1-61641648-61642147,chr1-61641090-61641589,chr1-61612549-61613048,chr1-61638467-61639350,chr1-61604608-61605502,chr1-61669966-61671049		Peak overlap	For overlapping peak	For caQTL peak	For non-linked gene	3007461
chr1_100360348_C_CT	caQTL + eQTL (No Link)	Single cell-type	Likely shared but underpowered	Cross-lineage shared	7	l1.B,l2.B_naive	l1.B,l2.B_intermediate,l2.B_naive	l1.B,l1.CD8_T,l2.B_naive,l2.CD16_Mono	ENSG00000228086	chr1-100423901-100424400,chr1-100360082-100360581,chr1-100366815-100367314		Peak overlap	For overlapping peak	No link	eQTL	3020564,40764999,egfr_ckdepi2009,egfr_ckdepi2021,I9_CABG
chr1_108200437_G_C	caQTL + eQTL (No Link)	Cross-lineage shared	Cross-lineage shared	Cross-lineage shared	6	l1.B,l1.CD4_T,l1.CD8_T,l1.PBMC,l2.B_naive,l2.CD4_Naive,l2.Treg	l1.B,l1.CD4_T,l1.CD8_T,l1.DC,l1.PBMC,l1.other,l1.other_T,l2.B_intermediate,l2.B_naive,l2.CD14_Mono,l2.CD16_Mono,l2.CD4_Naive,l2.CD4_TCM,l2.CD4_TEM,l2.CD8_Naive,l2.CD8_TEM,l2.MAIT,l2.Treg,l2.cDC2,l2.dnT	l1.B,l1.CD4_T,l1.CD8_T,l1.DC,l1.Mono,l1.NK,l1.PBMC,l1.other_T,l2.B_intermediate,l2.B_memory,l2.B_naive,l2.CD14_Mono,l2.CD4_Naive,l2.CD4_TCM,l2.CD4_TEM,l2.CD8_Naive,l2.CD8_TEM,l2.MAIT,l2.NK,l2.NK_CD56bright,l2.Treg,l2.dnT	ENSG00000085491,ENSG00000260879	chr1-108200704-108201203,chr1-108199654-108200586,chr1-108209473-108209972,chr1-108199058-108199557		Peak overlap	For overlapping peak	For caQTL peak	For non-linked gene	3010813
chr1_109676094_C_T	caQTL + eQTL (No Link)	Single cell-type	Single cell-type	Cross-lineage shared	11	l1.CD4_T,l1.PBMC	l1.CD4_T,l1.PBMC	l1.B,l1.CD4_T,l1.CD8_T,l1.DC,l1.Mono,l1.NK,l1.PBMC,l2.B_naive,l2.CD14_Mono,l2.CD16_Mono,l2.CD4_Naive,l2.CD4_TCM,l2.CD4_TEM,l2.CD8_Naive,l2.CD8_TEM,l2.MAIT,l2.NK,l2.Treg,l2.cDC2,l2.dnT	ENSG00000134184	chr1-109687506-109688503,chr1-109643264-109643763,chr1-109667769-109668529,chr1-109669175-109670362		No overlap	For non-overlapping peak	For caQTL peak	For non-linked gene	3008486,3023602
chr1_119648421_A_T	caQTL + eQTL (No Link)	Single cell-type	Likely shared but underpowered	Likely shared but underpowered	6	l1.Mono,l2.CD14_Mono	l1.Mono,l2.CD14_Mono	l1.Mono,l1.PBMC,l2.CD14_Mono	ENSG00000143067	chr1-119646882-119647381,chr1-119647982-119648704		Peak overlap	For overlapping peak	For caQTL peak	For non-linked gene	HEIGHT_IRN
chr1_120100161_GTTTTCTTCCCCTCCTT_G	caQTL + eQTL (No Link)	Single cell-type	T-cell-specific	Likely shared but underpowered	11	l1.CD4_T	l1.CD4_T,l2.CD4_Naive,l2.CD8_Naive	l1.CD4_T,l1.PBMC,l2.CD4_Naive,l2.MAIT	ENSG00000134250	chr1-120087929-120088428		No overlap	For non-overlapping peak	For caQTL peak	For non-linked gene	3023103
chr1_151056453_C_T	caQTL + eQTL (No Link)	Single cell-type	Single cell-type	Cross-lineage shared	7	l1.CD4_T	l1.CD4_T,l2.CD4_Naive	l1.CD4_T,l1.CD8_T,l1.PBMC,l2.CD14_Mono,l2.CD4_TCM,l2.CD8_TEM,l2.NK	ENSG00000143458	chr1-151056127-151056626,chr1-151131818-151132317,chr1-151057654-151058153		Peak overlap	For overlapping peak	No link	eQTL	BMI_IRN,RX_ANTIHYP
chr1_151235239_C_T	caQTL + eQTL (No Link)	Likely shared but underpowered	Cross-lineage shared	Likely shared but underpowered	11	l1.PBMC	l1.CD4_T,l1.CD8_T,l1.Mono,l1.NK,l1.PBMC,l2.CD4_Naive,l2.CD4_TCM,l2.CD8_TEM,l2.NK	l1.PBMC	ENSG00000159352	chr1-151200196-151200695		No overlap	For non-overlapping peak	For caQTL peak	For non-linked gene	3003338,J10_TONSILLECTOMY
chr1_154155073_C_G	caQTL + eQTL (No Link)	Cross-lineage shared	Cross-lineage shared	Cross-lineage shared	8	l1.NK,l2.NK	l1.NK,l2.CD14_Mono,l2.NK	l1.B,l1.CD4_T,l1.CD8_T,l1.Mono,l1.NK,l1.PBMC,l2.CD14_Mono,l2.CD4_Naive,l2.CD4_TCM,l2.CD8_TEM,l2.NK	ENSG00000143549	chr1-154157654-154158153,chr1-154154258-154154757,chr1-154158288-154158787,chr1-154114655-154115604		Peak overlap	For non-overlapping peak	For caQTL peak	For non-linked gene	3035941
chr1_155194689_A_C	caQTL + eQTL (No Link)	Lineage-specific	Likely shared but underpowered	Cross-lineage shared	6	l1.CD4_T,l1.CD8_T,l1.PBMC,l2.B_naive,l2.CD4_Naive,l2.CD4_TCM,l2.CD8_TEM,l2.NK	l1.CD4_T,l1.CD8_T,l1.NK,l1.PBMC,l2.B_naive,l2.CD4_Naive,l2.CD4_TCM,l2.CD8_Naive,l2.CD8_TEM,l2.NK	l1.B,l1.CD4_T,l1.CD8_T,l1.DC,l1.Mono,l1.NK,l1.PBMC,l1.other_T,l2.B_intermediate,l2.B_naive,l2.CD14_Mono,l2.CD16_Mono,l2.CD4_CTL,l2.CD4_Naive,l2.CD4_TCM,l2.CD4_TEM,l2.CD8_Naive,l2.CD8_TEM,l2.ILC,l2.MAIT,l2.NK,l2.NK_CD56bright,l2.Treg,l2.cDC2,l2.dnT,l2.pDC	ENSG00000231064	chr1-155194653-155195152		Peak overlap	For overlapping peak	For caQTL peak	For non-linked gene	3000963,3003338,3004410,3009542,3012095,3015377,3016431,3020564,3021347,3023103,3024731,3026361,3026493,40764999,CAionComb,egfr_ckdepi2009,egfr_ckdepi2021,GOUT_NOS,GOUT_STRICT,M13_GOUT
chr1_160868408_T_C	caQTL + eQTL (No Link)	Single cell-type	Cross-lineage shared	Likely shared but underpowered	6	l1.Mono,l2.CD14_Mono	l1.Mono,l2.CD14_Mono,l2.CD4_Naive	l1.DC,l1.Mono,l1.PBMC,l2.CD14_Mono,l2.cDC2	ENSG00000122223	chr1-160867551-160868526		Peak overlap	For overlapping peak	For caQTL peak	For non-linked gene	3007461
chr1_161530340_A_G	caQTL + eQTL (No Link)	Single cell-type	Likely shared but underpowered	Cross-lineage shared	10	l1.DC	l1.DC	l1.DC,l1.PBMC,l1.other_T,l2.CD8_Naive,l2.cDC2,l2.dnT	ENSG00000143226	chr1-161530722-161531221,chr1-161626729-161627228		Peak overlap	For non-overlapping peak	No link	eQTL	3002582
chr1_161630497_AT_A	caQTL + eQTL (No Link)	Single cell-type	Likely shared but underpowered	Cross-lineage shared	11	l1.Mono,l1.PBMC,l2.CD14_Mono	l1.Mono,l1.PBMC,l2.CD14_Mono	l1.CD4_T,l1.Mono,l1.PBMC,l2.CD14_Mono,l2.CD4_Naive	ENSG00000173110	chr1-161725738-161728071,chr1-161611948-161612798		No overlap	For non-overlapping peak	For caQTL peak	For non-linked gene	3013707
chr1_169707152_G_A	caQTL + eQTL (No Link)	Lineage-specific	Lineage-specific	Cross-lineage shared	6	l1.Mono,l2.CD14_Mono	l1.Mono,l2.CD14_Mono,l2.CD16_Mono,l2.cDC2	l1.CD4_T,l1.DC,l1.Mono,l1.PBMC,l2.CD14_Mono,l2.CD16_Mono,l2.CD4_Naive,l2.CD4_TCM,l2.cDC2	ENSG00000188404	chr1-169706947-169707446		Peak overlap	For overlapping peak	For caQTL peak	For non-linked gene	3007461
chr1_169731361_T_C	caQTL + eQTL (No Link)	Lineage-specific	Lineage-specific	Cross-lineage shared	11	l1.Mono,l2.CD14_Mono	l1.Mono,l2.CD14_Mono,l2.CD16_Mono,l2.cDC2	l1.CD4_T,l1.DC,l1.Mono,l1.PBMC,l2.CD14_Mono,l2.CD16_Mono,l2.CD4_Naive,l2.CD4_TCM,l2.cDC2	ENSG00000188404	chr1-169706947-169707446		No overlap	For non-overlapping peak	For caQTL peak	For non-linked gene	3007461
chr1_179221523_G_A	caQTL + eQTL (No Link)	Single cell-type	Cross-lineage shared	Likely shared but underpowered	12	l1.Mono,l2.CD14_Mono	l1.CD8_T,l1.Mono,l1.NK,l2.CD14_Mono,l2.CD4_Naive,l2.CD8_TEM,l2.NK	l1.Mono,l2.CD14_Mono	ENSG00000143322	chr1-179229046-179230282		No overlap	For non-overlapping peak	No link	eQTL	3026361
chr1_205285843_C_T	caQTL + eQTL (No Link)	Single cell-type	Single cell-type	Cross-lineage shared	6	l2.CD4_Naive	l2.CD4_Naive	l1.B,l1.CD4_T,l1.CD8_T,l1.Mono,l1.NK,l1.PBMC,l2.B_naive,l2.CD14_Mono,l2.CD4_Naive,l2.CD4_TCM,l2.CD8_Naive,l2.CD8_TEM,l2.NK	ENSG00000163545	chr1-205285698-205286197		Peak overlap	For overlapping peak	For caQTL peak	For non-linked gene	I9_CHD
chr1_205813590_A_G	caQTL + eQTL (No Link)	Cross-lineage shared	Cross-lineage shared	Cross-lineage shared	8	l1.B,l1.CD8_T,l1.Mono,l1.NK,l2.CD8_TEM	l1.B,l1.CD8_T,l1.Mono,l1.NK,l2.B_intermediate,l2.B_naive,l2.CD14_Mono,l2.CD4_Naive,l2.CD4_TCM,l2.CD4_TEM,l2.CD8_Naive,l2.CD8_TEM,l2.NK,l2.Treg	l1.B,l1.CD4_T,l1.CD8_T,l1.DC,l1.Mono,l1.NK,l1.PBMC,l1.other,l1.other_T,l2.B_naive,l2.CD14_Mono,l2.CD16_Mono,l2.CD4_Naive,l2.CD4_TCM,l2.CD4_TEM,l2.CD8_Naive,l2.CD8_TEM,l2.MAIT,l2.NK,l2.NK_CD56bright,l2.cDC2	ENSG00000162877,ENSG00000286619	chr1-205849610-205850449,chr1-205812528-205813443		Peak overlap	For non-overlapping peak	For caQTL peak	For non-linked gene	3003338,3008486,3019069,BMI_IRN
chr1_212699839_C_A	caQTL + eQTL (No Link)	Single cell-type	Likely shared but underpowered	Likely shared but underpowered	6	l1.PBMC	l1.Mono,l1.PBMC,l2.CD14_Mono	l1.Mono,l1.PBMC,l2.CD14_Mono,l2.CD16_Mono	ENSG00000123685	chr1-212699134-212700082		Peak overlap	For overlapping peak	For caQTL peak	For non-linked gene	3005322
chr1_228198673_C_T	caQTL + eQTL (No Link)	Lineage-specific	Likely shared but underpowered	Cross-lineage shared	11	l1.PBMC	l1.NK,l1.PBMC,l2.CD4_TCM,l2.CD8_TEM,l2.NK	l1.B,l1.CD4_T,l1.CD8_T,l1.DC,l1.Mono,l1.NK,l1.PBMC,l1.other_T,l2.B_intermediate,l2.B_naive,l2.CD14_Mono,l2.CD16_Mono,l2.CD4_Naive,l2.CD4_TCM,l2.CD4_TEM,l2.CD8_Naive,l2.CD8_TEM,l2.MAIT,l2.NK,l2.Treg,l2.cDC2,l2.pDC	ENSG00000154358	chr1-228173839-228174802,chr1-228175123-228176135,chr1-228172908-228173581		No overlap	For non-overlapping peak	For caQTL peak	For non-linked gene	FG_CVD,I9_HYPTENS,RX_ANTIHYP
chr10_5684858_G_A	caQTL + eQTL (No Link)	T-cell-specific	Lineage-specific	Cross-lineage shared	6	l1.CD4_T,l2.CD4_Naive	l1.CD4_T,l1.other_T,l2.CD4_Naive,l2.CD4_TCM,l2.CD8_TEM,l2.MAIT,l2.NK	l1.B,l1.CD4_T,l1.CD8_T,l1.Mono,l1.PBMC,l1.other_T,l2.B_naive,l2.CD14_Mono,l2.CD4_Naive,l2.CD4_TCM,l2.CD8_Naive,l2.CD8_TEM,l2.MAIT,l2.Treg	ENSG00000226647,ENSG00000108021	chr10-5685125-5685884,chr10-5684457-5684956		Peak overlap	For overlapping peak	For caQTL peak	For non-linked gene	3006923
chr10_6579837_A_AT	caQTL + eQTL (No Link)	Single cell-type	Lineage-specific	Lineage-specific	12	l2.NK	l1.CD4_T,l1.NK,l2.CD4_Naive,l2.CD4_TCM,l2.NK,l2.Treg	l1.CD8_T,l1.PBMC,l2.CD8_TEM,l2.NK	ENSG00000065675	chr10-6586494-6586993,chr10-6612218-6612717,chr10-6576263-6576762,chr10-6583343-6583842		No overlap	For non-overlapping peak	No link	eQTL	L12_ATOPIC,L12_DERMATITISECZEMA
chr10_27250578_C_T	caQTL + eQTL (No Link)	Single cell-type	Lineage-specific	Cross-lineage shared	11	l2.CD4_Naive	l1.CD8_T,l1.NK,l2.CD4_Naive,l2.CD8_TEM,l2.NK	l1.CD4_T,l2.CD14_Mono,l2.CD4_Naive,l2.CD4_TCM	ENSG00000136758	chr10-27241624-27242413		No overlap	For non-overlapping peak	For caQTL peak	For non-linked gene	3007461
chr10_45727276_C_G	caQTL + eQTL (No Link)	Cross-lineage shared	Cross-lineage shared	Cross-lineage shared	6	l1.Mono,l1.NK,l1.PBMC	l1.CD4_T,l1.CD8_T,l1.DC,l1.Mono,l1.NK,l1.PBMC,l1.other_T,l2.CD14_Mono,l2.CD16_Mono,l2.CD4_Naive,l2.CD4_TCM,l2.CD4_TEM,l2.CD8_Naive,l2.CD8_TEM,l2.NK,l2.cDC2,l2.pDC	l1.B,l1.CD8_T,l1.DC,l1.Mono,l1.NK,l1.PBMC,l1.other_T,l2.B_intermediate,l2.B_naive,l2.CD14_Mono,l2.CD16_Mono,l2.CD8_TEM,l2.MAIT,l2.NK,l2.NK_CD56bright,l2.cDC2	ENSG00000172661	chr10-45727002-45727501		Peak overlap	For overlapping peak	For caQTL peak	For non-linked gene	3019900,3024731,3026361,3035941,3035995
chr10_89243047_C_T	caQTL + eQTL (No Link)	Cross-lineage shared	Cross-lineage shared	Cross-lineage shared	9	l2.CD14_Mono	l1.CD4_T,l1.CD8_T,l1.DC,l2.CD14_Mono,l2.CD4_Naive,l2.CD4_TCM,l2.CD8_TEM,l2.Treg,l2.cDC2	l1.Mono,l2.CD14_Mono,l2.CD4_Naive,l2.CD8_TEM	ENSG00000107798	chr10-89245524-89246254		Peak overlap	For non-overlapping peak	For overlapping peak (link)	For non-linked gene	3007461,3010813,3013650,3013707,3018010,I9_ANGINA,I9_ANGIO,I9_CABG,I9_CHD,I9_CORATHER,I9_CVD_HARD,I9_IHD,I9_MI_STRICT,I9_REVASC
chr10_89243088_C_T	caQTL + eQTL (No Link)	Single cell-type	Likely shared but underpowered	Likely shared but underpowered	6	l1.Mono	l1.Mono,l2.CD16_Mono	l1.DC,l1.Mono,l1.PBMC,l2.CD14_Mono,l2.CD16_Mono,l2.cDC2	ENSG00000107798	chr10-89235016-89235852,chr10-89242766-89243620		Peak overlap	For overlapping peak	For caQTL peak	For non-linked gene	3007461,3010813,3013707,3018010
chr10_89243170_C_T	caQTL + eQTL (No Link)	Single cell-type	Cross-lineage shared	Cross-lineage shared	9	l2.CD14_Mono	l1.CD4_T,l1.CD8_T,l1.DC,l2.CD14_Mono,l2.CD4_Naive,l2.CD4_TCM,l2.CD8_TEM,l2.Treg,l2.cDC2	l1.Mono,l1.PBMC,l2.B_intermediate,l2.CD14_Mono,l2.CD16_Mono	ENSG00000107798	chr10-89239333-89239832,chr10-89251782-89252281,chr10-89238349-89238848,chr10-89241701-89242474		Peak overlap	For non-overlapping peak	For overlapping peak (link)	For non-linked gene	3013707,3018010,I9_ANGINA,I9_ANGIO,I9_CABG,I9_CHD,I9_CORATHER,I9_CVD_HARD,I9_IHD,I9_MI_STRICT,I9_REVASC
chr10_114070959_C_G	caQTL + eQTL (No Link)	Lineage-specific	Likely shared but underpowered	Cross-lineage shared	7	l1.CD8_T,l1.NK,l1.PBMC,l2.CD8_TEM,l2.NK	l1.CD8_T,l1.NK,l1.PBMC,l2.CD8_TEM,l2.NK	l1.B,l1.CD4_T,l1.CD8_T,l1.DC,l1.Mono,l1.NK,l1.PBMC,l2.B_intermediate,l2.CD14_Mono,l2.CD16_Mono,l2.CD4_Naive,l2.CD4_TCM,l2.CD8_TEM,l2.NK	ENSG00000043591	chr10-114077672-114078397,chr10-114070644-114071625,chr10-114073339-114074259,chr10-114045046-114045545,chr10-114042835-114043995		Peak overlap	For overlapping peak	No link	eQTL	3048773
chr10_114071774_A_G	caQTL + eQTL (No Link)	Lineage-specific	Likely shared but underpowered	Cross-lineage shared	11	l1.CD8_T,l1.PBMC	l1.CD8_T,l1.NK,l1.PBMC,l2.CD8_TEM,l2.NK	l1.B,l1.CD4_T,l1.CD8_T,l1.DC,l1.Mono,l1.NK,l1.PBMC,l2.B_intermediate,l2.CD14_Mono,l2.CD16_Mono,l2.CD4_Naive,l2.CD4_TCM,l2.CD8_TEM,l2.NK	ENSG00000043591	chr10-114070644-114071625,chr10-114077672-114078397,chr10-114073339-114074259,chr10-114045046-114045545,chr10-114042835-114043995,chr10-114044388-114044887		No overlap	For non-overlapping peak	For caQTL peak	For non-linked gene	3048773
chr11_185388_T_A	caQTL + eQTL (No Link)	Single cell-type	Likely shared but underpowered	Likely shared but underpowered	12	l1.Mono,l1.PBMC,l2.CD14_Mono	l1.DC,l1.Mono,l1.PBMC,l2.CD14_Mono,l2.cDC2	l1.Mono,l1.PBMC,l2.CD14_Mono	ENSG00000177951,ENSG00000251661	chr11-216018-217129		No overlap	For non-overlapping peak	No link	eQTL	3024731
chr11_199256_G_A	caQTL + eQTL (No Link)	Single cell-type	Likely shared but underpowered	Likely shared but underpowered	7	l1.Mono,l2.CD14_Mono	l1.DC,l1.Mono,l2.CD14_Mono,l2.cDC2	l1.Mono,l2.CD14_Mono	ENSG00000142082,ENSG00000174915,ENSG00000174775,ENSG00000177156	chr11-215493-215992,chr11-198229-200279		Peak overlap	For overlapping peak	No link	eQTL	3002385,3003338,3007461,3024731
chr11_302334_A_G	caQTL + eQTL (No Link)	Single cell-type	Likely shared but underpowered	Likely shared but underpowered	11	l1.CD4_T	l1.CD4_T,l1.PBMC,l2.CD4_Naive	l1.CD4_T	ENSG00000251661	chr11-304859-305589		No overlap	For non-overlapping peak	For caQTL peak	For non-linked gene	3006315
chr11_303148_A_G	caQTL + eQTL (No Link)	T-cell-specific	T-cell-specific	Cross-lineage shared	8	l1.PBMC	l1.CD4_T,l1.CD8_T,l1.PBMC,l2.CD4_TCM,l2.CD8_Naive	l1.B,l1.CD4_T,l1.CD8_T,l1.PBMC,l2.B_intermediate,l2.B_naive,l2.CD14_Mono,l2.CD4_Naive,l2.CD4_TCM,l2.CD8_Naive	ENSG00000251661,ENSG00000174885	chr11-303268-303767,chr11-304859-305589,chr11-315735-316234		Peak overlap	For non-overlapping peak	For caQTL peak	For non-linked gene	3002030,3006315,3010813,3013650
chr11_306884_T_C	caQTL + eQTL (No Link)	Cross-lineage shared	Cross-lineage shared	Cross-lineage shared	11	l1.CD8_T,l1.Mono,l1.PBMC	l1.CD8_T,l1.Mono,l1.PBMC,l2.CD4_Naive,l2.CD4_TCM,l2.CD8_Naive,l2.CD8_TEM,l2.Treg	l1.CD4_T,l1.CD8_T,l1.Mono,l1.PBMC	ENSG00000251661,ENSG00000185201	chr11-309220-309719,chr11-320376-321097		No overlap	For non-overlapping peak	For caQTL peak	For non-linked gene	3000963,3013115,3013707,3018010,3019069,3026361,3035995
chr11_309127_A_G	caQTL + eQTL (No Link)	Single cell-type	Lineage-specific	Likely shared but underpowered	12	l1.CD8_T	l1.CD8_T,l2.CD4_Naive,l2.CD8_TEM,l2.NK	l1.CD8_T,l1.PBMC	ENSG00000142102,ENSG00000251661	chr11-297688-298834		No overlap	For non-overlapping peak	No link	eQTL	3002030,3010813,3013650,3018010
chr11_312929_C_T	caQTL + eQTL (No Link)	Single cell-type	Single cell-type	Cross-lineage shared	11	l1.CD4_T,l1.PBMC	l1.CD4_T,l1.PBMC	l1.B,l1.CD4_T,l1.CD8_T,l1.Mono,l1.PBMC,l1.other_T,l2.B_intermediate,l2.CD14_Mono,l2.CD4_Naive,l2.CD4_TCM,l2.CD4_TEM,l2.CD8_Naive,l2.CD8_TEM,l2.MAIT,l2.NK,l2.Treg	ENSG00000254910	chr11-313798-314735,chr11-316247-316746		No overlap	For non-overlapping peak	For caQTL peak	For non-linked gene	3006315
chr11_320394_C_T	caQTL + eQTL (No Link)	Cross-lineage shared	Cross-lineage shared	Cross-lineage shared	6	l1.CD8_T	l1.CD8_T,l1.DC,l1.NK,l1.PBMC,l1.other,l2.CD14_Mono,l2.CD8_TEM,l2.NK,l2.NK_CD56bright,l2.cDC2	l1.B,l1.CD4_T,l1.CD8_T,l1.DC,l1.PBMC,l2.CD16_Mono,l2.CD4_Naive,l2.CD4_TCM,l2.CD8_Naive,l2.CD8_TEM,l2.MAIT,l2.cDC2	ENSG00000142089	chr11-307626-308816,chr11-318990-319954,chr11-326471-327396,chr11-320376-321097		Peak overlap	For overlapping peak	For caQTL peak	For non-linked gene	3000963,3013115,3013707,3018010,3019069,3026361,3035995
chr11_320836_C_T	caQTL + eQTL (No Link)	Cross-lineage shared	Cross-lineage shared	Cross-lineage shared	6	l1.CD8_T,l2.CD14_Mono	l1.CD8_T,l1.DC,l1.NK,l1.PBMC,l1.other,l2.CD14_Mono,l2.CD8_TEM,l2.NK,l2.NK_CD56bright,l2.cDC2	l1.B,l1.CD4_T,l1.CD8_T,l1.DC,l1.Mono,l1.NK,l1.PBMC,l2.B_intermediate,l2.CD14_Mono,l2.CD16_Mono,l2.CD4_Naive,l2.CD4_TCM,l2.CD8_Naive,l2.CD8_TEM,l2.cDC2	ENSG00000142089	chr11-307626-308816,chr11-320376-321097		Peak overlap	For overlapping peak	For caQTL peak	For non-linked gene	3000963,3013115,3013707,3019069,3026361,3035995
chr11_828916_G_A	caQTL + eQTL (No Link)	Single cell-type	Single cell-type	Lineage-specific	12	l2.NK	l2.NK	l1.CD4_T,l1.NK,l2.CD4_Naive,l2.CD8_Naive,l2.NK	ENSG00000177697	chr11-834867-835366,chr11-849124-850246,chr11-832664-833729,chr11-826870-828192		No overlap	For non-overlapping peak	No link	eQTL	3024731,3035941
chr11_832909_CGGGG_C	caQTL + eQTL (No Link)	Single cell-type	Cross-lineage shared	Cross-lineage shared	10	l2.CD16_Mono	l1.DC,l2.B_intermediate,l2.CD16_Mono,l2.cDC2	l1.B,l1.CD4_T,l1.CD8_T,l2.CD14_Mono,l2.CD16_Mono	ENSG00000177697	chr11-829848-831282		Peak overlap	For non-overlapping peak	No link	eQTL	3024731,3035941
chr11_834389_T_C	caQTL + eQTL (No Link)	Cross-lineage shared	Cross-lineage shared	Cross-lineage shared	7	l1.NK,l2.CD16_Mono,l2.CD4_Naive	l1.B,l1.CD8_T,l1.NK,l2.B_intermediate,l2.B_naive,l2.CD16_Mono,l2.CD4_Naive,l2.CD8_TEM	l1.B,l1.CD4_T,l1.CD8_T,l1.Mono,l1.NK,l1.PBMC,l2.B_intermediate,l2.B_naive,l2.CD14_Mono,l2.CD16_Mono,l2.CD4_Naive,l2.CD4_TCM,l2.CD8_TEM,l2.NK	ENSG00000177697	chr11-832664-833729,chr11-837549-838048,chr11-833980-834479		Peak overlap	For overlapping peak	No link	eQTL	3035941
chr11_2299865_C_A	caQTL + eQTL (No Link)	Cross-lineage shared	Cross-lineage shared	Cross-lineage shared	11	l1.Mono,l2.CD14_Mono	l1.DC,l1.Mono,l1.NK,l2.CD14_Mono,l2.CD16_Mono,l2.MAIT,l2.NK,l2.cDC2	l1.B,l1.CD4_T,l1.CD8_T,l1.DC,l1.Mono,l1.NK,l1.PBMC,l1.other_T,l2.B_intermediate,l2.B_naive,l2.CD14_Mono,l2.CD16_Mono,l2.CD4_Naive,l2.CD4_TCM,l2.CD4_TEM,l2.CD8_Naive,l2.CD8_TEM,l2.MAIT,l2.NK,l2.NK_CD56bright,l2.Treg,l2.cDC2	ENSG00000064201,ENSG00000110665	chr11-2301828-2302327,chr11-2314471-2318357,chr11-2311371-2312638,chr11-2300127-2301718		No overlap	For non-overlapping peak	For caQTL peak	For non-linked gene	3010813,CD2_LYMPHOID_LEUKAEMIA_EXALLC
chr11_2301799_T_C	caQTL + eQTL (No Link)	Single cell-type	Cross-lineage shared	Likely shared but underpowered	11	l1.CD4_T	l1.CD4_T,l1.NK,l2.CD16_Mono,l2.CD4_Naive	l1.CD4_T	ENSG00000110665	chr11-2301828-2302327		No overlap	For non-overlapping peak	For caQTL peak	For non-linked gene	3009542
chr11_2387394_G_C	caQTL + eQTL (No Link)	Lineage-specific	Likely shared but underpowered	Likely shared but underpowered	8	l2.CD8_TEM	l1.NK,l2.CD8_TEM,l2.NK	l1.CD8_T,l1.NK,l2.CD8_TEM,l2.NK	ENSG00000110651	chr11-2384271-2385035		Peak overlap	For non-overlapping peak	For caQTL peak	For non-linked gene	3035941
chr11_2996147_G_A	caQTL + eQTL (No Link)	Single cell-type	Likely shared but underpowered	Cross-lineage shared	11	l1.Mono,l2.CD14_Mono	l1.Mono,l2.CD14_Mono	l1.CD8_T,l1.Mono,l1.NK,l1.PBMC,l2.CD14_Mono,l2.CD8_TEM,l2.NK	ENSG00000181649	chr11-2928899-2929990,chr11-2930092-2930591		No overlap	For non-overlapping peak	For caQTL peak	For non-linked gene	3016431,3021347,CAionComb
chr11_61814184_G_A	caQTL + eQTL (No Link)	Cross-lineage shared	Cross-lineage shared	Cross-lineage shared	12	l1.B,l1.Mono,l2.CD16_Mono	l1.B,l1.CD4_T,l1.DC,l1.Mono,l2.CD16_Mono,l2.CD4_Naive,l2.CD4_TCM	l1.B,l1.Mono,l2.B_intermediate,l2.CD14_Mono,l2.CD16_Mono,l2.Treg	ENSG00000134825,ENSG00000149485	chr11-61814471-61814970,chr11-61830675-61831174,chr11-61815923-61817242,chr11-61815117-61815917		No overlap	For non-overlapping peak	No link	eQTL	3000963,3001308,3002385,3009542,3016771,3018251,3019900,3022096,3024731,3025839,3026361,3026910,CD2_BENIGN_COLON,CD2_BENIGN_COLORECANI,I9_PHLETHROMBDVTLOW,I9_VTE,J10_ASTHMACOPDKELA,K11_CHOLECYSTECTOMY,L12_DERMATITISECZEMA,nonHDL
chr11_95578096_T_G	caQTL + eQTL (No Link)	Single cell-type	Likely shared but underpowered	Likely shared but underpowered	11	l2.Treg	l1.CD8_T,l2.Treg	l1.CD4_T,l1.PBMC,l2.CD4_Naive,l2.CD4_TCM,l2.Treg	ENSG00000285842	chr11-95599517-95600401,chr11-95641484-95641983,chr11-95674582-95675499		No overlap	For non-overlapping peak	For caQTL peak	For non-linked gene	AUTOIMMUNE,E4_HYTHY_AI_STRICT,E4_THYROID,E4_THYTOXGOITDIF,HYPOTHY_REIMB
chr11_95587644_T_C	caQTL + eQTL (No Link)	Likely shared but underpowered	Likely shared but underpowered	Likely shared but underpowered	12	l1.PBMC	l1.CD8_T,l1.PBMC,l2.CD4_TEM,l2.CD8_Naive,l2.CD8_TEM,l2.Treg	l1.CD4_T,l1.PBMC,l2.CD4_Naive,l2.CD4_TCM	ENSG00000149212,ENSG00000245552	chr11-95682543-95683042,chr11-95680122-95680955,chr11-95599517-95600401		No overlap	For non-overlapping peak	No link	eQTL	AUTOIMMUNE,E4_HYTHY_AI_STRICT,E4_THYROID,E4_THYTOXGOITDIF,HYPOTHY_REIMB
chr11_118701558_A_G	caQTL + eQTL (No Link)	Single cell-type	Likely shared but underpowered	Single cell-type	11	l1.Mono,l2.CD14_Mono	l1.Mono,l2.CD14_Mono	l1.Mono,l2.CD14_Mono,l2.CD16_Mono	ENSG00000255422	chr11-118692362-118692861,chr11-118704603-118705558		No overlap	For non-overlapping peak	For caQTL peak	For non-linked gene	3013707
chr11_126356768_C_A	caQTL + eQTL (No Link)	Single cell-type	Single cell-type	Cross-lineage shared	7	l2.pDC	l2.pDC	l1.DC,l2.CD8_TEM,l2.pDC	ENSG00000110080	chr11-126356487-126356986		Peak overlap	For overlapping peak	No link	eQTL	C3_OTHER_SKIN_EXALLC
chr12_3962735_T_G	caQTL + eQTL (No Link)	Single cell-type	Likely shared but underpowered	Cross-lineage shared	6	l1.CD4_T,l1.PBMC,l2.CD4_Naive	l1.CD4_T,l1.PBMC,l2.CD4_Naive	l1.B,l1.CD4_T,l1.CD8_T,l1.DC,l1.PBMC,l1.other_T,l2.B_naive,l2.CD4_Naive,l2.CD4_TCM,l2.CD4_TEM,l2.CD8_Naive,l2.CD8_TEM,l2.MAIT,l2.Treg,l2.dnT,l2.pDC	ENSG00000256862	chr12-3962553-3963545,chr12-3934338-3934837,chr12-3906629-3907807,chr12-3896816-3898134,chr12-3961846-3962345,chr12-3933046-3934228,chr12-3988373-3988872,chr12-3904749-3905638,chr12-3950854-3951790,chr12-3905658-3906539,chr12-3947721-3948478,chr12-3925587-3926086,chr12-3973229-3974706,chr12-3931152-3931651,chr12-3999451-3999950,chr12-3972538-3973037,chr12-3935032-3935531		Peak overlap	For overlapping peak	For caQTL peak	For non-linked gene	3024731,3026361,3035941
chr12_8675787_T_C	caQTL + eQTL (No Link)	Single cell-type	Likely shared but underpowered	Cross-lineage shared	6	l1.Mono	l1.Mono,l2.CD14_Mono,l2.CD16_Mono	l1.CD4_T,l1.Mono,l1.PBMC,l2.CD16_Mono,l2.CD4_Naive,l2.CD4_TCM,l2.CD8_TEM	ENSG00000166532	chr12-8675035-8676414		Peak overlap	For overlapping peak	For caQTL peak	For non-linked gene	3018251,RX_ANTIHYP
chr12_9034540_G_A	caQTL + eQTL (No Link)	Single cell-type	T-cell-specific	Lineage-specific	8	l1.CD4_T,l2.CD4_Naive	l1.CD4_T,l2.CD4_CTL,l2.CD4_Naive,l2.CD8_Naive,l2.MAIT,l2.gdT	l1.CD4_T,l1.NK,l1.PBMC,l2.CD4_Naive,l2.CD4_TCM,l2.NK	ENSG00000256427,ENSG00000126838,ENSG00000214851	chr12-8989405-8989904,chr12-9064070-9065288,chr12-9039344-9039843		Peak overlap	For non-overlapping peak	For caQTL peak	For non-linked gene	3024731,3035941
chr12_12368217_C_A	caQTL + eQTL (No Link)	Lineage-specific	Lineage-specific	Lineage-specific	7	l1.CD4_T,l1.CD8_T,l1.NK,l1.PBMC,l2.CD4_Naive,l2.CD4_TCM,l2.CD8_TEM,l2.NK	l1.CD4_T,l1.CD8_T,l1.NK,l1.PBMC,l1.other_T,l2.CD4_Naive,l2.CD4_TCM,l2.CD4_TEM,l2.CD8_TEM,l2.MAIT,l2.NK,l2.NK_CD56bright,l2.dnT	l1.CD4_T,l1.CD8_T,l1.NK,l1.PBMC,l1.other_T,l2.CD4_Naive,l2.CD4_TCM,l2.CD8_Naive,l2.CD8_TEM,l2.MAIT,l2.NK	ENSG00000255670,ENSG00000165714,ENSG00000111266	chr12-12365348-12366542,chr12-12367422-12367921,chr12-12368005-12368504,chr12-12369513-12370012,chr12-12424509-12425682,chr12-12408223-12408722,chr12-12426760-12427259,chr12-12461885-12462384,chr12-12387475-12387974,chr12-12430908-12431702,chr12-12429234-12430357,chr12-12358117-12358616,chr12-12439550-12440049,chr12-12442075-12442967,chr12-12362036-12362886,chr12-12335917-12336416,chr12-12364239-12364738,chr12-12338640-12339372,chr12-12379893-12380392,chr12-12434055-12434554,chr12-12384973-12385816,chr12-12466071-12466570		Peak overlap	For overlapping peak	No link	eQTL	3002030,3018010,3019198
chr12_48865411_T_G	caQTL + eQTL (No Link)	Likely shared but underpowered	Likely shared but underpowered	Likely shared but underpowered	9	l1.PBMC	l1.PBMC	l1.CD4_T,l1.PBMC	ENSG00000172602	chr12-48864158-48864886,chr12-48865681-48866180		Peak overlap	For non-overlapping peak	For overlapping peak (link)	For non-linked gene	3019550
chr12_69331129_T_A	caQTL + eQTL (No Link)	Single cell-type	Likely shared but underpowered	Cross-lineage shared	9	l1.CD4_T,l1.PBMC	l1.CD4_T,l1.PBMC	l1.B,l1.CD4_T,l1.CD8_T,l1.NK,l1.PBMC,l2.B_naive,l2.CD16_Mono,l2.CD4_Naive,l2.CD4_TCM,l2.CD4_TEM,l2.CD8_Naive,l2.CD8_TEM,l2.MAIT,l2.NK,l2.Treg	ENSG00000274979	chr12-69329821-69330320,chr12-69325046-69325545		Peak overlap	For non-overlapping peak	For overlapping peak (link)	For non-linked gene	3018010
chr12_69358729_G_T	caQTL + eQTL (No Link)	Cross-lineage shared	Cross-lineage shared	Cross-lineage shared	11	l1.DC,l1.other_T	l1.B,l1.CD8_T,l1.DC,l1.NK,l1.other_T,l2.B_intermediate,l2.B_naive,l2.CD14_Mono,l2.CD16_Mono,l2.CD4_TEM,l2.CD8_TEM,l2.MAIT,l2.NK,l2.cDC2,l2.pDC	l1.CD4_T,l1.DC,l1.PBMC,l1.other,l1.other_T,l2.B_memory,l2.B_naive,l2.CD4_CTL,l2.CD4_Naive,l2.CD4_TCM,l2.CD4_TEM,l2.CD8_Naive,l2.MAIT,l2.Platelet,l2.cDC2,l2.pDC	ENSG00000127337	chr12-69359451-69360446		No overlap	For non-overlapping peak	For caQTL peak	For non-linked gene	3024731
chr12_94267198_T_C	caQTL + eQTL (No Link)	Single cell-type	Single cell-type	Likely shared but underpowered	6	l2.CD14_Mono	l2.CD14_Mono	l1.Mono,l1.PBMC,l2.CD14_Mono,l2.CD16_Mono	ENSG00000136040	chr12-94272200-94272699,chr12-94267049-94267548		Peak overlap	For overlapping peak	For caQTL peak	For non-linked gene	3010813
chr12_121009119_A_G	caQTL + eQTL (No Link)	Single cell-type	Lineage-specific	Cross-lineage shared	12	l1.other_T	l1.CD8_T,l1.NK,l1.other_T,l2.CD8_TEM,l2.NK	l1.other_T,l2.CD16_Mono,l2.CD4_Naive,l2.CD4_TEM,l2.MAIT	ENSG00000135114	chr12-121033871-121034370		No overlap	For non-overlapping peak	No link	eQTL	3019198,3024731
chr12_123364976_C_T	caQTL + eQTL (No Link)	Cross-lineage shared	Cross-lineage shared	Cross-lineage shared	6	l1.B,l1.CD4_T,l1.CD8_T,l1.Mono,l1.PBMC,l2.CD14_Mono,l2.CD4_Naive,l2.CD4_TCM,l2.CD8_TEM,l2.NK	l1.B,l1.CD4_T,l1.CD8_T,l1.DC,l1.Mono,l1.NK,l1.PBMC,l1.other_T,l2.B_intermediate,l2.B_naive,l2.CD14_Mono,l2.CD16_Mono,l2.CD4_Naive,l2.CD4_TCM,l2.CD8_Naive,l2.CD8_TEM,l2.NK,l2.Treg,l2.cDC2	l1.B,l1.CD4_T,l1.CD8_T,l1.Mono,l1.NK,l1.PBMC,l1.other_T,l2.B_naive,l2.CD14_Mono,l2.CD16_Mono,l2.CD4_Naive,l2.CD4_TCM,l2.CD8_Naive,l2.CD8_TEM,l2.MAIT,l2.NK,l2.Treg	ENSG00000256092	chr12-123364340-123366104,chr12-123448308-123448807		Peak overlap	For overlapping peak	For caQTL peak	For non-linked gene	T2D_WIDE
chr12_123446099_C_G	caQTL + eQTL (No Link)	Single cell-type	Likely shared but underpowered	Lineage-specific	7	l1.CD4_T	l1.CD4_T	l1.B,l1.CD4_T,l1.NK,l1.PBMC,l2.CD4_TCM,l2.CD8_Naive,l2.NK	ENSG00000150977	chr12-123448308-123448807,chr12-123445851-123446350		Peak overlap	For overlapping peak	No link	eQTL	T2D_WIDE
chr12_132479984_T_C	caQTL + eQTL (No Link)	Cross-lineage shared	Cross-lineage shared	Cross-lineage shared	11	l1.Mono,l2.CD14_Mono	l1.CD4_T,l1.Mono,l2.CD14_Mono,l2.CD16_Mono,l2.CD8_TEM,l2.NK	l1.CD4_T,l1.CD8_T,l1.DC,l1.Mono,l1.NK,l1.PBMC,l2.B_naive,l2.CD14_Mono,l2.CD16_Mono,l2.CD4_Naive,l2.CD4_TCM,l2.CD4_TEM,l2.CD8_Naive,l2.CD8_TEM,l2.MAIT,l2.NK,l2.Treg,l2.cDC2	ENSG00000112787	chr12-132476998-132477497,chr12-132474172-132475681		No overlap	For non-overlapping peak	For caQTL peak	For non-linked gene	3004410,3013826,3018251,3024731,3026361,3035941,GEST_DIABETES
chr13_40428504_T_C	caQTL + eQTL (No Link)	Single cell-type	Likely shared but underpowered	Likely shared but underpowered	7	l1.Mono,l2.CD16_Mono	l1.Mono,l2.CD16_Mono,l2.cDC2	l1.Mono,l1.PBMC,l2.CD14_Mono,l2.CD16_Mono	ENSG00000150907	chr13-40433533-40434032,chr13-40477579-40478403,chr13-40433013-40433512,chr13-40429462-40429961,chr13-40452268-40453197,chr13-40445507-40446006,chr13-40428307-40428806		Peak overlap	For overlapping peak	No link	eQTL	3001604,3019069
chr13_113198721_A_G	caQTL + eQTL (No Link)	Single cell-type	Cross-lineage shared	Likely shared but underpowered	12	l1.CD8_T	l1.CD8_T,l1.PBMC,l2.CD14_Mono,l2.CD8_TEM	l1.CD4_T,l1.CD8_T,l1.other_T,l2.CD4_TCM,l2.CD4_TEM,l2.CD8_Naive,l2.MAIT	ENSG00000139842	chr13-113163483-113163982,chr13-113162780-113163279		No overlap	For non-overlapping peak	No link	eQTL	3035941
chr13_114244855_G_T	caQTL + eQTL (No Link)	Lineage-specific	Lineage-specific	Lineage-specific	6	l1.CD8_T,l1.NK,l2.NK	l1.CD8_T,l1.NK,l1.PBMC,l2.NK	l1.CD4_T,l1.CD8_T,l1.NK,l1.PBMC,l1.other_T,l2.CD4_Naive,l2.CD4_TCM,l2.CD8_TEM,l2.NK	ENSG00000169062	chr13-114244573-114245072		Peak overlap	For overlapping peak	For caQTL peak	For non-linked gene	I9_HYPTENS,I9_HYPTENSESS
chr14_23120140_A_G	caQTL + eQTL (No Link)	Single cell-type	Likely shared but underpowered	Likely shared but underpowered	6	l1.PBMC	l1.CD4_T,l1.PBMC	l1.CD4_T,l1.CD8_T,l1.PBMC,l2.CD4_Naive,l2.CD4_TCM,l2.CD8_Naive	ENSG00000092068	chr14-23177101-23177600,chr14-23119460-23120438,chr14-23162418-23163766,chr14-23186801-23187521		Peak overlap	For overlapping peak	For caQTL peak	For non-linked gene	3001604,3006504,3013115,3019069
chr14_23162163_G_A	caQTL + eQTL (No Link)	T-cell-specific	Likely shared but underpowered	T-cell-specific	11	l1.CD4_T,l1.CD8_T,l1.PBMC,l2.CD4_Naive,l2.CD4_TCM	l1.CD4_T,l1.CD8_T,l1.PBMC,l2.CD4_Naive,l2.CD4_TCM,l2.CD8_Naive	l1.CD4_T,l1.CD8_T,l1.PBMC,l2.CD4_Naive,l2.CD4_TCM,l2.CD8_Naive	ENSG00000092068,ENSG00000215277	chr14-23177101-23177600,chr14-23162418-23163766,chr14-23182572-23183943,chr14-23174146-23174645,chr14-23160818-23161976,chr14-23109173-23109879,chr14-23153870-23155375,chr14-23179486-23180589,chr14-23237622-23238121,chr14-23172929-23173428,chr14-23186801-23187521,chr14-23120441-23121217,chr14-23155504-23156003		No overlap	For non-overlapping peak	For caQTL peak	For non-linked gene	3013115
chr14_24141524_T_C	caQTL + eQTL (No Link)	Cross-lineage shared	Cross-lineage shared	Cross-lineage shared	6	l1.CD8_T,l1.Mono,l1.PBMC	l1.CD8_T,l1.Mono,l1.PBMC,l2.CD14_Mono,l2.CD8_TEM	l1.B,l1.CD4_T,l1.CD8_T,l1.Mono,l1.NK,l1.PBMC,l1.other_T,l2.B_intermediate,l2.B_naive,l2.CD14_Mono,l2.CD4_Naive,l2.CD4_TCM,l2.CD4_TEM,l2.CD8_Naive,l2.CD8_TEM,l2.MAIT,l2.NK,l2.Treg	ENSG00000259321	chr14-24140915-24141414,chr14-24141429-24141928		Peak overlap	For overlapping peak	For caQTL peak	For non-linked gene	HEIGHT_IRN
chr14_52895157_G_A	caQTL + eQTL (No Link)	Single cell-type	Likely shared but underpowered	Cross-lineage shared	7	l1.Mono,l2.CD14_Mono	l1.Mono,l2.CD14_Mono	l1.CD4_T,l1.CD8_T,l1.Mono,l1.NK,l1.PBMC,l2.CD14_Mono,l2.CD4_Naive,l2.CD4_TCM,l2.CD8_TEM,l2.NK,l2.Treg	ENSG00000073712	chr14-52894936-52895435,chr14-52868891-52869700		Peak overlap	For overlapping peak	No link	eQTL	H7_GLAUCOMA,H7_GLAUCOMA_POAG
chr14_92548584_G_A	caQTL + eQTL (No Link)	T-cell-specific	Lineage-specific	Cross-lineage shared	7	l1.CD4_T,l2.CD4_Naive,l2.CD8_Naive	l1.CD4_T,l2.CD4_Naive,l2.CD8_Naive,l2.NK_CD56bright	l1.B,l1.CD4_T,l1.CD8_T,l1.Mono,l1.NK,l1.PBMC,l1.other_T,l2.B_intermediate,l2.B_naive,l2.CD14_Mono,l2.CD4_Naive,l2.CD4_TCM,l2.CD4_TEM,l2.CD8_Naive,l2.CD8_TEM,l2.MAIT,l2.NK	ENSG00000100599	chr14-92547381-92547880,chr14-92568633-92570287,chr14-92577302-92577801,chr14-92585761-92586596,chr14-92516896-92517395,chr14-92548291-92548790,chr14-92558364-92558863,chr14-92514087-92514586,chr14-92551398-92551897,chr14-92603230-92603968,chr14-92574048-92574547,chr14-92645730-92646229,chr14-92609102-92610397,chr14-92563350-92564198,chr14-92582171-92582670,chr14-92556784-92557283,chr14-92560081-92560942,chr14-92531059-92531906,chr14-92513345-92514073,chr14-92607790-92608289,chr14-92549820-92550319,chr14-92599829-92600789,chr14-92463074-92463573,chr14-92614453-92614952,chr14-92534805-92535739		Peak overlap	For overlapping peak	No link	eQTL	3013115,J10_ASTHMACOPDKELA
chr14_100709875_G_C	caQTL + eQTL (No Link)	Single cell-type	Likely shared but underpowered	Cross-lineage shared	7	l1.Mono	l1.Mono,l1.PBMC,l2.CD16_Mono	l1.CD4_T,l1.CD8_T,l1.Mono,l1.NK,l2.CD14_Mono,l2.CD4_Naive,l2.CD4_TCM,l2.CD8_TEM,l2.NK	ENSG00000225746	chr14-100709626-100710125		Peak overlap	For overlapping peak	No link	eQTL	3008486,KELA_DIAB_INSUL_EXMORE,M13_ARTHROSIS_INCLAVO
chr14_100709998_G_C	caQTL + eQTL (No Link)	Single cell-type	Likely shared but underpowered	Cross-lineage shared	7	l1.Mono,l1.PBMC,l2.CD16_Mono	l1.Mono,l1.PBMC,l2.CD16_Mono	l1.CD4_T,l1.CD8_T,l1.Mono,l1.NK,l1.PBMC,l2.CD14_Mono,l2.CD16_Mono,l2.CD4_Naive,l2.CD4_TCM,l2.CD8_TEM,l2.NK	ENSG00000214548	chr14-100709626-100710125		Peak overlap	For overlapping peak	No link	eQTL	3008486,KELA_DIAB_INSUL_EXMORE,M13_ARTHROSIS_INCLAVO
chr15_40039346_TCA_T	caQTL + eQTL (No Link)	Single cell-type	T-cell-specific	Likely shared but underpowered	6	l1.PBMC	l1.CD8_T,l1.PBMC,l2.CD4_TCM	l1.B,l1.CD4_T,l1.CD8_T,l1.NK,l1.PBMC,l2.B_intermediate,l2.B_naive,l2.CD4_Naive,l2.CD8_TEM,l2.NK	ENSG00000248508	chr15-40038298-40039514		Peak overlap	For overlapping peak	For caQTL peak	For non-linked gene	3002385
chr15_41491616_A_G	caQTL + eQTL (No Link)	Likely shared but underpowered	Likely shared but underpowered	Likely shared but underpowered	12	l1.PBMC	l1.PBMC	l1.PBMC,l2.MAIT	ENSG00000137806	chr15-41438712-41439211,chr15-41490290-41490789		No overlap	For non-overlapping peak	No link	eQTL	3019550,H7_ALLERGICCONJUNCTIVITIS,L12_ATOPIC,L12_DERMATITISECZEMA
chr15_50065546_G_T	caQTL + eQTL (No Link)	Cross-lineage shared	Cross-lineage shared	Cross-lineage shared	7	l1.Mono,l1.NK,l1.PBMC,l2.CD14_Mono,l2.NK	l1.DC,l1.Mono,l1.NK,l1.PBMC,l1.other,l2.CD14_Mono,l2.HSPC,l2.ILC,l2.NK,l2.NK_CD56bright,l2.cDC2	l1.B,l1.CD4_T,l1.CD8_T,l1.DC,l1.Mono,l1.NK,l1.PBMC,l2.B_naive,l2.CD14_Mono,l2.CD16_Mono,l2.CD4_Naive,l2.CD4_TCM,l2.CD8_TEM,l2.NK,l2.cDC2	ENSG00000104043	chr15-50066180-50066679,chr15-50003196-50004131,chr15-50064217-50065072,chr15-50095863-50096589,chr15-50089160-50090350,chr15-50059829-50060328,chr15-50065243-50065742,chr15-50050927-50051426,chr15-50119071-50119977,chr15-50057163-50057662,chr15-50067179-50067678,chr15-50017460-50018236,chr15-50134189-50135110,chr15-50082939-50085641,chr15-50051736-50052235,chr15-50055262-50055761		Peak overlap	For overlapping peak	No link	eQTL	3006315,3007461,3022096
chr15_64895021_T_C	caQTL + eQTL (No Link)	Single cell-type	T-cell-specific	Lineage-specific	9	l1.CD4_T,l2.CD4_TCM	l1.CD4_T,l2.CD4_Naive,l2.CD4_TCM,l2.CD4_TEM,l2.CD8_Naive,l2.Treg,l2.dnT	l1.B,l1.CD4_T,l1.CD8_T,l1.PBMC,l1.other_T,l2.CD4_TCM,l2.CD8_TEM,l2.MAIT,l2.NK,l2.Treg	ENSG00000166839	chr15-64911603-64912102,chr15-64905444-64905943		Peak overlap	For non-overlapping peak	For overlapping peak (link)	For non-linked gene	3007461,3010813
chr15_67027983_T_A	caQTL + eQTL (No Link)	Single cell-type	Cross-lineage shared	Cross-lineage shared	6	l2.CD14_Mono	l1.CD4_T,l1.NK,l2.CD14_Mono,l2.NK	l1.DC,l1.PBMC,l2.CD14_Mono,l2.Treg,l2.cDC2,l2.pDC	ENSG00000259202	chr15-67120991-67121490,chr15-67082167-67082961,chr15-67127875-67128374,chr15-67027821-67028320		Peak overlap	For overlapping peak	For caQTL peak	For non-linked gene	K11_UC_STRICT2,MUCOPROCT
chr15_73921016_C_T	caQTL + eQTL (No Link)	Single cell-type	Likely shared but underpowered	Cross-lineage shared	11	l1.PBMC	l1.Mono,l1.PBMC,l2.CD14_Mono	l1.B,l1.CD4_T,l1.CD8_T,l1.DC,l1.Mono,l1.NK,l1.PBMC,l1.other_T,l2.B_intermediate,l2.B_naive,l2.CD14_Mono,l2.CD16_Mono,l2.CD4_Naive,l2.CD4_TCM,l2.CD4_TEM,l2.CD8_TEM,l2.MAIT,l2.NK,l2.Treg,l2.cDC2	ENSG00000261801,ENSG00000129038	chr15-73920482-73920981,chr15-73908218-73908717,chr15-73924207-73924706,chr15-73897299-73897798,chr15-73927031-73928268,chr15-73913859-73914580,chr15-73906612-73907714,chr15-73926290-73926789		No overlap	For non-overlapping peak	For caQTL peak	For non-linked gene	H7_GLAUCOMA_XFG,I9_DISVEINLYMPH,I9_THAORTANEUR
chr15_77037329_TCTC_T	caQTL + eQTL (No Link)	Single cell-type	Cross-lineage shared	Likely shared but underpowered	12	l1.Mono,l2.CD14_Mono	l1.CD4_T,l1.CD8_T,l1.DC,l1.Mono,l1.NK,l1.PBMC,l1.other_T,l2.CD14_Mono,l2.CD16_Mono,l2.CD4_Naive,l2.CD4_TCM,l2.CD4_TEM,l2.CD8_TEM,l2.MAIT,l2.NK,l2.Treg,l2.cDC2	l1.Mono,l2.CD14_Mono	ENSG00000140368,ENSG00000140391	chr15-77040609-77041108		No overlap	For non-overlapping peak	No link	eQTL	HEIGHT_IRN,WEIGHT_IRN
chr15_77083841_C_A	caQTL + eQTL (No Link)	Single cell-type	Likely shared but underpowered	Cross-lineage shared	6	l1.B	l1.B,l2.B_intermediate,l2.B_memory,l2.B_naive	l1.B,l1.CD4_T,l1.CD8_T,l1.DC,l1.Mono,l1.NK,l1.PBMC,l1.other_T,l2.B_intermediate,l2.B_memory,l2.B_naive,l2.CD14_Mono,l2.CD16_Mono,l2.CD4_Naive,l2.CD4_TCM,l2.CD8_Naive,l2.CD8_TEM,l2.MAIT,l2.NK	ENSG00000117906,ENSG00000140391	chr15-77084446-77084945,chr15-77067540-77068444,chr15-77107419-77108102,chr15-77100030-77100814,chr15-77031289-77031788,chr15-77059703-77060202,chr15-77083730-77084229,chr15-77085181-77085680,chr15-77064376-77064875,chr15-77078587-77079536,chr15-77044081-77045198		Peak overlap	For overlapping peak	For caQTL peak	For non-linked gene	3026361
chr15_79914616_C_G	caQTL + eQTL (No Link)	Lineage-specific	Cross-lineage shared	Likely shared but underpowered	11	l1.CD8_T,l2.CD8_TEM	l1.B,l1.CD4_T,l1.CD8_T,l1.Mono,l1.PBMC,l2.B_intermediate,l2.B_naive,l2.CD14_Mono,l2.CD4_Naive,l2.CD4_TCM,l2.CD8_Naive,l2.CD8_TEM	l1.B,l1.CD8_T,l2.CD8_TEM	ENSG00000180953,ENSG00000259642	chr15-79922919-79923418		No overlap	For non-overlapping peak	For caQTL peak	For non-linked gene	3001604,3006504,3013115
chr15_80718885_G_A	caQTL + eQTL (No Link)	Single cell-type	Likely shared but underpowered	Lineage-specific	12	l1.CD8_T,l2.CD8_TEM	l1.CD8_T,l2.CD8_TEM	l1.CD8_T,l1.NK,l1.PBMC,l2.CD8_TEM,l2.MAIT,l2.NK,l2.Treg	ENSG00000136379	chr15-80694761-80695955		No overlap	For non-overlapping peak	No link	eQTL	3023103,FG_CVD,FG_OTHHEART,I9_AF,I9_AF_REIMB,I9_HYPTENS,I9_HYPTENSESS,RX_ANTIHYP
chr15_90877743_T_C	caQTL + eQTL (No Link)	Lineage-specific	Lineage-specific	Cross-lineage shared	8	l1.NK,l2.CD8_TEM,l2.NK	l1.CD8_T,l1.NK,l1.PBMC,l2.CD8_TEM,l2.NK,l2.NK_CD56bright	l1.B,l1.CD4_T,l1.NK,l2.B_naive,l2.CD16_Mono,l2.CD4_Naive,l2.CD8_TEM,l2.NK	ENSG00000182511	chr15-90884194-90884952		Peak overlap	For non-overlapping peak	For caQTL peak	For non-linked gene	3001308,3024731,FG_DOAAC,FG_OTHHEART,I9_AF,I9_AF_REIMB,I9_CVD_HARD,I9_HYPTENS,I9_HYPTENSESS,nonHDL,RX_ANTIHYP
chr15_98860792_C_A	caQTL + eQTL (No Link)	Lineage-specific	Likely shared but underpowered	Cross-lineage shared	7	l1.NK,l2.CD8_TEM,l2.NK	l1.NK,l2.CD4_TCM,l2.CD8_TEM,l2.NK	l1.CD4_T,l1.CD8_T,l1.Mono,l1.NK,l1.PBMC,l2.CD4_Naive,l2.CD8_TEM,l2.NK	ENSG00000140443	chr15-98860605-98861104,chr15-98852176-98852944		Peak overlap	For overlapping peak	No link	eQTL	G6_CARPTU
chr16_3263025_T_C	caQTL + eQTL (No Link)	Single cell-type	Single cell-type	Cross-lineage shared	11	l1.CD4_T,l1.PBMC	l1.CD4_T,l1.PBMC	l1.CD4_T,l1.CD8_T,l1.Mono,l1.NK,l1.PBMC,l2.B_naive,l2.CD14_Mono,l2.CD4_Naive,l2.CD4_TCM,l2.CD4_TEM,l2.CD8_Naive,l2.CD8_TEM,l2.NK,l2.Treg	ENSG00000010539	chr16-3182523-3183977,chr16-3266882-3267381,chr16-3188725-3189642,chr16-3235782-3236281		No overlap	For non-overlapping peak	For caQTL peak	For non-linked gene	3006923,K11_HERNIA
chr16_4001260_C_A	caQTL + eQTL (No Link)	Single cell-type	Cross-lineage shared	Lineage-specific	10	l1.CD8_T,l2.CD8_TEM	l1.CD8_T,l1.DC,l1.PBMC,l2.CD8_TEM	l1.CD8_T,l1.NK,l2.CD8_TEM,l2.NK	ENSG00000162104	chr16-4010241-4012138		Peak overlap	For non-overlapping peak	No link	eQTL	3001604
chr16_4091276_G_A	caQTL + eQTL (No Link)	Single cell-type	Single cell-type	Cross-lineage shared	12	l1.Mono	l1.Mono,l2.CD14_Mono	l1.CD8_T,l1.Mono,l1.NK,l1.PBMC,l1.other_T,l2.CD8_TEM,l2.NK	ENSG00000162104	chr16-4142178-4142677,chr16-4096251-4096750,chr16-4096912-4097640		No overlap	For non-overlapping peak	No link	eQTL	3009201,3019069
chr16_15043593_G_A	caQTL + eQTL (No Link)	Single cell-type	Single cell-type	Cross-lineage shared	10	l2.CD4_TCM	l2.CD4_TCM	l1.CD4_T,l1.NK,l2.B_intermediate,l2.B_naive,l2.CD14_Mono,l2.CD4_TCM,l2.CD8_Naive,l2.NK	ENSG00000183793	chr16-14975563-14976314,chr16-15022089-15022588,chr16-14989490-14990432		Peak overlap	For non-overlapping peak	No link	eQTL	3048773,BMI_IRN,HEIGHT_IRN,WEIGHT_IRN
chr16_20903966_TATGA_T	caQTL + eQTL (No Link)	Single cell-type	Likely shared but underpowered	Likely shared but underpowered	12	l1.B	l1.B,l2.B_intermediate	l1.B,l2.B_naive	ENSG00000102897	chr16-20899792-20901100		No overlap	For non-overlapping peak	No link	eQTL	3006504,3013115
chr16_28495107_C_T	caQTL + eQTL (No Link)	Single cell-type	Cross-lineage shared	Cross-lineage shared	11	l1.Mono	l1.CD4_T,l1.DC,l1.Mono,l1.PBMC,l2.CD14_Mono,l2.CD4_TCM,l2.cDC2	l1.B,l1.CD8_T,l1.Mono,l1.NK,l1.other_T,l2.B_naive,l2.CD14_Mono,l2.CD16_Mono,l2.CD4_Naive,l2.CD4_TEM,l2.CD8_Naive,l2.CD8_TEM,l2.MAIT,l2.NK	ENSG00000188603,ENSG00000184730	chr16-28494022-28494867		No overlap	For non-overlapping peak	For caQTL peak	For non-linked gene	3007461,AUTOIMMUNE,D3_ANAEMIA_B12_DEF,E4_HYTHY_AI_STRICT,E4_THYROID
chr16_28826014_A_T	caQTL + eQTL (No Link)	Cross-lineage shared	Cross-lineage shared	Cross-lineage shared	11	l2.CD8_TEM	l1.CD4_T,l1.Mono,l1.PBMC,l2.CD14_Mono,l2.CD4_Naive,l2.CD4_TCM,l2.CD8_TEM	l1.B,l1.CD8_T,l1.Mono,l1.NK,l2.B_naive,l2.CD14_Mono,l2.CD8_TEM,l2.NK	ENSG00000184110	chr16-28750034-28750533		No overlap	For non-overlapping peak	For caQTL peak	For non-linked gene	3008486
chr16_28827026_CAG_C	caQTL + eQTL (No Link)	Cross-lineage shared	Cross-lineage shared	Cross-lineage shared	11	l1.Mono	l1.B,l1.CD4_T,l1.CD8_T,l1.Mono,l1.NK,l1.PBMC,l2.B_intermediate,l2.CD14_Mono,l2.CD16_Mono,l2.CD4_Naive,l2.CD4_TCM,l2.CD8_TEM,l2.NK,l2.Treg	l1.CD4_T,l1.Mono,l1.PBMC,l2.CD14_Mono	ENSG00000184110,ENSG00000168488	chr16-28803479-28803978,chr16-28750034-28750533		No overlap	For non-overlapping peak	For caQTL peak	For non-linked gene	3024731
chr16_56951602_G_A	caQTL + eQTL (No Link)	Single cell-type	Single cell-type	Cross-lineage shared	7	l2.pDC	l2.pDC	l1.B,l2.B_intermediate,l2.pDC	ENSG00000051108	chr16-56950954-56951934		Peak overlap	For overlapping peak	No link	eQTL	3001308,3019900,3023602,3024731,3048773,42868674,E4_LIPOPROT,H7_AMD,I9_ANGINA,I9_CHD,I9_CORATHER,I9_IHD,I9_REVASC,nonHDL,RX_STATIN,WET_AMD
chr16_71426469_G_A	caQTL + eQTL (No Link)	Single cell-type	Likely shared but underpowered	Cross-lineage shared	6	l1.CD4_T,l1.PBMC	l1.CD4_T,l1.PBMC	l1.B,l1.CD4_T,l1.CD8_T,l1.Mono,l1.NK,l1.PBMC,l2.B_intermediate,l2.B_naive,l2.CD14_Mono,l2.CD4_Naive,l2.CD4_TCM,l2.CD8_Naive,l2.CD8_TEM,l2.NK	ENSG00000261348	chr16-71425957-71426753,chr16-71421969-71422468,chr16-71499700-71500199,chr16-71358423-71358922,chr16-71412232-71413162,chr16-71406623-71407122,chr16-71407665-71408164		Peak overlap	For overlapping peak	For caQTL peak	For non-linked gene	3023602
chr16_88706338_C_T	caQTL + eQTL (No Link)	Likely shared but underpowered	Lineage-specific	Lineage-specific	9	l1.PBMC	l1.CD8_T,l1.PBMC,l2.CD8_TEM,l2.NK	l1.B,l1.PBMC,l1.other_T,l2.B_naive	ENSG00000174177	chr16-88703441-88703940		Peak overlap	For non-overlapping peak	For overlapping peak (link)	For non-linked gene	I9_VARICVE
chr16_89098433_C_G	caQTL + eQTL (No Link)	Lineage-specific	Lineage-specific	Likely shared but underpowered	9	l1.CD8_T,l1.NK,l2.CD4_Naive	l1.CD8_T,l1.NK,l2.CD4_Naive,l2.NK	l1.CD4_T,l1.CD8_T,l1.NK,l1.PBMC,l2.CD4_Naive,l2.CD4_TCM,l2.CD4_TEM,l2.CD8_Naive,l2.NK	ENSG00000261546	chr16-89099924-89100978,chr16-89101432-89101931		Peak overlap	For non-overlapping peak	For overlapping peak (link)	For non-linked gene	C3_SKIN_EXALLC
chr16_89686659_GGGCCGTCCGCGTCTGCGCCTGCGCGCAAGAGA_G	caQTL + eQTL (No Link)	Lineage-specific	Lineage-specific	Cross-lineage shared	6	l1.B,l1.CD4_T,l1.CD8_T,l1.NK,l1.PBMC,l2.CD4_Naive,l2.CD8_TEM,l2.NK	l1.B,l1.CD4_T,l1.CD8_T,l1.NK,l1.PBMC,l2.B_naive,l2.CD4_Naive,l2.CD8_Naive,l2.CD8_TEM,l2.NK	l1.B,l1.CD4_T,l1.CD8_T,l1.DC,l1.Mono,l1.NK,l1.PBMC,l1.other_T,l2.B_intermediate,l2.B_naive,l2.CD14_Mono,l2.CD16_Mono,l2.CD4_CTL,l2.CD4_Naive,l2.CD4_TCM,l2.CD4_TEM,l2.CD8_Naive,l2.CD8_TEM,l2.MAIT,l2.NK,l2.Treg	ENSG00000185324	chr16-89686438-89687179		Peak overlap	For overlapping peak	For caQTL peak	For non-linked gene	C3_BASAL_CELL_CARCINOMA_EXALLC,C3_BASAL_CELL_CARCINOMA_INCLAVO_EXALLC,C3_CANCER_EXALLC,C3_MELANOMA_EXALLC,C3_MELANOMA_SKIN_EXALLC,C3_OTHER_SKIN_EXALLC,C3_SKIN_EXALLC,L12_ACTINKERA
chr16_89701648_C_G	caQTL + eQTL (No Link)	Single cell-type	Cross-lineage shared	Cross-lineage shared	6	l1.CD8_T,l1.PBMC,l2.CD8_TEM	l1.CD8_T,l1.Mono,l1.NK,l1.PBMC,l2.CD8_TEM,l2.NK	l1.CD4_T,l1.CD8_T,l1.PBMC,l1.other_T,l2.CD16_Mono,l2.CD4_Naive,l2.CD4_TCM,l2.CD8_Naive,l2.CD8_TEM,l2.MAIT	ENSG00000158792	chr16-89701497-89702384		Peak overlap	For overlapping peak	For caQTL peak	For non-linked gene	3020564,egfr_ckdepi2009,egfr_ckdepi2021,I9_HYPTENS,I9_HYPTENSESS,RX_ANTIHYP
chr17_2798867_T_C	caQTL + eQTL (No Link)	Single cell-type	Likely shared but underpowered	Cross-lineage shared	7	l1.Mono,l2.CD16_Mono	l1.Mono,l2.CD16_Mono	l1.CD8_T,l1.Mono,l1.NK,l1.PBMC,l2.CD14_Mono,l2.CD16_Mono,l2.CD8_TEM,l2.NK	ENSG00000132359	chr17-2798593-2799092		Peak overlap	For overlapping peak	No link	eQTL	3010813
chr17_4903803_T_C	caQTL + eQTL (No Link)	Likely shared but underpowered	Single cell-type	Likely shared but underpowered	9	l1.PBMC	l1.CD4_T,l1.PBMC,l2.CD4_Naive	l1.CD8_T,l1.PBMC	ENSG00000108556	chr17-4909002-4909501		Peak overlap	For non-overlapping peak	For overlapping peak (link)	For non-linked gene	3019198
chr17_7337072_C_T	caQTL + eQTL (No Link)	Lineage-specific	Lineage-specific	Cross-lineage shared	8	l1.NK,l2.CD8_TEM,l2.NK	l1.NK,l2.CD8_TEM,l2.NK	l1.B,l1.CD4_T,l1.CD8_T,l1.DC,l1.Mono,l1.NK,l1.PBMC,l1.other_T,l2.B_intermediate,l2.B_memory,l2.B_naive,l2.CD14_Mono,l2.CD16_Mono,l2.CD4_Naive,l2.CD4_TCM,l2.CD4_TEM,l2.CD8_Naive,l2.CD8_TEM,l2.MAIT,l2.NK,l2.Treg,l2.cDC2	ENSG00000072818,ENSG00000213859	chr17-7350106-7350605,chr17-7351264-7352626,chr17-7336242-7337351		Peak overlap	For non-overlapping peak	For caQTL peak	For non-linked gene	3010813,AUTOIMMUNE,E4_HYTHY_AI_STRICT,E4_THYROID,E4_THYTOXGOITDIF
chr17_16228613_C_T	caQTL + eQTL (No Link)	Single cell-type	Lineage-specific	Likely shared but underpowered	12	l1.CD8_T	l1.CD8_T,l1.NK,l2.NK	l1.CD4_T,l1.CD8_T,l1.PBMC,l2.CD4_Naive,l2.CD8_TEM	ENSG00000166582	chr17-16310615-16311691		No overlap	For non-overlapping peak	No link	eQTL	3008486
chr17_19020875_G_A	caQTL + eQTL (No Link)	T-cell-specific	Likely shared but underpowered	Likely shared but underpowered	12	l1.CD4_T,l1.CD8_T,l1.PBMC	l1.CD4_T,l1.CD8_T,l1.NK,l1.PBMC,l2.CD8_TEM,l2.NK	l1.CD4_T,l1.CD8_T,l1.PBMC,l2.CD8_Naive	ENSG00000154016	chr17-18932602-18933101,chr17-19024101-19025408		No overlap	For non-overlapping peak	No link	eQTL	3002385
chr17_29584935_G_C	caQTL + eQTL (No Link)	Lineage-specific	Lineage-specific	Likely shared but underpowered	7	l2.B_intermediate,l2.CD4_Naive	l2.B_intermediate,l2.CD4_Naive	l1.B,l1.CD4_T,l1.CD8_T,l1.PBMC,l2.B_intermediate,l2.B_naive,l2.CD4_Naive,l2.CD4_TCM	ENSG00000108262	chr17-29584659-29585158		Peak overlap	For overlapping peak	No link	eQTL	HEIGHT_IRN
chr17_40096407_G_A	caQTL + eQTL (No Link)	Single cell-type	Likely shared but underpowered	Cross-lineage shared	6	l1.CD4_T,l2.CD4_Naive,l2.CD4_TCM	l1.CD4_T,l2.CD4_Naive,l2.CD4_TCM	l1.B,l1.CD4_T,l1.CD8_T,l1.DC,l1.Mono,l1.NK,l1.PBMC,l1.other_T,l2.B_intermediate,l2.B_memory,l2.B_naive,l2.CD14_Mono,l2.CD16_Mono,l2.CD4_Naive,l2.CD4_TCM,l2.CD4_TEM,l2.CD8_Naive,l2.CD8_TEM,l2.MAIT,l2.NK,l2.NK_CD56bright,l2.Treg,l2.cDC2,l2.dnT	ENSG00000108349	chr17-40095998-40096497,chr17-40098898-40099397		Peak overlap	For overlapping peak	For caQTL peak	For non-linked gene	3013115
chr17_43927825_G_A	caQTL + eQTL (No Link)	Single cell-type	Single cell-type	Cross-lineage shared	8	l2.CD4_TCM	l1.PBMC,l2.CD4_Naive,l2.CD4_TCM	l1.B,l1.CD8_T,l1.Mono,l1.NK,l1.other_T,l2.B_naive,l2.CD14_Mono,l2.CD4_TCM,l2.CD8_Naive,l2.CD8_TEM,l2.NK,l2.Treg	ENSG00000108852	chr17-43906302-43908500,chr17-43927138-43928628		Peak overlap	For non-overlapping peak	For caQTL peak	For non-linked gene	3023602,3048773
chr17_46365670_A_G	caQTL + eQTL (No Link)	Single cell-type	Single cell-type	Cross-lineage shared	11	l1.CD4_T,l1.PBMC,l2.CD4_Naive	l1.CD4_T,l1.PBMC,l2.CD4_Naive	l1.B,l1.CD4_T,l1.CD8_T,l1.DC,l1.Mono,l1.NK,l1.PBMC,l1.other_T,l2.B_intermediate,l2.B_naive,l2.CD14_Mono,l2.CD16_Mono,l2.CD4_Naive,l2.CD4_TCM,l2.CD4_TEM,l2.CD8_Naive,l2.CD8_TEM,l2.MAIT,l2.NK,l2.Treg,l2.cDC2	ENSG00000131484	chr17-46290914-46291714,chr17-46286594-46287093,chr17-46276773-46277580,chr17-46284392-46284891		No overlap	For non-overlapping peak	For caQTL peak	For non-linked gene	HEIGHT_IRN
chr17_46491871_T_C	caQTL + eQTL (No Link)	Cross-lineage shared	Cross-lineage shared	Cross-lineage shared	11	l1.CD4_T,l1.CD8_T,l1.Mono,l1.NK,l1.PBMC,l2.CD14_Mono,l2.CD4_TCM,l2.NK	l1.B,l1.CD4_T,l1.CD8_T,l1.DC,l1.Mono,l1.NK,l1.PBMC,l2.B_intermediate,l2.B_naive,l2.CD14_Mono,l2.CD16_Mono,l2.CD4_Naive,l2.CD4_TCM,l2.CD8_Naive,l2.CD8_TEM,l2.NK,l2.Treg,l2.cDC2	l1.B,l1.CD4_T,l1.CD8_T,l1.DC,l1.Mono,l1.NK,l1.PBMC,l1.other_T,l2.B_intermediate,l2.B_naive,l2.CD14_Mono,l2.CD16_Mono,l2.CD4_Naive,l2.CD4_TCM,l2.CD4_TEM,l2.CD8_Naive,l2.CD8_TEM,l2.MAIT,l2.NK,l2.Treg,l2.cDC2	ENSG00000176681,ENSG00000073969,ENSG00000267198	chr17-46579537-46580269		No overlap	For non-overlapping peak	For caQTL peak	For non-linked gene	3002385,3035941
chr17_46551498_T_C	caQTL + eQTL (No Link)	Cross-lineage shared	Cross-lineage shared	Cross-lineage shared	11	l1.Mono,l1.NK,l2.CD14_Mono,l2.CD4_TCM,l2.NK	l1.B,l1.CD4_T,l1.CD8_T,l1.DC,l1.Mono,l1.NK,l1.PBMC,l2.B_intermediate,l2.B_naive,l2.CD14_Mono,l2.CD16_Mono,l2.CD4_Naive,l2.CD4_TCM,l2.CD8_Naive,l2.CD8_TEM,l2.NK,l2.Treg,l2.cDC2	l1.B,l1.CD4_T,l1.DC,l1.Mono,l1.NK,l1.PBMC,l1.other_T,l2.B_intermediate,l2.B_naive,l2.CD14_Mono,l2.CD16_Mono,l2.CD4_Naive,l2.CD4_TCM,l2.CD4_TEM,l2.CD8_Naive,l2.MAIT,l2.NK,l2.Treg,l2.cDC2	ENSG00000238083,ENSG00000176681,ENSG00000073969,ENSG00000185829	chr17-46475559-46476058,chr17-46579537-46580269,chr17-46500614-46501113		No overlap	For non-overlapping peak	For caQTL peak	For non-linked gene	3002385,3035941
chr17_46585192_G_C	caQTL + eQTL (No Link)	Lineage-specific	Lineage-specific	Cross-lineage shared	12	l1.B,l1.CD4_T,l1.PBMC	l1.B,l1.CD4_T,l1.NK,l1.PBMC,l2.CD4_Naive,l2.CD4_TCM,l2.CD4_TEM,l2.NK	l1.B,l1.CD4_T,l1.CD8_T,l1.Mono,l1.PBMC,l2.CD14_Mono	ENSG00000073969	chr17-46603094-46603593,chr17-46598473-46598972,chr17-46635536-46636035,chr17-46500614-46501113		No overlap	For non-overlapping peak	No link	eQTL	3002385,3035941,HEIGHT_IRN
chr17_46742229_T_G	caQTL + eQTL (No Link)	Lineage-specific	Cross-lineage shared	Cross-lineage shared	11	l1.PBMC,l2.CD4_TCM	l1.CD8_T,l1.NK,l1.PBMC,l1.other_T,l2.B_memory,l2.B_naive,l2.CD16_Mono,l2.CD4_TCM,l2.CD4_TEM,l2.MAIT,l2.NK,l2.Treg	l1.Mono,l1.NK,l1.PBMC,l2.CD14_Mono,l2.CD4_Naive,l2.CD4_TCM,l2.NK	ENSG00000238083,ENSG00000073969	chr17-46818539-46820453,chr17-46754944-46755443,chr17-46835834-46836333		No overlap	For non-overlapping peak	For caQTL peak	For non-linked gene	HEIGHT_IRN
chr17_47687326_T_G	caQTL + eQTL (No Link)	T-cell-specific	Likely shared but underpowered	Likely shared but underpowered	12	l1.CD8_T,l2.CD4_TCM,l2.CD8_TEM	l1.CD4_T,l1.CD8_T,l2.CD4_Naive,l2.CD4_TCM,l2.CD8_Naive,l2.CD8_TEM	l1.CD8_T,l1.NK,l2.CD4_TCM,l2.CD8_TEM,l2.NK	ENSG00000141279	chr17-47674448-47675510		No overlap	For non-overlapping peak	No link	eQTL	AUTOIMMUNE,E4_THYROID,G6_SLEEPAPNO,SLEEP
chr17_60326979_A_AT	caQTL + eQTL (No Link)	Single cell-type	Likely shared but underpowered	Likely shared but underpowered	12	l1.other_T,l2.MAIT	l1.other_T,l2.MAIT	l1.PBMC,l1.other_T,l2.MAIT	ENSG00000170832	chr17-60325688-60326541		No overlap	For non-overlapping peak	No link	eQTL	3035941
chr17_68083493_T_C	caQTL + eQTL (No Link)	Cross-lineage shared	Cross-lineage shared	Cross-lineage shared	11	l1.Mono,l2.CD14_Mono	l1.CD8_T,l1.Mono,l2.CD14_Mono,l2.CD16_Mono,l2.CD4_TCM,l2.CD4_TEM,l2.CD8_Naive,l2.CD8_TEM,l2.Treg	l1.Mono,l2.B_memory,l2.CD14_Mono,l2.CD8_Naive,l2.Treg	ENSG00000278730	chr17-68101388-68101887		No overlap	For non-overlapping peak	For caQTL peak	For non-linked gene	3026910,KRA_PSY_ANXIETY_EXMORE,M13_DORSOPATHY,M13_DORSOPATHYOTH,M13_LIMBPAIN,M13_SPONDYLOPATHY,PAIN,RX_N05C
chr17_74748659_G_C	caQTL + eQTL (No Link)	Single cell-type	Single cell-type	Cross-lineage shared	7	l2.NK	l2.NK	l1.B,l1.CD4_T,l1.CD8_T,l1.DC,l1.NK,l1.PBMC,l1.other_T,l2.B_intermediate,l2.B_naive,l2.CD4_Naive,l2.CD4_TCM,l2.CD8_Naive,l2.CD8_TEM,l2.NK,l2.Treg,l2.cDC2,l2.dnT,l2.pDC	ENSG00000109062	chr17-74748299-74748798,chr17-74746932-74747431		Peak overlap	For overlapping peak	No link	eQTL	3001604
chr17_79733322_G_A	caQTL + eQTL (No Link)	Likely shared but underpowered	Likely shared but underpowered	Cross-lineage shared	6	l1.PBMC	l1.PBMC	l1.B,l1.CD4_T,l1.CD8_T,l1.DC,l1.Mono,l1.NK,l1.PBMC,l1.other_T,l2.B_intermediate,l2.B_naive,l2.CD14_Mono,l2.CD16_Mono,l2.CD4_Naive,l2.CD4_TCM,l2.CD8_TEM,l2.MAIT,l2.NK,l2.cDC2	ENSG00000182156	chr17-79732161-79732660,chr17-79741859-79742358,chr17-79696922-79697708,chr17-79752141-79752640,chr17-79728069-79729380,chr17-79746067-79746566,chr17-79733054-79733553,chr17-79747515-79748274,chr17-79707815-79709281		Peak overlap	For overlapping peak	For caQTL peak	For non-linked gene	O15_ICP_EXMORE,O15_ICP_WIDE,O15_ICP_WIDE_EXMORE
chr17_83051760_T_G	caQTL + eQTL (No Link)	Single cell-type	Cross-lineage shared	Cross-lineage shared	6	l2.CD14_Mono	l1.CD4_T,l1.Mono,l2.CD14_Mono	l1.B,l1.Mono,l1.NK,l1.other_T,l2.B_naive,l2.CD14_Mono,l2.CD16_Mono,l2.CD8_TEM,l2.NK	ENSG00000175711	chr17-83051276-83052187		Peak overlap	For overlapping peak	For caQTL peak	For non-linked gene	3010813
chr18_35377319_C_T	caQTL + eQTL (No Link)	Cross-lineage shared	Cross-lineage shared	Cross-lineage shared	6	l1.CD4_T,l1.PBMC,l2.CD14_Mono	l1.CD4_T,l1.Mono,l1.PBMC,l2.CD14_Mono,l2.CD4_Naive,l2.CD4_TCM	l1.B,l1.CD4_T,l1.CD8_T,l1.Mono,l1.NK,l1.PBMC,l1.other_T,l2.B_naive,l2.CD14_Mono,l2.CD4_Naive,l2.CD4_TCM,l2.CD8_Naive,l2.MAIT,l2.NK,l2.NK_CD56bright,l2.Treg	ENSG00000186496	chr18-35377103-35377602,chr18-35376307-35377052,chr18-35386476-35386975		Peak overlap	For overlapping peak	For caQTL peak	For non-linked gene	HEIGHT_IRN
chr18_55668281_T_A	caQTL + eQTL (No Link)	Likely shared but underpowered	Single cell-type	Likely shared but underpowered	12	l1.PBMC	l1.PBMC,l2.CD14_Mono	l1.PBMC	ENSG00000196628	chr18-55586180-55586679		No overlap	For non-overlapping peak	No link	eQTL	3003338,3023103,H7_CORNEALOTH,H7_GLAUCOMA,H7_GLAUCOMA_POAG,H7_KERATITIS,H7_KERATOCONUS,H7_SCLERACORNEA
chr19_1067823_A_G	caQTL + eQTL (No Link)	Single cell-type	Likely shared but underpowered	Likely shared but underpowered	11	l1.CD4_T	l1.CD4_T	l1.CD4_T,l1.PBMC,l2.CD4_Naive	ENSG00000064687	chr19-1068541-1069040		No overlap	For non-overlapping peak	For caQTL peak	For non-linked gene	3002385,3024731
chr19_1105622_A_AG	caQTL + eQTL (No Link)	Single cell-type	Cross-lineage shared	Cross-lineage shared	11	l1.Mono	l1.CD8_T,l1.Mono,l1.PBMC,l2.CD16_Mono,l2.CD8_Naive,l2.CD8_TEM,l2.MAIT,l2.NK,l2.Treg	l1.CD4_T,l1.Mono,l2.CD4_Naive,l2.CD4_TCM	ENSG00000167468	chr19-1103680-1104866		No overlap	For non-overlapping peak	For caQTL peak	For non-linked gene	C3_BASAL_CELL_CARCINOMA_EXALLC,C3_BASAL_CELL_CARCINOMA_INCLAVO_EXALLC,C3_OTHER_SKIN_EXALLC,J10_NASALPOLYP
chr19_6669923_G_A	caQTL + eQTL (No Link)	Single cell-type	Likely shared but underpowered	Cross-lineage shared	11	l1.CD4_T	l1.CD4_T,l1.CD8_T,l1.other_T,l2.CD4_TCM,l2.CD8_TEM	l1.B,l1.CD4_T,l1.Mono,l1.NK,l1.PBMC,l2.CD14_Mono,l2.CD4_Naive,l2.NK	ENSG00000125735	chr19-6669964-6670463		No overlap	For non-overlapping peak	For caQTL peak	For non-linked gene	3001604,3019069,G6_MS
chr19_6675219_A_G	caQTL + eQTL (No Link)	Single cell-type	Likely shared but underpowered	Cross-lineage shared	9	l1.Mono,l2.CD14_Mono	l1.Mono,l2.CD14_Mono	l1.CD4_T,l1.Mono,l2.CD14_Mono,l2.CD4_Naive	ENSG00000125735	chr19-6654816-6655315,chr19-6667228-6667727		Peak overlap	For non-overlapping peak	For overlapping peak (link)	For non-linked gene	3001604,3019069,G6_MS
chr19_9324196_C_T	caQTL + eQTL (No Link)	Cross-lineage shared	Cross-lineage shared	Cross-lineage shared	6	l1.B,l1.CD4_T,l1.CD8_T,l1.Mono,l1.PBMC,l2.B_intermediate,l2.CD4_Naive,l2.CD4_TCM,l2.CD8_TEM	l1.B,l1.CD4_T,l1.CD8_T,l1.Mono,l1.NK,l1.PBMC,l2.B_intermediate,l2.B_naive,l2.CD14_Mono,l2.CD4_Naive,l2.CD4_TCM,l2.CD8_Naive,l2.CD8_TEM,l2.NK	l1.B,l1.CD4_T,l1.CD8_T,l1.DC,l1.Mono,l1.NK,l1.PBMC,l1.other_T,l2.B_intermediate,l2.B_naive,l2.CD14_Mono,l2.CD16_Mono,l2.CD4_Naive,l2.CD4_TCM,l2.CD4_TEM,l2.CD8_Naive,l2.CD8_TEM,l2.MAIT,l2.NK,l2.Treg,l2.cDC2	ENSG00000188321	chr19-9323988-9324487,chr19-9323452-9323951		Peak overlap	For overlapping peak	For caQTL peak	For non-linked gene	3026910
chr19_22062552_G_A	caQTL + eQTL (No Link)	Likely shared but underpowered	Likely shared but underpowered	Cross-lineage shared	11	l1.PBMC	l1.PBMC	l1.CD4_T,l1.CD8_T,l1.DC,l1.NK,l1.PBMC,l1.other_T,l2.B_memory,l2.CD16_Mono,l2.CD4_TCM,l2.CD8_TEM,l2.NK,l2.Treg,l2.cDC2	ENSG00000269504	chr19-22052176-22053583		No overlap	For non-overlapping peak	For caQTL peak	For non-linked gene	3024731,C3_THYROID_PAPILLARY_ADENO_EXALLC,CD2_BENIGN_LEIOMYOMA_UTERI
chr19_36618688_G_GT	caQTL + eQTL (No Link)	Single cell-type	Single cell-type	Cross-lineage shared	11	l2.CD8_TEM	l2.CD8_TEM	l1.CD8_T,l1.other_T,l2.CD16_Mono,l2.CD4_TCM,l2.CD8_TEM	ENSG00000186017	chr19-36666355-36667123		No overlap	For non-overlapping peak	For caQTL peak	For non-linked gene	3007461
chr19_40413751_C_T	caQTL + eQTL (No Link)	Lineage-specific	Likely shared but underpowered	Cross-lineage shared	7	l1.CD8_T,l1.NK,l1.PBMC,l2.CD8_TEM,l2.NK	l1.CD8_T,l1.NK,l1.PBMC,l2.CD8_TEM,l2.NK	l1.B,l1.CD4_T,l1.CD8_T,l1.Mono,l1.NK,l1.PBMC,l1.other_T,l2.B_naive,l2.CD14_Mono,l2.CD4_Naive,l2.CD4_TCM,l2.CD8_TEM,l2.MAIT,l2.NK	ENSG00000105227	chr19-40417021-40417520,chr19-40407943-40408442,chr19-40413146-40414322,chr19-40409609-40410346		Peak overlap	For overlapping peak	No link	eQTL	3002030,3019198
chr19_51629271_TAC_T	caQTL + eQTL (No Link)	Single cell-type	Lineage-specific	Cross-lineage shared	12	l1.Mono	l1.DC,l1.Mono,l2.cDC2	l1.B,l1.CD4_T,l1.Mono,l1.NK,l1.PBMC,l2.B_naive,l2.CD14_Mono,l2.CD4_Naive	ENSG00000105501	chr19-51630268-51630767,chr19-51676436-51676935,chr19-51634964-51635463		No overlap	For non-overlapping peak	No link	eQTL	3010813
chr19_55251894_G_A	caQTL + eQTL (No Link)	Single cell-type	Single cell-type	Cross-lineage shared	6	l2.CD8_TEM	l2.CD8_TEM	l1.B,l1.CD4_T,l1.CD8_T,l1.DC,l1.Mono,l1.NK,l1.PBMC,l1.other_T,l2.B_intermediate,l2.B_naive,l2.CD14_Mono,l2.CD4_Naive,l2.CD4_TCM,l2.CD4_TEM,l2.CD8_Naive,l2.CD8_TEM,l2.MAIT,l2.NK,l2.NK_CD56bright,l2.cDC2	ENSG00000105063	chr19-55251270-55252139		Peak overlap	For overlapping peak	For caQTL peak	For non-linked gene	3024731,3035941,L12_ATOPIC
chr19_56539279_G_A	caQTL + eQTL (No Link)	Single cell-type	Cross-lineage shared	Lineage-specific	11	l1.CD4_T,l1.PBMC	l1.CD4_T,l1.Mono,l1.PBMC,l2.CD4_Naive,l2.CD4_TCM	l1.B,l1.CD4_T,l1.CD8_T,l1.NK,l1.PBMC,l1.other_T,l2.B_intermediate,l2.CD4_Naive,l2.CD4_TCM,l2.CD8_Naive,l2.CD8_TEM,l2.MAIT,l2.NK,l2.dnT	ENSG00000196867	chr19-56538189-56538998		No overlap	For non-overlapping peak	For caQTL peak	For non-linked gene	HEIGHT_IRN
chr2_113235767_A_C	caQTL + eQTL (No Link)	Cross-lineage shared	Cross-lineage shared	Cross-lineage shared	6	l1.Mono,l1.PBMC,l2.CD14_Mono	l1.B,l1.CD4_T,l1.CD8_T,l1.DC,l1.Mono,l1.NK,l1.PBMC,l2.B_intermediate,l2.B_naive,l2.CD14_Mono,l2.CD16_Mono,l2.CD4_Naive,l2.CD4_TCM,l2.CD8_Naive,l2.CD8_TEM,l2.NK,l2.Treg,l2.cDC2	l1.B,l1.CD4_T,l1.CD8_T,l1.DC,l1.Mono,l1.NK,l1.PBMC,l1.other_T,l2.B_intermediate,l2.B_naive,l2.CD14_Mono,l2.CD16_Mono,l2.CD4_Naive,l2.CD4_TCM,l2.CD4_TEM,l2.CD8_Naive,l2.CD8_TEM,l2.MAIT,l2.NK,l2.Treg,l2.cDC2	ENSG00000189223,ENSG00000125618	chr2-113272998-113273753,chr2-113235285-113235784,chr2-113236323-113236822		Peak overlap	For overlapping peak	For caQTL peak	For non-linked gene	3010813,3019198,N14_OVARYCYST
chr2_113235808_C_G	caQTL + eQTL (No Link)	Cross-lineage shared	Cross-lineage shared	Cross-lineage shared	11	l1.CD4_T,l1.CD8_T,l1.Mono,l1.PBMC,l2.CD14_Mono	l1.B,l1.CD4_T,l1.CD8_T,l1.DC,l1.Mono,l1.NK,l1.PBMC,l2.B_intermediate,l2.B_naive,l2.CD14_Mono,l2.CD16_Mono,l2.CD4_Naive,l2.CD4_TCM,l2.CD8_Naive,l2.CD8_TEM,l2.NK,l2.Treg,l2.cDC2	l1.B,l1.CD4_T,l1.CD8_T,l1.DC,l1.Mono,l1.NK,l1.PBMC,l1.other_T,l2.B_intermediate,l2.B_naive,l2.CD14_Mono,l2.CD16_Mono,l2.CD4_Naive,l2.CD4_TCM,l2.CD4_TEM,l2.CD8_Naive,l2.CD8_TEM,l2.MAIT,l2.NK,l2.Treg,l2.cDC2	ENSG00000189223,ENSG00000125618	chr2-113235285-113235784,chr2-113272998-113273753,chr2-113234113-113234612,chr2-113236323-113236822		No overlap	For non-overlapping peak	For caQTL peak	For non-linked gene	N14_OVARYCYST
chr2_127082205_C_A	caQTL + eQTL (No Link)	T-cell-specific	Cross-lineage shared	Cross-lineage shared	12	l1.CD8_T,l1.other_T,l2.CD4_TEM,l2.MAIT	l1.B,l1.CD8_T,l1.DC,l1.other_T,l2.B_intermediate,l2.B_naive,l2.CD4_TEM,l2.CD8_Naive,l2.MAIT,l2.cDC2	l1.CD4_T,l1.CD8_T,l1.Mono,l1.NK,l1.PBMC,l1.other_T,l2.CD14_Mono,l2.CD4_Naive,l2.CD4_TCM,l2.CD4_TEM,l2.CD8_TEM,l2.MAIT,l2.NK,l2.NK_CD56bright,l2.Treg	ENSG00000136717	chr2-127025485-127025984,chr2-127052273-127052772,chr2-127049686-127050809,chr2-127081010-127082171,chr2-127064644-127065143,chr2-127093485-127094242,chr2-127105623-127106839,chr2-127067968-127069055,chr2-127055573-127057148,chr2-127106843-127108067,chr2-127085221-127085720		No overlap	For non-overlapping peak	No link	eQTL	AD_LO_EXMORE,F5_ALZHDEMENT,F5_DEMENTIA,F5_DEMENTIA_INCLAVO,G6_AD_WIDE,G6_ALZHEIMER,G6_NEURODEGENERATIVE,KRA_PSY_DEMENTIA_EXMORE,NEURODEGOTH
chr20_33775731_G_T	caQTL + eQTL (No Link)	Single cell-type	Single cell-type	Cross-lineage shared	12	l2.CD16_Mono	l2.CD16_Mono	l1.B,l1.CD8_T,l1.DC,l1.Mono,l1.NK,l1.PBMC,l2.B_intermediate,l2.B_naive,l2.CD14_Mono,l2.CD16_Mono,l2.CD4_TCM,l2.CD8_TEM,l2.NK,l2.cDC2	ENSG00000101421	chr20-33783466-33783965,chr20-33773620-33774119,chr20-33778430-33779409,chr20-33768964-33769463,chr20-33787388-33787887,chr20-33819047-33820351,chr20-33785432-33786174,chr20-33686302-33686801,chr20-33791489-33792565,chr20-33789541-33790040,chr20-33756076-33756575,chr20-33875019-33875518,chr20-33858623-33859543		No overlap	For non-overlapping peak	No link	eQTL	3004410,3018251,HEIGHT_IRN
chr20_35169027_A_C	caQTL + eQTL (No Link)	Single cell-type	Cross-lineage shared	Likely shared but underpowered	11	l1.Mono	l1.Mono,l1.PBMC,l2.CD8_TEM	l1.Mono,l1.PBMC,l2.CD14_Mono	ENSG00000088298	chr20-35120128-35120627		No overlap	For non-overlapping peak	For caQTL peak	For non-linked gene	I9_PHLETHROM,I9_PHLETHROMBDVTLOW,I9_PULMEMB,I9_VTE
chr20_54174247_T_G	caQTL + eQTL (No Link)	Single cell-type	Single cell-type	Likely shared but underpowered	7	l1.CD4_T,l1.PBMC,l2.CD4_TCM	l1.CD4_T,l1.PBMC,l2.CD4_TCM	l1.CD4_T,l1.PBMC,l2.CD4_Naive,l2.CD4_TCM	ENSG00000019186	chr20-54173231-54174000,chr20-54179922-54180421,chr20-54174096-54175235		Peak overlap	For overlapping peak	No link	eQTL	3015377,3016431,3020059,3020564,3021347,3035995,40764999,40771025,CAionComb,egfr_ckdepi2009,egfr_ckdepi2021,L12_ATOPIC,N14_CALCUKIDUR
chr20_59137279_CTT_C	caQTL + eQTL (No Link)	Single cell-type	Likely shared but underpowered	Likely shared but underpowered	12	l1.NK,l2.NK	l1.NK,l2.NK	l1.NK,l2.NK	ENSG00000124203	chr20-59186765-59187264		No overlap	For non-overlapping peak	No link	eQTL	C_STROKE,CARDIAC_ARRHYTM,FG_CVD,FG_DOAAC,FG_OTHHEART,I9_AF,I9_AF_REIMB,I9_CVD_HARD,I9_HYPTENS,I9_HYPTENSESS,I9_IHD,O15_GESTAT_HYPERT,O15_HYPTENSPREG,RX_ANTIHYP,RX_STATIN
chr20_63284311_C_T	caQTL + eQTL (No Link)	Single cell-type	Likely shared but underpowered	Lineage-specific	6	l1.CD4_T,l1.PBMC	l1.CD4_T,l1.PBMC,l2.CD4_Naive,l2.CD4_TCM	l1.B,l1.CD4_T,l1.CD8_T,l1.NK,l1.PBMC,l1.other_T,l2.B_intermediate,l2.CD4_Naive,l2.CD4_TCM,l2.CD4_TEM,l2.CD8_Naive,l2.CD8_TEM,l2.MAIT,l2.NK,l2.Treg	ENSG00000101203	chr20-63283740-63285310,chr20-63290799-63291678,chr20-63295447-63296211,chr20-63282801-63283704,chr20-63281038-63281794,chr20-63381378-63382662,chr20-63327903-63328402		Peak overlap	For overlapping peak	For caQTL peak	For non-linked gene	3001784
chr20_63516771_A_T	caQTL + eQTL (No Link)	T-cell-specific	Lineage-specific	T-cell-specific	12	l1.CD4_T,l2.CD4_Naive,l2.CD8_TEM	l1.B,l1.CD4_T,l1.CD8_T,l2.B_intermediate,l2.B_naive,l2.CD4_Naive,l2.CD4_TCM,l2.CD8_TEM	l1.CD4_T,l1.PBMC,l2.CD4_Naive,l2.CD8_TEM	ENSG00000101213	chr20-63529253-63530216		No overlap	For non-overlapping peak	No link	eQTL	3018251,3020564,40764999,egfr_ckdepi2009,egfr_ckdepi2021
chr21_35015531_T_C	caQTL + eQTL (No Link)	Lineage-specific	Likely shared but underpowered	Likely shared but underpowered	6	l1.CD8_T,l1.NK,l2.CD4_TCM,l2.CD8_TEM	l1.CD4_T,l1.CD8_T,l1.NK,l1.other_T,l2.CD4_Naive,l2.CD4_TCM,l2.CD4_TEM,l2.CD8_TEM,l2.MAIT,l2.NK,l2.Treg	l1.CD4_T,l1.CD8_T,l1.NK,l1.other_T,l2.CD4_Naive,l2.CD4_TCM,l2.CD4_TEM,l2.CD8_TEM,l2.MAIT,l2.NK,l2.Treg	ENSG00000159216	chr21-35015335-35015834		Peak overlap	For overlapping peak	For caQTL peak	For non-linked gene	3006315,3022096
chr21_36320291_A_T	caQTL + eQTL (No Link)	Lineage-specific	Lineage-specific	Lineage-specific	6	l1.NK,l2.CD8_TEM	l1.B,l1.NK,l2.B_intermediate,l2.B_naive,l2.CD8_TEM,l2.NK	l1.B,l1.CD4_T,l1.CD8_T,l1.NK,l1.PBMC,l1.other_T,l2.B_intermediate,l2.B_naive,l2.CD4_Naive,l2.CD4_TCM,l2.CD8_Naive,l2.CD8_TEM,l2.NK,l2.Treg	ENSG00000159256	chr21-36319928-36320427,chr21-36321040-36321539		Peak overlap	For overlapping peak	For caQTL peak	For non-linked gene	HEIGHT_IRN
chr21_36378531_T_C	caQTL + eQTL (No Link)	Cross-lineage shared	Cross-lineage shared	Cross-lineage shared	11	l1.Mono	l1.CD8_T,l1.Mono,l2.B_intermediate,l2.CD14_Mono	l1.Mono,l1.other_T,l2.B_intermediate,l2.CD14_Mono,l2.CD8_Naive,l2.MAIT	ENSG00000159256	chr21-36319928-36320427		No overlap	For non-overlapping peak	For caQTL peak	For non-linked gene	HEIGHT_IRN
chr21_45480632_C_T	caQTL + eQTL (No Link)	Single cell-type	Cross-lineage shared	Lineage-specific	12	l2.CD16_Mono	l1.PBMC,l2.CD16_Mono,l2.CD4_Naive	l1.DC,l1.Mono,l2.CD14_Mono,l2.CD16_Mono,l2.cDC2,l2.pDC	ENSG00000182871	chr21-45478023-45479344		No overlap	For non-overlapping peak	No link	eQTL	3023602
chr21_46543236_A_G	caQTL + eQTL (No Link)	Single cell-type	T-cell-specific	Likely shared but underpowered	12	l2.CD4_TCM	l1.CD8_T,l2.CD4_Naive,l2.CD4_TCM,l2.CD8_TEM	l1.CD4_T,l2.CD4_TCM,l2.MAIT	ENSG00000160307	chr21-46636849-46637348		No overlap	For non-overlapping peak	No link	eQTL	3010813
chr22_22907270_C_A	caQTL + eQTL (No Link)	Single cell-type	Single cell-type	Cross-lineage shared	11	l2.B_naive	l2.B_naive	l1.B,l1.CD4_T,l1.CD8_T,l1.DC,l1.Mono,l1.PBMC,l2.B_intermediate,l2.B_naive,l2.CD14_Mono,l2.CD16_Mono,l2.CD4_Naive,l2.CD4_TCM,l2.CD8_TEM,l2.cDC2	ENSG00000211685	chr22-22904691-22905190,chr22-22902277-22902776,chr22-22903298-22904134,chr22-22900972-22901913,chr22-22882214-22882713		No overlap	For non-overlapping peak	For caQTL peak	For non-linked gene	AUTOIMMUNE_NONTHYROID
chr22_24005096_G_A	caQTL + eQTL (No Link)	Single cell-type	Single cell-type	T-cell-specific	11	l1.PBMC	l1.CD4_T,l1.PBMC	l1.CD4_T,l1.CD8_T,l1.PBMC,l2.CD4_Naive,l2.CD8_TEM	ENSG00000276950	chr22-23952975-23953474,chr22-24003570-24004833,chr22-23956492-23956991		No overlap	For non-overlapping peak	For caQTL peak	For non-linked gene	3006923,3035995
chr22_30071019_AAAC_A	caQTL + eQTL (No Link)	Single cell-type	Likely shared but underpowered	Cross-lineage shared	12	l1.PBMC,l2.CD14_Mono	l1.Mono,l1.PBMC,l2.CD14_Mono	l1.NK,l1.PBMC,l2.CD14_Mono,l2.NK	ENSG00000099985	chr22-30108373-30109305,chr22-30150150-30150649		No overlap	For non-overlapping peak	No link	eQTL	3007164,3010813,3019069,3019198,AUTOIMMUNE,E4_HYTHY_AI_STRICT,E4_THYROID,HEIGHT_IRN,J10_CHRONTONSADEN,J10_TONSILLECTOMY,J10_UPPERDIS,K11_IBD_STRICT,K11_UC_STRICT2,MUCOPROCT
chr22_30196498_C_G	caQTL + eQTL (No Link)	Cross-lineage shared	Cross-lineage shared	Cross-lineage shared	6	l1.Mono,l1.NK,l1.PBMC	l1.Mono,l1.NK,l1.PBMC,l2.CD14_Mono,l2.NK	l1.B,l1.CD4_T,l1.CD8_T,l1.DC,l1.Mono,l1.NK,l1.PBMC,l1.other,l1.other_T,l2.B_intermediate,l2.B_naive,l2.CD14_Mono,l2.CD16_Mono,l2.CD4_Naive,l2.CD4_TCM,l2.CD4_TEM,l2.CD8_Naive,l2.CD8_TEM,l2.ILC,l2.MAIT,l2.NK,l2.NK_CD56bright,l2.Platelet,l2.cDC2	ENSG00000128342,ENSG00000225676	chr22-30196163-30197098,chr22-30192956-30193837,chr22-30192117-30192872,chr22-30212539-30213365,chr22-30220328-30220827,chr22-30245566-30246810,chr22-30221232-30221731,chr22-30255756-30256497,chr22-30246865-30247364,chr22-30253156-30253908,chr22-30116308-30117156,chr22-30224086-30224956		Peak overlap	For overlapping peak	For caQTL peak	For non-linked gene	3007164,3010813,3019069,3019198,3024731,AUTOIMMUNE,E4_HYTHY_AI_STRICT,E4_THYROID,HEIGHT_IRN,J10_CHRONTONSADEN,J10_TONSILLECTOMY,J10_UPPERDIS,K11_IBD_STRICT,K11_UC_STRICT2,MUCOPROCT
chr22_30563039_C_T	caQTL + eQTL (No Link)	Single cell-type	Likely shared but underpowered	Likely shared but underpowered	11	l1.Mono,l2.CD14_Mono	l1.Mono,l2.CD14_Mono	l1.Mono,l2.CD14_Mono	ENSG00000185339	chr22-30606950-30607449		No overlap	For non-overlapping peak	For caQTL peak	For non-linked gene	3009035,43054903
chr22_38700597_T_C	caQTL + eQTL (No Link)	Single cell-type	T-cell-specific	Lineage-specific	7	l1.CD4_T	l1.CD4_T,l1.CD8_T,l2.CD4_Naive,l2.CD4_TCM,l2.CD8_TEM,l2.Treg	l1.CD4_T,l1.NK,l1.PBMC,l2.NK	ENSG00000100221	chr22-38700296-38700795		Peak overlap	For overlapping peak	No link	eQTL	3023602,3035995,3048773,AUTOIMMUNE,E4_HYTHY_AI_STRICT,I9_REVASC,K11_CHOLELITH
chr22_42509171_T_C	caQTL + eQTL (No Link)	Cross-lineage shared	Cross-lineage shared	Cross-lineage shared	10	l1.CD4_T,l1.PBMC,l2.CD14_Mono	l1.CD4_T,l1.PBMC,l2.CD14_Mono,l2.CD4_Naive	l1.CD4_T,l1.Mono,l1.PBMC,l2.CD14_Mono	ENSG00000189306	chr22-42537057-42537889		Peak overlap	For non-overlapping peak	No link	eQTL	BMI_IRN
chr22_42732026_C_T	caQTL + eQTL (No Link)	Likely shared but underpowered	Likely shared but underpowered	Cross-lineage shared	11	l1.PBMC	l1.PBMC	l1.CD8_T,l1.DC,l1.PBMC,l2.CD8_TEM,l2.cDC2	ENSG00000242247	chr22-42720117-42721504,chr22-42714817-42715571		No overlap	For non-overlapping peak	For caQTL peak	For non-linked gene	3000963,3009542,3026361
chr22_50217680_A_C	caQTL + eQTL (No Link)	Cross-lineage shared	Cross-lineage shared	Cross-lineage shared	8	l1.NK	l1.B,l1.CD8_T,l1.Mono,l1.NK,l1.PBMC,l1.other_T,l2.B_intermediate,l2.B_naive,l2.CD14_Mono,l2.CD16_Mono,l2.CD4_Naive,l2.CD4_TCM,l2.CD4_TEM,l2.CD8_Naive,l2.MAIT,l2.NK	l1.B,l1.CD4_T,l1.Mono,l1.NK,l2.B_naive,l2.CD4_Naive,l2.CD8_Naive	ENSG00000170638	chr22-50190237-50191837		Peak overlap	For non-overlapping peak	For caQTL peak	For non-linked gene	3006315,3007461,3013115
chr3_46693690_G_T	caQTL + eQTL (No Link)	Single cell-type	Cross-lineage shared	Likely shared but underpowered	6	l1.PBMC,l2.CD4_Naive	l1.Mono,l1.PBMC,l2.CD14_Mono,l2.CD4_Naive	l1.B,l1.CD4_T,l1.CD8_T,l1.PBMC,l2.CD4_Naive,l2.CD4_TCM,l2.CD8_TEM	ENSG00000178038	chr3-46693464-46694289,chr3-46698883-46699382		Peak overlap	For overlapping peak	For caQTL peak	For non-linked gene	40764999
chr3_63837338_A_AT	caQTL + eQTL (No Link)	Single cell-type	Single cell-type	Cross-lineage shared	11	l1.PBMC	l1.CD4_T,l1.PBMC,l2.CD4_Naive	l1.B,l1.CD4_T,l1.CD8_T,l1.Mono,l1.NK,l1.PBMC,l2.B_intermediate,l2.B_naive,l2.CD14_Mono,l2.CD4_Naive,l2.CD4_TCM,l2.CD8_TEM,l2.NK	ENSG00000163632	chr3-63862763-63864587		No overlap	For non-overlapping peak	For caQTL peak	For non-linked gene	3010813,3024731,3035941,I9_IHD
chr3_71332916_A_G	caQTL + eQTL (No Link)	Single cell-type	Likely shared but underpowered	Lineage-specific	11	l1.CD4_T,l1.PBMC,l2.CD4_Naive	l1.CD4_T,l1.PBMC,l2.CD4_Naive	l1.B,l1.CD4_T,l1.NK,l1.PBMC,l2.CD4_Naive,l2.CD4_TCM,l2.NK	ENSG00000274387	chr3-71416495-71417373,chr3-71304303-71306353,chr3-71268428-71269310		No overlap	For non-overlapping peak	For caQTL peak	For non-linked gene	3010813,3019198
chr3_114502533_A_G	caQTL + eQTL (No Link)	Single cell-type	Likely shared but underpowered	Likely shared but underpowered	10	l1.B	l1.B	l1.B,l2.B_intermediate,l2.B_naive	ENSG00000242290	chr3-114510206-114510705		Peak overlap	For non-overlapping peak	No link	eQTL	HEIGHT_IRN
chr3_133805873_G_C	caQTL + eQTL (No Link)	Single cell-type	Single cell-type	Cross-lineage shared	6	l1.PBMC,l2.CD8_TEM	l1.PBMC,l2.CD8_TEM	l1.CD4_T,l1.CD8_T,l1.Mono,l1.PBMC,l2.CD4_Naive,l2.CD4_TCM,l2.CD8_TEM	ENSG00000144867	chr3-133805535-133806502		Peak overlap	For overlapping peak	For caQTL peak	For non-linked gene	3003031
chr3_141266855_G_A	caQTL + eQTL (No Link)	Single cell-type	Single cell-type	Likely shared but underpowered	7	l2.CD4_Naive	l2.CD4_Naive	l1.CD4_T,l1.CD8_T,l1.PBMC,l2.CD4_Naive,l2.CD4_TCM,l2.CD8_Naive,l2.CD8_TEM,l2.Treg	ENSG00000155893	chr3-141267899-141268988,chr3-141279232-141279731,chr3-141266134-141267617		Peak overlap	For overlapping peak	No link	eQTL	3013650
chr3_150023624_AAC_A	caQTL + eQTL (No Link)	T-cell-specific	T-cell-specific	Lineage-specific	11	l1.CD8_T,l1.PBMC,l2.CD4_Naive	l1.CD4_T,l1.CD8_T,l1.PBMC,l2.CD4_Naive,l2.CD4_TCM,l2.CD8_Naive	l1.CD8_T,l1.NK,l1.PBMC,l2.CD4_Naive,l2.CD8_Naive,l2.CD8_TEM,l2.NK	ENSG00000070087	chr3-149969873-149971185		No overlap	For non-overlapping peak	For caQTL peak	For non-linked gene	3009201,3023602
chr3_188123466_C_T	caQTL + eQTL (No Link)	Single cell-type	Likely shared but underpowered	Cross-lineage shared	6	l1.Mono,l2.CD14_Mono	l1.Mono,l1.PBMC,l2.CD14_Mono	l1.B,l1.Mono,l1.PBMC,l2.B_naive,l2.CD14_Mono	ENSG00000234238	chr3-188123148-188123984		Peak overlap	For overlapping peak	For caQTL peak	For non-linked gene	3004410
chr4_973551_C_G	caQTL + eQTL (No Link)	Cross-lineage shared	Cross-lineage shared	Cross-lineage shared	9	l1.CD4_T,l1.CD8_T,l1.PBMC,l2.CD4_Naive,l2.CD8_TEM	l1.B,l1.CD4_T,l1.CD8_T,l1.DC,l1.Mono,l1.NK,l1.PBMC,l1.other_T,l2.B_intermediate,l2.B_naive,l2.CD14_Mono,l2.CD16_Mono,l2.CD4_Naive,l2.CD4_TCM,l2.CD4_TEM,l2.CD8_Naive,l2.CD8_TEM,l2.MAIT,l2.NK,l2.Treg,l2.cDC2	l1.CD4_T,l1.CD8_T,l1.DC,l1.Mono,l1.NK,l1.PBMC,l2.CD14_Mono,l2.CD16_Mono,l2.CD4_Naive,l2.CD4_TCM,l2.CD8_TEM,l2.NK,l2.cDC2	ENSG00000145214	chr4-959082-961239,chr4-955931-956430,chr4-951366-953747,chr4-972909-973408,chr4-967697-968196		Peak overlap	For non-overlapping peak	For overlapping peak (link)	For non-linked gene	3023602
chr4_1113690_T_C	caQTL + eQTL (No Link)	Single cell-type	Lineage-specific	Likely shared but underpowered	6	l1.NK,l2.NK	l1.CD4_T,l1.NK,l1.PBMC,l2.CD4_Naive,l2.CD4_TCM,l2.CD8_TEM,l2.NK	l1.NK,l2.NK	ENSG00000251652,ENSG00000178222	chr4-1113338-1113837		Peak overlap	For overlapping peak	For caQTL peak	For non-linked gene	M13_INTERVERTEB
chr4_1148530_A_T	caQTL + eQTL (No Link)	Single cell-type	Single cell-type	Single cell-type	12	l2.CD14_Mono	l2.CD14_Mono	l1.Mono,l2.CD14_Mono	ENSG00000251652	chr4-1167076-1168027,chr4-1172353-1172852		No overlap	For non-overlapping peak	No link	eQTL	M13_INTERVERTEB
chr4_26076474_A_G	caQTL + eQTL (No Link)	Single cell-type	Likely shared but underpowered	Likely shared but underpowered	6	l1.PBMC	l1.Mono,l1.PBMC,l2.CD14_Mono	l1.Mono,l1.PBMC,l2.CD14_Mono,l2.CD16_Mono	ENSG00000283314,ENSG00000168214	chr4-26075483-26075982,chr4-26061189-26062008,chr4-26120150-26121240,chr4-26071635-26072134,chr4-26074567-26075066,chr4-26069137-26069848,chr4-26058441-26058940,chr4-26028679-26029178,chr4-26088538-26089037,chr4-26057758-26058257,chr4-26076162-26076661		Peak overlap	For overlapping peak	For caQTL peak	For non-linked gene	3010813
chr4_42159474_A_G	caQTL + eQTL (No Link)	T-cell-specific	Likely shared but underpowered	Likely shared but underpowered	11	l1.CD8_T,l2.CD8_TEM	l1.CD4_T,l1.CD8_T,l1.PBMC,l2.CD8_TEM	l1.CD4_T,l1.CD8_T,l1.NK,l2.CD4_Naive,l2.CD4_TCM,l2.CD8_Naive,l2.CD8_TEM,l2.NK	ENSG00000188848	chr4-42150624-42152950		No overlap	For non-overlapping peak	For caQTL peak	For non-linked gene	WEIGHT_IRN
chr4_86905091_G_A	caQTL + eQTL (No Link)	T-cell-specific	Lineage-specific	T-cell-specific	12	l1.CD8_T,l2.CD4_Naive,l2.CD8_TEM	l1.CD8_T,l1.NK,l2.CD4_Naive,l2.CD8_TEM,l2.NK	l1.CD4_T,l1.CD8_T,l1.PBMC,l2.CD4_Naive,l2.CD4_TCM,l2.CD8_TEM	ENSG00000172493	chr4-86977715-86978214		No overlap	For non-overlapping peak	No link	eQTL	3019550,3024731,3035941,K11_LIVER
chr4_152779350_G_A	caQTL + eQTL (No Link)	Cross-lineage shared	Cross-lineage shared	Cross-lineage shared	12	l1.B,l1.CD4_T,l1.CD8_T,l1.Mono,l1.NK	l1.B,l1.CD4_T,l1.CD8_T,l1.DC,l1.Mono,l1.NK,l2.B_intermediate,l2.B_naive,l2.CD16_Mono,l2.cDC2	l1.B,l1.CD4_T,l1.CD8_T,l1.Mono,l1.NK,l1.PBMC,l2.CD4_Naive	ENSG00000164144	chr4-152850272-152850771		No overlap	For non-overlapping peak	No link	eQTL	3003338
chr5_56159818_G_C	caQTL + eQTL (No Link)	Single cell-type	Likely shared but underpowered	Likely shared but underpowered	6	l1.Mono,l2.CD14_Mono	l1.Mono,l2.CD14_Mono,l2.cDC2	l1.Mono,l1.PBMC,l2.CD14_Mono	ENSG00000164512,ENSG00000134352,ENSG00000249236	chr5-56161390-56161889,chr5-56259131-56259630,chr5-56156529-56157028,chr5-56160083-56161198,chr5-56159478-56159977		Peak overlap	For overlapping peak	For caQTL peak	For non-linked gene	RHEUMA_OTHER_WIDE
chr5_72863352_C_T	caQTL + eQTL (No Link)	T-cell-specific	T-cell-specific	Likely shared but underpowered	11	l1.CD8_T	l1.CD8_T,l2.CD4_Naive,l2.CD8_Naive	l1.CD4_T,l1.CD8_T,l1.PBMC,l2.CD4_Naive,l2.CD4_TCM,l2.CD8_TEM	ENSG00000083312	chr5-72816884-72817543		No overlap	For non-overlapping peak	For caQTL peak	For non-linked gene	nonHDL
chr5_132451445_A_G	caQTL + eQTL (No Link)	Likely shared but underpowered	Single cell-type	Likely shared but underpowered	12	l1.PBMC	l1.Mono,l1.PBMC,l2.CD14_Mono	l1.CD4_T,l1.NK,l1.PBMC,l2.CD4_TCM,l2.NK	ENSG00000131435	chr5-132450742-132451241		No overlap	For non-overlapping peak	No link	eQTL	3001604,3006315,3007461,3010813,3013650,3035941,ASTHMA_EOSINOPHIL_SUGG,ASTHMA_NAS,ASTHMA_OBESITY,AUTOIMMUNE,C3_BREAST_ERPLUS_EXALLC,CHRONNAS,CHRONOTH,CHRONSMALL,J10_ASTHMA_MAIN_EXMORE,J10_CHRONSINUSITIS,J10_NASALPOLYP,K11_ENERCOLNONINF
chr5_132461230_G_A	caQTL + eQTL (No Link)	Single cell-type	Cross-lineage shared	Likely shared but underpowered	7	l1.NK,l2.NK	l1.NK,l2.NK,l2.cDC2	l1.NK,l1.other_T,l2.CD4_Naive,l2.MAIT,l2.NK	ENSG00000234290	chr5-132460827-132461326		Peak overlap	For overlapping peak	No link	eQTL	3006504,3013115,J10_ASTHMA_EXMORE,J10_ASTHMACOPDKELA,J10_LOWCHRON,K11_IBD_STRICT,K11_UC_STRICT2,MUCOPROCT
chr5_132461855_A_G	caQTL + eQTL (No Link)	Single cell-type	Cross-lineage shared	Cross-lineage shared	10	l2.CD8_TEM	l1.NK,l2.CD8_TEM,l2.NK,l2.cDC2	l1.CD4_T,l1.CD8_T,l1.Mono,l1.PBMC,l2.CD14_Mono,l2.CD16_Mono,l2.CD4_Naive,l2.CD8_TEM	ENSG00000234290	chr5-132460827-132461326,chr5-132460066-132460565		Peak overlap	For non-overlapping peak	No link	eQTL	3005322,3006504,3013115,ALLERG_ASTHMA,ASTHMA_ACUTE_RESPIRATORY_INFECTIONS,ASTHMA_INFECTIONS,ASTHMA_PNEUMONIA,COPD_EARLY,I9_REVASC,J10_ASTHMA_EXMORE,J10_ASTHMACOPDKELA,J10_LOWCHRON,K11_IBD_STRICT,K11_UC_STRICT2,MUCOPROCT,RX_STATIN
chr5_142086494_G_A	caQTL + eQTL (No Link)	Single cell-type	Likely shared but underpowered	Likely shared but underpowered	12	l1.CD8_T	l1.CD8_T,l2.CD8_Naive,l2.CD8_TEM,l2.Treg	l1.CD4_T,l1.CD8_T,l1.PBMC,l2.CD4_TCM	ENSG00000131507	chr5-142097610-142098109,chr5-142088313-142089563		No overlap	For non-overlapping peak	No link	eQTL	3015399
chr6_2877446_T_C	caQTL + eQTL (No Link)	Single cell-type	Cross-lineage shared	Likely shared but underpowered	11	l2.CD8_TEM	l1.DC,l1.other_T,l2.CD8_TEM,l2.MAIT	l1.CD4_T,l1.PBMC,l2.CD4_TCM,l2.CD8_TEM	ENSG00000170542	chr6-2880101-2880600		No overlap	For non-overlapping peak	For caQTL peak	For non-linked gene	3007461
chr6_6659360_C_G	caQTL + eQTL (No Link)	T-cell-specific	Likely shared but underpowered	Cross-lineage shared	11	l1.CD4_T,l1.CD8_T,l1.PBMC,l2.CD4_Naive,l2.CD4_TCM	l1.CD4_T,l1.CD8_T,l1.PBMC,l2.CD4_Naive,l2.CD4_TCM,l2.CD8_Naive,l2.CD8_TEM	l1.B,l1.CD4_T,l1.CD8_T,l1.NK,l1.PBMC,l1.other_T,l2.B_intermediate,l2.B_naive,l2.CD16_Mono,l2.CD4_Naive,l2.CD4_TCM,l2.CD4_TEM,l2.CD8_Naive,l2.CD8_TEM,l2.MAIT,l2.NK,l2.Treg	ENSG00000285717,ENSG00000216863,ENSG00000225092	chr6-6658817-6659316,chr6-6659633-6660430,chr6-6609955-6610751,chr6-6684385-6684884,chr6-6676502-6677261,chr6-6586750-6587533,chr6-6759108-6759838,chr6-6724246-6725213,chr6-6612143-6612642,chr6-6656789-6657582,chr6-6646324-6646823,chr6-6654755-6655254,chr6-6589280-6589779,chr6-6592797-6593296,chr6-6696829-6697328,chr6-6656264-6656763,chr6-6583796-6584295,chr6-6591706-6592512,chr6-6614027-6615392,chr6-6584617-6585116		No overlap	For non-overlapping peak	For caQTL peak	For non-linked gene	3004410
chr6_10723216_A_C	caQTL + eQTL (No Link)	Single cell-type	Single cell-type	Lineage-specific	6	l1.CD4_T,l1.PBMC,l2.CD4_TCM	l1.CD4_T,l1.PBMC,l2.CD4_TCM	l1.CD4_T,l1.CD8_T,l1.NK,l1.PBMC,l2.CD4_Naive,l2.CD4_TCM,l2.CD8_TEM,l2.NK	ENSG00000111843	chr6-10722730-10723229		Peak overlap	For overlapping peak	For caQTL peak	For non-linked gene	3024731,3035941
chr6_41706362_G_T	caQTL + eQTL (No Link)	Single cell-type	Likely shared but underpowered	Cross-lineage shared	6	l2.CD14_Mono	l1.Mono,l2.CD14_Mono	l1.B,l1.CD4_T,l1.CD8_T,l1.DC,l1.Mono,l1.NK,l1.PBMC,l1.other_T,l2.B_intermediate,l2.B_memory,l2.B_naive,l2.CD14_Mono,l2.CD16_Mono,l2.CD4_Naive,l2.CD4_TCM,l2.CD4_TEM,l2.CD8_TEM,l2.MAIT,l2.NK,l2.NK_CD56bright,l2.Treg,l2.cDC2	ENSG00000112561	chr6-41706753-41707252,chr6-41705806-41706604,chr6-41707730-41708229		Peak overlap	For overlapping peak	For caQTL peak	For non-linked gene	3013707
chr6_42929210_T_TCTC	caQTL + eQTL (No Link)	Single cell-type	Single cell-type	Cross-lineage shared	6	l1.CD4_T,l1.PBMC,l2.CD4_Naive	l1.CD4_T,l1.PBMC,l2.CD4_Naive	l1.B,l1.CD4_T,l1.CD8_T,l1.Mono,l1.NK,l1.PBMC,l1.other_T,l2.B_intermediate,l2.B_naive,l2.CD14_Mono,l2.CD4_Naive,l2.CD4_TCM,l2.CD4_TEM,l2.CD8_Naive,l2.CD8_TEM,l2.MAIT,l2.NK	ENSG00000287825	chr6-42929159-42930458,chr6-42928362-42929150		Peak overlap	For overlapping peak	For caQTL peak	For non-linked gene	3006923,3013707,3019550,3023602,O15_HYPTENSPREG
chr6_42929336_T_C	caQTL + eQTL (No Link)	Single cell-type	Single cell-type	Likely shared but underpowered	9	l1.CD4_T,l1.PBMC,l2.CD4_Naive	l1.CD4_T,l1.PBMC,l2.CD4_Naive	l1.CD4_T,l1.CD8_T,l1.NK,l1.PBMC,l2.CD4_Naive,l2.CD4_TCM,l2.CD8_TEM,l2.NK	ENSG00000287825,ENSG00000124587	chr6-42928362-42929150		Peak overlap	For non-overlapping peak	For overlapping peak (link)	For non-linked gene	3006923,3019550,3023602,O15_HYPTENSPREG
chr6_44272185_C_T	caQTL + eQTL (No Link)	Single cell-type	Cross-lineage shared	Lineage-specific	11	l1.B	l1.B,l1.Mono,l1.PBMC,l2.CD14_Mono	l1.B,l1.CD4_T,l2.B_naive,l2.CD4_Naive,l2.CD4_TCM	ENSG00000146232	chr6-44264195-44264694,chr6-44275856-44276355		No overlap	For non-overlapping peak	For caQTL peak	For non-linked gene	3001604
chr6_90170674_G_A	caQTL + eQTL (No Link)	Single cell-type	Likely shared but underpowered	Lineage-specific	11	l1.CD4_T,l2.CD4_Naive	l1.CD4_T,l2.CD4_Naive	l1.CD4_T,l1.NK,l1.PBMC,l2.CD4_Naive,l2.CD4_TCM,l2.CD4_TEM,l2.NK	ENSG00000226455	chr6-90110919-90111898,chr6-90238608-90239107,chr6-90266796-90267690,chr6-90162976-90163475,chr6-90095093-90095592,chr6-90103354-90103853,chr6-90218055-90219403		No overlap	For non-overlapping peak	For caQTL peak	For non-linked gene	AUTOIMMUNE,AUTOIMMUNE_NONTHYROID,C3_BASAL_CELL_CARCINOMA_EXALLC,C3_BASAL_CELL_CARCINOMA_INCLAVO_EXALLC,C3_OTHER_SKIN_EXALLC,C3_SKIN_EXALLC,E4_HYTHY_AI_STRICT,E4_THYROID,E4_THYTOXGOITDIF
chr6_125814747_C_G	caQTL + eQTL (No Link)	Single cell-type	Lineage-specific	Cross-lineage shared	7	l2.CD14_Mono	l2.CD14_Mono,l2.CD16_Mono,l2.pDC	l1.CD4_T,l1.DC,l1.Mono,l1.PBMC,l2.CD14_Mono,l2.CD4_Naive	ENSG00000111912	chr6-125805738-125806237,chr6-125814469-125814968,chr6-125816859-125817358,chr6-125859661-125860160,chr6-125791271-125792037		Peak overlap	For overlapping peak	No link	eQTL	I9_HYPTENS,I9_HYPTENSESS
chr6_166952906_T_C	caQTL + eQTL (No Link)	Single cell-type	Cross-lineage shared	Likely shared but underpowered	12	l1.CD4_T,l1.PBMC,l2.CD4_Naive	l1.B,l1.CD4_T,l1.CD8_T,l1.Mono,l1.PBMC,l2.B_naive,l2.CD4_Naive,l2.CD4_TCM,l2.CD8_Naive,l2.CD8_TEM	l1.CD4_T,l1.PBMC,l2.CD4_Naive	ENSG00000071242	chr6-166852664-166853163		No overlap	For non-overlapping peak	No link	eQTL	AUTOIMMUNE,E4_HYTHY_AI_STRICT,E4_THYROID,E4_THYTOXGOITDIF,RX_CROHN_2NDLINE,RX_RHEUMA_BIOLOGICAL
chr6_170263237_C_T	caQTL + eQTL (No Link)	Lineage-specific	Likely shared but underpowered	Cross-lineage shared	11	l1.CD8_T,l1.PBMC,l2.CD8_TEM	l1.CD8_T,l1.NK,l1.PBMC,l1.other_T,l2.CD8_TEM,l2.NK	l1.B,l1.CD8_T,l1.DC,l1.Mono,l1.NK,l1.PBMC,l1.other_T,l2.B_intermediate,l2.B_naive,l2.CD14_Mono,l2.CD16_Mono,l2.CD4_Naive,l2.CD4_TCM,l2.CD4_TEM,l2.CD8_Naive,l2.CD8_TEM,l2.MAIT,l2.NK,l2.NK_CD56bright,l2.Treg,l2.cDC2	ENSG00000198719	chr6-170271784-170272283,chr6-170291268-170292254		No overlap	For non-overlapping peak	For caQTL peak	For non-linked gene	3000963,3009542
chr7_635637_C_A	caQTL + eQTL (No Link)	Single cell-type	Likely shared but underpowered	Likely shared but underpowered	10	l1.CD4_T,l2.CD4_TCM	l1.CD4_T,l2.CD4_TCM	l1.CD4_T,l1.CD8_T,l1.PBMC,l1.other_T,l2.CD4_TCM,l2.CD4_TEM,l2.MAIT	ENSG00000188191	chr7-620040-620539,chr7-609313-609812,chr7-617602-618881		Peak overlap	For non-overlapping peak	No link	eQTL	3000963,3009542,3026361
chr7_929528_A_C	caQTL + eQTL (No Link)	Lineage-specific	Likely shared but underpowered	Lineage-specific	11	l1.CD8_T	l1.CD8_T,l1.NK,l2.CD8_TEM,l2.NK	l1.CD4_T,l1.CD8_T,l1.NK,l1.PBMC,l2.CD4_Naive,l2.CD8_TEM,l2.NK	ENSG00000105963	chr7-910420-910919,chr7-920556-921055,chr7-939795-940294,chr7-953435-954309,chr7-950230-950729,chr7-909919-910418,chr7-936461-937197,chr7-929890-930389,chr7-909295-909794		No overlap	For non-overlapping peak	For caQTL peak	For non-linked gene	3002030
chr7_3115176_C_T	caQTL + eQTL (No Link)	Likely shared but underpowered	Likely shared but underpowered	Likely shared but underpowered	7	l1.PBMC	l1.PBMC	l1.CD4_T,l1.CD8_T,l1.NK,l1.PBMC,l2.CD4_Naive,l2.CD8_TEM,l2.NK	ENSG00000228334	chr7-3112474-3113220,chr7-3114840-3115339,chr7-3103509-3104008		Peak overlap	For overlapping peak	No link	eQTL	L12_ATOPIC,L12_DERMATITISECZEMA
chr7_3138927_A_G	caQTL + eQTL (No Link)	Single cell-type	Likely shared but underpowered	Likely shared but underpowered	11	l2.CD8_TEM	l1.CD8_T,l2.CD8_TEM	l1.CD4_T,l2.CD8_Naive,l2.CD8_TEM	ENSG00000237286	chr7-3106427-3106926,chr7-3103509-3104008		No overlap	For non-overlapping peak	For caQTL peak	For non-linked gene	3006504
chr7_7215235_C_G	caQTL + eQTL (No Link)	Likely shared but underpowered	Likely shared but underpowered	Lineage-specific	11	l1.PBMC	l1.PBMC	l1.B,l1.CD4_T,l1.CD8_T,l1.NK,l1.PBMC,l1.other_T,l2.B_naive,l2.CD4_Naive,l2.CD4_TEM,l2.CD8_Naive,l2.CD8_TEM,l2.MAIT	ENSG00000230825	chr7-7182266-7183378		No overlap	For non-overlapping peak	For caQTL peak	For non-linked gene	RX_ANTIHYP
chr7_21898622_C_A	caQTL + eQTL (No Link)	Lineage-specific	Lineage-specific	Cross-lineage shared	7	l1.DC,l1.Mono,l2.CD14_Mono,l2.cDC2	l1.DC,l1.Mono,l2.CD14_Mono,l2.cDC2	l1.B,l1.CD4_T,l1.CD8_T,l1.DC,l1.Mono,l1.NK,l1.PBMC,l2.B_intermediate,l2.B_naive,l2.CD14_Mono,l2.CD16_Mono,l2.CD4_Naive,l2.CD4_TCM,l2.NK,l2.cDC2	ENSG00000164649	chr7-21897701-21898200,chr7-21898432-21898931,chr7-21944534-21946431		Peak overlap	For overlapping peak	No link	eQTL	3024731
chr7_22738909_A_C	caQTL + eQTL (No Link)	Single cell-type	Cross-lineage shared	Cross-lineage shared	11	l1.Mono,l1.PBMC	l1.B,l1.Mono,l1.PBMC,l2.B_naive	l1.CD8_T,l1.Mono,l1.PBMC	ENSG00000136244	chr7-22726327-22727621		No overlap	For non-overlapping peak	For caQTL peak	For non-linked gene	3010813,I9_AF,I9_CAVS_OPERATED,I9_CORATHER,I9_DISVEINLYMPH,I9_VARICVE,M13_SPINSTENOSIS
chr7_27162670_A_G	caQTL + eQTL (No Link)	Lineage-specific	Likely shared but underpowered	Cross-lineage shared	11	l1.DC,l2.cDC2	l1.DC,l2.CD14_Mono,l2.cDC2	l1.B,l1.CD4_T,l1.CD8_T,l1.DC,l1.Mono,l1.NK,l1.PBMC,l2.B_intermediate,l2.B_naive,l2.CD14_Mono,l2.CD16_Mono,l2.CD4_TCM,l2.CD8_Naive,l2.CD8_TEM,l2.NK,l2.Treg,l2.cDC2	ENSG00000106004	chr7-27130011-27131209,chr7-27143552-27144051,chr7-27165298-27165797		No overlap	For non-overlapping peak	For caQTL peak	For non-linked gene	3007461
chr7_30594837_C_A	caQTL + eQTL (No Link)	Cross-lineage shared	Cross-lineage shared	Cross-lineage shared	6	l1.CD4_T	l1.CD4_T,l1.Mono,l2.CD14_Mono	l1.B,l1.CD4_T,l1.CD8_T,l1.DC,l1.Mono,l1.NK,l1.PBMC,l1.other_T,l2.B_intermediate,l2.B_naive,l2.CD14_Mono,l2.CD16_Mono,l2.CD4_Naive,l2.CD4_TCM,l2.CD4_TEM,l2.CD8_Naive,l2.CD8_TEM,l2.MAIT,l2.NK	ENSG00000106105	chr7-30594605-30595104		Peak overlap	For overlapping peak	For caQTL peak	For non-linked gene	HEIGHT_IRN
chr7_30645201_G_T	caQTL + eQTL (No Link)	Cross-lineage shared	Cross-lineage shared	Cross-lineage shared	11	l1.CD4_T	l1.CD4_T,l1.Mono,l2.CD14_Mono	l1.B,l1.CD4_T,l1.CD8_T,l1.DC,l1.Mono,l1.NK,l1.PBMC,l1.other_T,l2.B_intermediate,l2.B_naive,l2.CD14_Mono,l2.CD16_Mono,l2.CD4_Naive,l2.CD4_TCM,l2.CD4_TEM,l2.CD8_Naive,l2.CD8_TEM,l2.MAIT,l2.NK	ENSG00000106105,ENSG00000196295	chr7-30594605-30595104		No overlap	For non-overlapping peak	For caQTL peak	For non-linked gene	HEIGHT_IRN
chr7_37345480_C_T	caQTL + eQTL (No Link)	Single cell-type	T-cell-specific	Likely shared but underpowered	7	l2.CD4_Naive	l2.CD4_Naive,l2.CD8_Naive	l1.PBMC,l2.CD4_Naive	ENSG00000155849	chr7-37345142-37345641		Peak overlap	For overlapping peak	No link	eQTL	M13_SPINSTENOSIS
chr7_45921046_G_C	caQTL + eQTL (No Link)	Single cell-type	Likely shared but underpowered	Lineage-specific	10	l2.CD4_Naive	l1.CD4_T,l2.CD4_Naive	l1.B,l2.B_naive,l2.CD4_Naive	ENSG00000146674	chr7-45920754-45921253,chr7-45922672-45923660		Peak overlap	For non-overlapping peak	No link	eQTL	C3_CANCER_EXALLC,C3_PROSTATE_EXALLC,J10_CHRONTONSADEN
chr7_74863265_T_C	caQTL + eQTL (No Link)	Lineage-specific	Cross-lineage shared	Cross-lineage shared	12	l1.B,l1.CD8_T,l1.PBMC,l2.CD4_Naive,l2.CD8_TEM	l1.B,l1.CD4_T,l1.CD8_T,l1.DC,l1.PBMC,l1.other_T,l2.B_intermediate,l2.B_naive,l2.CD16_Mono,l2.CD4_Naive,l2.CD4_TCM,l2.CD4_TEM,l2.CD8_Naive,l2.CD8_TEM,l2.MAIT,l2.Treg,l2.cDC2	l1.B,l1.CD8_T,l1.Mono,l1.NK,l1.PBMC,l2.CD4_Naive,l2.CD8_TEM,l2.NK	ENSG00000174428,ENSG00000196275	chr7-74850842-74851601,chr7-74866138-74866637,chr7-74768336-74769061		No overlap	For non-overlapping peak	No link	eQTL	ANTIDEPRESSANTS
chr7_74863463_T_C	caQTL + eQTL (No Link)	Lineage-specific	Cross-lineage shared	Lineage-specific	12	l1.B,l1.CD8_T,l2.B_naive,l2.CD4_Naive,l2.CD8_TEM	l1.B,l1.CD4_T,l1.CD8_T,l1.DC,l1.PBMC,l1.other_T,l2.B_intermediate,l2.B_naive,l2.CD16_Mono,l2.CD4_Naive,l2.CD4_TCM,l2.CD4_TEM,l2.CD8_Naive,l2.CD8_TEM,l2.MAIT,l2.Treg,l2.cDC2	l1.B,l1.CD8_T,l1.NK,l2.B_naive,l2.CD4_Naive,l2.CD8_TEM,l2.NK	ENSG00000174428,ENSG00000196275	chr7-74866138-74866637,chr7-74850842-74851601		No overlap	For non-overlapping peak	No link	eQTL	ANTIDEPRESSANTS
chr7_74893130_G_C	caQTL + eQTL (No Link)	Cross-lineage shared	Cross-lineage shared	Cross-lineage shared	12	l1.B,l1.Mono,l1.NK,l2.B_naive,l2.CD14_Mono,l2.NK	l1.B,l1.DC,l1.Mono,l1.NK,l1.other_T,l2.B_intermediate,l2.B_naive,l2.CD14_Mono,l2.CD16_Mono,l2.CD4_TEM,l2.CD8_Naive,l2.MAIT,l2.NK,l2.NK_CD56bright,l2.cDC2	l1.B,l1.CD4_T,l1.Mono,l1.NK,l1.PBMC,l2.B_naive,l2.CD14_Mono,l2.CD4_TCM,l2.NK	ENSG00000174428,ENSG00000196275	chr7-74850842-74851601,chr7-74866138-74866637		No overlap	For non-overlapping peak	No link	eQTL	ANTIDEPRESSANTS
chr7_102307217_G_A	caQTL + eQTL (No Link)	Single cell-type	Likely shared but underpowered	Cross-lineage shared	7	l1.B	l1.B	l1.B,l1.CD4_T,l1.CD8_T,l1.Mono,l1.NK,l1.PBMC,l1.other_T,l2.B_intermediate,l2.B_memory,l2.B_naive,l2.CD14_Mono,l2.CD16_Mono,l2.CD4_Naive,l2.CD4_TCM,l2.CD8_TEM,l2.MAIT,l2.NK,l2.Treg,l2.cDC2	ENSG00000160999	chr7-102289700-102290199,chr7-102285835-102287030,chr7-102291463-102291962,chr7-102306890-102307703,chr7-102304028-102304527,chr7-102284282-102284781,chr7-102288948-102289447		Peak overlap	For overlapping peak	No link	eQTL	F5_DEMENTIA,F5_DEMENTIA_INCLAVO,G6_NEURODEGENERATIVE,KRA_PSY_DEMENTIA_EXMORE
chr7_102453272_C_T	caQTL + eQTL (No Link)	Single cell-type	Cross-lineage shared	Single cell-type	12	l1.CD4_T,l1.PBMC,l2.CD4_Naive	l1.CD4_T,l1.Mono,l1.PBMC,l2.CD14_Mono,l2.CD4_Naive,l2.CD4_TCM	l1.CD4_T,l1.PBMC,l2.CD4_Naive	ENSG00000260097	chr7-102466997-102467496		No overlap	For non-overlapping peak	No link	eQTL	T2D
chr7_140224017_C_A	caQTL + eQTL (No Link)	Single cell-type	Single cell-type	Lineage-specific	7	l2.CD8_TEM	l2.CD8_TEM	l1.CD4_T,l1.CD8_T,l1.NK,l1.PBMC,l2.CD4_Naive,l2.CD4_TCM,l2.CD8_TEM,l2.NK	ENSG00000006459	chr7-140225404-140225903,chr7-140223731-140224652,chr7-140228984-140229483,chr7-140209927-140211137,chr7-140229510-140232104		Peak overlap	For overlapping peak	No link	eQTL	3035941
chr7_142800425_T_C	caQTL + eQTL (No Link)	Single cell-type	Single cell-type	Lineage-specific	6	l1.PBMC	l1.CD8_T,l1.PBMC,l2.CD8_TEM	l1.CD4_T,l1.CD8_T,l1.NK,l1.PBMC,l1.other_T,l2.CD4_Naive,l2.CD8_TEM,l2.NK	ENSG00000211772	chr7-142800045-142800544		Peak overlap	For overlapping peak	For caQTL peak	For non-linked gene	ALCOPANCCHRON,K11_ACUTPANC
chr7_143384849_G_C	caQTL + eQTL (No Link)	Lineage-specific	Likely shared but underpowered	Likely shared but underpowered	6	l1.Mono	l1.DC,l1.Mono,l2.CD14_Mono,l2.CD16_Mono,l2.cDC2	l1.DC,l1.Mono,l1.PBMC,l2.CD14_Mono,l2.CD16_Mono,l2.cDC2	ENSG00000159840	chr7-143384574-143385073		Peak overlap	For overlapping peak	For caQTL peak	For non-linked gene	3001604
chr8_11488036_G_C	caQTL + eQTL (No Link)	Single cell-type	Lineage-specific	Likely shared but underpowered	12	l1.CD4_T,l2.CD4_TCM	l1.CD4_T,l1.CD8_T,l1.PBMC,l2.B_intermediate,l2.CD4_Naive,l2.CD4_TCM,l2.CD4_TEM,l2.CD8_Naive,l2.CD8_TEM,l2.Treg	l1.B,l1.CD4_T,l1.other_T,l2.CD4_TCM,l2.MAIT	ENSG00000136573	chr8-11494119-11494858		No overlap	For non-overlapping peak	No link	eQTL	K11_REIMB_202,M13_SYSTCONNECT,OTHER_SYSTCON_FG,SLE_FG
chr8_11494403_C_T	caQTL + eQTL (No Link)	T-cell-specific	Lineage-specific	Lineage-specific	7	l1.CD4_T,l1.CD8_T,l1.PBMC,l2.CD4_Naive,l2.CD4_TCM,l2.CD8_TEM	l1.CD4_T,l1.CD8_T,l1.PBMC,l2.B_intermediate,l2.CD4_Naive,l2.CD4_TCM,l2.CD4_TEM,l2.CD8_Naive,l2.CD8_TEM,l2.Treg	l1.B,l1.CD4_T,l1.CD8_T,l1.PBMC,l1.other_T,l2.CD4_Naive,l2.CD4_TCM,l2.CD8_Naive,l2.CD8_TEM,l2.MAIT	ENSG00000136573	chr8-11494119-11494858,chr8-11501507-11502006,chr8-11491877-11492376,chr8-11492613-11493854		Peak overlap	For overlapping peak	No link	eQTL	K11_REIMB_202,M13_SYSTCONNECT,OTHER_SYSTCON_FG,SLE_FG
chr8_22139104_T_A	caQTL + eQTL (No Link)	T-cell-specific	Likely shared but underpowered	Cross-lineage shared	6	l1.CD4_T,l1.CD8_T,l2.CD4_TCM	l1.CD4_T,l1.CD8_T,l1.PBMC,l1.other_T,l2.CD4_Naive,l2.CD4_TCM,l2.CD8_TEM,l2.MAIT	l1.B,l1.CD4_T,l1.CD8_T,l1.DC,l1.Mono,l1.other_T,l2.B_intermediate,l2.B_naive,l2.CD14_Mono,l2.CD16_Mono,l2.CD4_Naive,l2.CD4_TCM,l2.CD4_TEM,l2.CD8_Naive,l2.CD8_TEM,l2.MAIT,l2.Treg,l2.cDC2	ENSG00000168476	chr8-22138894-22139393,chr8-22140611-22141523,chr8-22137275-22137774,chr8-22129560-22131782		Peak overlap	For overlapping peak	For caQTL peak	For non-linked gene	3007461
chr8_23100093_G_A	caQTL + eQTL (No Link)	Single cell-type	Cross-lineage shared	Likely shared but underpowered	12	l1.CD4_T,l1.PBMC,l2.CD4_Naive	l1.CD4_T,l1.Mono,l1.PBMC,l2.CD14_Mono,l2.CD4_Naive	l1.CD4_T,l1.NK,l1.PBMC,l2.CD4_Naive,l2.CD4_TCM,l2.CD8_TEM	ENSG00000173535	chr8-23105206-23105705		No overlap	For non-overlapping peak	No link	eQTL	3013115
chr8_32575235_G_T	caQTL + eQTL (No Link)	Single cell-type	Likely shared but underpowered	Likely shared but underpowered	7	l1.Mono,l2.CD14_Mono	l1.Mono,l2.CD14_Mono	l1.Mono,l1.PBMC,l2.CD14_Mono,l2.CD16_Mono,l2.cDC2	ENSG00000157168	chr8-32614046-32614545,chr8-32575076-32575575		Peak overlap	For overlapping peak	No link	eQTL	C3_THYROID_GLAND_EXALLC,C3_THYROID_PAPILLARY_ADENO_EXALLC
chr8_32575278_G_T	caQTL + eQTL (No Link)	Single cell-type	Likely shared but underpowered	Likely shared but underpowered	10	l1.Mono,l2.CD14_Mono	l1.Mono,l2.CD14_Mono	l1.Mono,l1.PBMC,l2.CD14_Mono	ENSG00000157168	chr8-32614046-32614545		Peak overlap	For non-overlapping peak	No link	eQTL	C3_THYROID_GLAND_EXALLC,C3_THYROID_PAPILLARY_ADENO_EXALLC,E4_GRAVES_STRICT,THYROTOXICOSIS
chr8_64817650_G_A	caQTL + eQTL (No Link)	Single cell-type	Likely shared but underpowered	Likely shared but underpowered	10	l1.DC,l2.cDC2	l1.DC,l2.cDC2	l1.DC,l1.Mono,l1.PBMC,l2.CD14_Mono,l2.cDC2	ENSG00000172817	chr8-64798225-64799269,chr8-64916072-64916571,chr8-64863507-64864006,chr8-64817391-64817890,chr8-64756748-64757247		Peak overlap	For non-overlapping peak	No link	eQTL	ANTIDEPRESSANTS,KRA_PSY_ANXIETY_EXMORE,KRA_PSY_ANYMENTAL
chr8_102528938_G_A	caQTL + eQTL (No Link)	Lineage-specific	Lineage-specific	Cross-lineage shared	6	l1.CD4_T,l1.CD8_T,l1.PBMC,l2.CD8_TEM	l1.CD4_T,l1.CD8_T,l1.NK,l1.PBMC,l2.CD8_TEM,l2.NK	l1.B,l1.CD4_T,l1.CD8_T,l1.NK,l1.PBMC,l1.other_T,l2.B_intermediate,l2.B_naive,l2.CD16_Mono,l2.CD4_Naive,l2.CD4_TCM,l2.CD4_TEM,l2.CD8_Naive,l2.CD8_TEM,l2.MAIT,l2.NK,l2.Treg,l2.dnT	ENSG00000253633,ENSG00000104517	chr8-102528559-102529058,chr8-102535386-102536626,chr8-102530675-102531174,chr8-102537390-102537889,chr8-102534137-102535018,chr8-102583200-102583955,chr8-102600577-102601656,chr8-102555219-102556058,chr8-102530064-102530563		Peak overlap	For overlapping peak	For caQTL peak	For non-linked gene	3006923
chr8_120862399_C_T	caQTL + eQTL (No Link)	Single cell-type	Likely shared but underpowered	Likely shared but underpowered	7	l1.CD4_T	l1.CD4_T	l1.CD4_T,l2.CD4_Naive	ENSG00000172164	chr8-120862269-120862768,chr8-120785631-120786130		Peak overlap	For overlapping peak	No link	eQTL	3018251,3023602
chr8_143983700_A_G	caQTL + eQTL (No Link)	Single cell-type	Likely shared but underpowered	Cross-lineage shared	11	l1.CD8_T,l2.CD8_TEM	l1.CD8_T,l2.CD8_TEM	l1.CD8_T,l1.Mono,l2.CD14_Mono,l2.CD8_TEM	ENSG00000178209	chr8-143985946-143986712,chr8-143918303-143918802		No overlap	For non-overlapping peak	For caQTL peak	For non-linked gene	3001308,3002385,3007461,3013707,3019900,3024731,3026361,3035941,HEIGHT_IRN,nonHDL,RX_STATIN
chr8_144508411_C_CG	caQTL + eQTL (No Link)	Likely shared but underpowered	Likely shared but underpowered	Cross-lineage shared	11	l1.PBMC	l1.CD4_T,l1.PBMC,l2.CD4_Naive,l2.CD4_TCM	l1.B,l1.CD8_T,l1.Mono,l1.PBMC,l2.B_naive,l2.CD14_Mono,l2.CD8_TEM	ENSG00000254402	chr8-144522757-144523256,chr8-144508467-144510110		No overlap	For non-overlapping peak	For caQTL peak	For non-linked gene	3003338,3024731
chr9_170391_G_C	caQTL + eQTL (No Link)	Single cell-type	Cross-lineage shared	Cross-lineage shared	12	l2.CD16_Mono	l1.B,l2.CD16_Mono	l1.other_T,l2.B_intermediate,l2.CD16_Mono,l2.CD4_TCM,l2.CD4_TEM,l2.MAIT,l2.Treg	ENSG00000172785	chr9-178944-179443		No overlap	For non-overlapping peak	No link	eQTL	3007461,I9_VARICVE
chr9_298719_T_C	caQTL + eQTL (No Link)	Likely shared but underpowered	Likely shared but underpowered	Likely shared but underpowered	7	l1.PBMC	l1.PBMC,l1.other_T	l1.Mono,l1.PBMC,l2.CD14_Mono	ENSG00000235880	chr9-298561-299060		Peak overlap	For overlapping peak	No link	eQTL	3010813
chr9_4662065_G_A	caQTL + eQTL (No Link)	Lineage-specific	Likely shared but underpowered	Lineage-specific	9	l1.CD8_T	l1.B,l1.CD8_T,l2.CD4_TCM,l2.CD8_Naive	l1.B,l1.CD4_T,l1.CD8_T,l1.NK,l1.PBMC,l2.NK	ENSG00000205808,ENSG00000106686	chr9-4665942-4666780,chr9-4661508-4662007		Peak overlap	For non-overlapping peak	For overlapping peak (link)	For non-linked gene	3024731
chr9_15304784_C_A	caQTL + eQTL (No Link)	Single cell-type	Likely shared but underpowered	Cross-lineage shared	7	l1.Mono,l2.CD14_Mono	l1.Mono,l2.CD14_Mono,l2.CD16_Mono	l1.B,l1.DC,l1.Mono,l1.NK,l1.PBMC,l1.other_T,l2.B_intermediate,l2.B_naive,l2.CD14_Mono,l2.CD16_Mono,l2.MAIT,l2.cDC2	ENSG00000155158	chr9-15228329-15228828,chr9-15305423-15305922,chr9-15295754-15296569,chr9-15356939-15357710,chr9-15298878-15300039,chr9-15304548-15305047,chr9-15328144-15328643,chr9-15306010-15307523		Peak overlap	For overlapping peak	No link	eQTL	3019900,3023602,K11_CHOLECYSTECTOMY,K11_CHOLELITH
chr9_16885019_G_A	caQTL + eQTL (No Link)	Likely shared but underpowered	Likely shared but underpowered	Likely shared but underpowered	9	l1.PBMC	l1.NK,l1.PBMC,l2.NK	l1.CD8_T,l1.PBMC	ENSG00000205549	chr9-16869136-16869635		Peak overlap	For non-overlapping peak	For overlapping peak (link)	For non-linked gene	3023602,C3_BASAL_CELL_CARCINOMA_EXALLC,C3_BASAL_CELL_CARCINOMA_INCLAVO_EXALLC,C3_OTHER_SKIN_EXALLC,C3_SKIN_EXALLC,L12_ACTINKERA,RX_STATIN
chr9_19048959_C_T	caQTL + eQTL (No Link)	T-cell-specific	T-cell-specific	Cross-lineage shared	11	l1.CD4_T,l2.CD4_Naive,l2.CD4_TCM	l1.CD4_T,l1.CD8_T,l1.PBMC,l2.CD4_Naive,l2.CD4_TCM,l2.CD8_Naive	l1.B,l1.CD4_T,l1.Mono,l1.NK,l1.other_T,l2.B_intermediate,l2.B_naive,l2.CD16_Mono,l2.CD4_Naive,l2.CD4_TCM,l2.CD4_TEM,l2.CD8_Naive,l2.NK,l2.NK_CD56bright,l2.Treg,l2.cDC2,l2.dnT	ENSG00000155875	chr9-19049089-19049588		No overlap	For non-overlapping peak	For caQTL peak	For non-linked gene	C3_THYROID_GLAND_EXALLC,C3_THYROID_PAPILLARY_ADENO_EXALLC
chr9_19451607_T_G	caQTL + eQTL (No Link)	Single cell-type	Likely shared but underpowered	Cross-lineage shared	7	l1.B,l2.B_naive	l1.B,l2.B_naive	l1.B,l1.DC,l1.Mono,l1.PBMC,l2.B_naive,l2.CD14_Mono	ENSG00000177076	chr9-19451352-19452140		Peak overlap	For overlapping peak	No link	eQTL	3002385
chr9_33147481_G_A	caQTL + eQTL (No Link)	Single cell-type	Lineage-specific	Likely shared but underpowered	11	l2.NK	l1.B,l1.NK,l2.CD8_TEM,l2.MAIT,l2.NK	l1.PBMC,l2.NK	ENSG00000086062	chr9-33113735-33114234		No overlap	For non-overlapping peak	For caQTL peak	For non-linked gene	3000963,3023602,3026361
chr9_93120463_A_AC	caQTL + eQTL (No Link)	Single cell-type	Single cell-type	Cross-lineage shared	6	l1.DC	l1.DC,l2.cDC2	l1.B,l1.DC,l1.Mono,l1.PBMC,l2.B_intermediate,l2.B_memory,l2.B_naive,l2.CD14_Mono,l2.CD8_TEM,l2.NK,l2.pDC	ENSG00000131669	chr9-93119855-93120779,chr9-93183871-93184370		Peak overlap	For overlapping peak	For caQTL peak	For non-linked gene	3006923
chr9_111150273_A_G	caQTL + eQTL (No Link)	Single cell-type	Likely shared but underpowered	Likely shared but underpowered	11	l1.Mono	l1.Mono,l1.PBMC,l2.CD14_Mono	l1.Mono,l1.PBMC,l2.CD14_Mono	ENSG00000030304,ENSG00000198121	chr9-111148252-111149674		No overlap	For non-overlapping peak	For caQTL peak	For non-linked gene	3001604,3019069
chr9_133003751_C_T	caQTL + eQTL (No Link)	Single cell-type	Likely shared but underpowered	Likely shared but underpowered	6	l1.Mono	l1.Mono,l1.PBMC	l1.Mono,l1.PBMC,l2.CD16_Mono	ENSG00000165702	chr9-132977591-132978090,chr9-132982513-132983012,chr9-133002720-133003403,chr9-133003495-133004846,chr9-132978473-132978972		Peak overlap	For overlapping peak	For caQTL peak	For non-linked gene	3006315,3022096,MYELOPROF_NONCML,POLYCYTVERA
chr9_137387536_T_C	caQTL + eQTL (No Link)	Likely shared but underpowered	Likely shared but underpowered	Cross-lineage shared	9	l1.PBMC	l1.PBMC	l1.B,l1.CD8_T,l1.Mono,l1.NK,l1.PBMC,l2.B_naive,l2.CD14_Mono,l2.CD16_Mono,l2.CD8_TEM,l2.NK	ENSG00000188747	chr9-137406905-137407404,chr9-137390470-137391636,chr9-137386881-137388473,chr9-137301796-137302884		Peak overlap	For non-overlapping peak	For overlapping peak (link)	For non-linked gene	3004410,3024731,BMI_IRN,F5_ALLANXIOUS,M13_DORSALGIA,M13_DORSOPATHYOTH,PAIN,WEIGHT_IRN
chr9_137605991_G_A	caQTL + eQTL (No Link)	Single cell-type	Cross-lineage shared	Likely shared but underpowered	9	l1.PBMC	l1.CD4_T,l1.Mono,l1.PBMC,l2.CD14_Mono,l2.CD4_TCM,l2.CD8_TEM	l1.CD4_T,l1.NK,l1.PBMC,l2.CD4_TCM,l2.NK	ENSG00000197070	chr9-137607157-137607656,chr9-137550912-137552557		Peak overlap	For non-overlapping peak	For overlapping peak (link)	For non-linked gene	3005322,ALLERG_ASTHMA,ASTHMA_ALLERG,ASTHMA_CHILD_EXMORE,J10_ASTHMA_EXMORE,J10_ASTHMA_MAIN_EXMORE,J10_LOWCHRON,L12_ATOPIC,L12_DERMATITISECZEMA
chrX_48839747_C_T	caQTL + eQTL (No Link)	Single cell-type	Single cell-type	Likely shared but underpowered	11	l1.CD4_T,l2.CD4_Naive	l1.CD4_T,l2.CD4_Naive	l1.CD4_T,l1.PBMC,l2.CD4_Naive,l2.CD4_TCM	ENSG00000102109	chrX-48834272-48836300		No overlap	For non-overlapping peak	For caQTL peak	For non-linked gene	3024731,3026361
chrX_49231103_G_A	caQTL + eQTL (No Link)	Single cell-type	Likely shared but underpowered	Cross-lineage shared	7	l1.CD4_T	l1.CD4_T	l1.B,l1.CD4_T,l1.CD8_T,l1.Mono,l1.NK,l1.PBMC,l2.B_naive,l2.CD14_Mono,l2.CD4_Naive,l2.CD4_TCM,l2.CD8_Naive,l2.CD8_TEM,l2.NK	ENSG00000102001	chrX-49172259-49172758,chrX-49230112-49231377		Peak overlap	For overlapping peak	No link	eQTL	3019069
chrX_68700102_G_A	caQTL + eQTL (No Link)	Lineage-specific	Likely shared but underpowered	Likely shared but underpowered	6	l2.CD14_Mono	l1.DC,l1.Mono,l1.PBMC,l2.CD14_Mono,l2.CD16_Mono,l2.cDC2	l1.DC,l1.Mono,l1.PBMC,l2.CD14_Mono,l2.CD16_Mono,l2.cDC2	ENSG00000130052	chrX-68699900-68700738,chrX-68685649-68686581,chrX-68665476-68665975,chrX-68647600-68648099,chrX-68666533-68667032,chrX-68691045-68691544,chrX-68684237-68684736,chrX-68710798-68711297,chrX-68686586-68687085,chrX-68694322-68694821,chrX-68703484-68704275,chrX-68698801-68699300,chrX-68695405-68695904,chrX-68692586-68693085,chrX-68697480-68697979,chrX-68696213-68696712,chrX-68693363-68694165,chrX-68644532-68645319,chrX-68732622-68733346		Peak overlap	For overlapping peak	For caQTL peak	For non-linked gene	3007461
chrX_120305480_T_A	caQTL + eQTL (No Link)	Cross-lineage shared	Cross-lineage shared	Cross-lineage shared	11	l1.Mono,l1.PBMC	l1.CD8_T,l1.Mono,l1.NK,l1.PBMC,l2.CD14_Mono,l2.CD8_TEM,l2.NK	l1.B,l1.CD4_T,l1.CD8_T,l1.Mono,l1.PBMC,l2.CD4_Naive,l2.CD4_TCM,l2.CD8_TEM	ENSG00000125355	chrX-120286920-120288166,chrX-120269024-120269809		No overlap	For non-overlapping peak	For caQTL peak	For non-linked gene	3010813
chrX_154149111_G_A	caQTL + eQTL (No Link)	Single cell-type	Single cell-type	Cross-lineage shared	12	l1.Mono	l1.Mono	l1.CD4_T,l1.CD8_T,l1.Mono,l1.PBMC,l2.CD14_Mono,l2.CD4_Naive,l2.CD8_TEM,l2.NK	ENSG00000196924	chrX-154239879-154240378,chrX-154209866-154210365,chrX-154084689-154085435,chrX-154135353-154135852,chrX-154070186-154071088,chrX-154091642-154092141		No overlap	For non-overlapping peak	No link	eQTL	3019198
chrX_154294776_T_C	caQTL + eQTL (No Link)	Cross-lineage shared	Cross-lineage shared	Cross-lineage shared	12	l1.CD4_T,l1.Mono,l1.NK,l1.PBMC,l2.CD14_Mono,l2.CD4_TCM,l2.CD8_TEM,l2.NK	l1.CD4_T,l1.CD8_T,l1.DC,l1.Mono,l1.NK,l1.PBMC,l1.other_T,l2.CD14_Mono,l2.CD16_Mono,l2.CD4_TCM,l2.CD4_TEM,l2.CD8_TEM,l2.MAIT,l2.NK,l2.cDC2	l1.CD4_T,l1.Mono,l1.NK,l1.PBMC,l2.CD14_Mono,l2.CD4_Naive,l2.CD4_TCM,l2.CD8_TEM,l2.NK	ENSG00000184216	chrX-154209866-154210365		No overlap	For non-overlapping peak	No link	eQTL	3019198
chrX_154297071_G_A	caQTL + eQTL (No Link)	Cross-lineage shared	Cross-lineage shared	Cross-lineage shared	11	l1.Mono,l2.CD14_Mono	l1.CD4_T,l1.CD8_T,l1.DC,l1.Mono,l1.NK,l1.PBMC,l1.other_T,l2.CD14_Mono,l2.CD16_Mono,l2.CD4_TCM,l2.CD4_TEM,l2.CD8_TEM,l2.MAIT,l2.NK,l2.cDC2	l1.CD4_T,l1.Mono,l1.NK,l1.PBMC,l2.CD14_Mono,l2.CD16_Mono,l2.CD4_Naive,l2.CD4_TCM,l2.CD8_TEM,l2.NK	ENSG00000184216	chrX-154209866-154210365,chrX-154295022-154295521		No overlap	For non-overlapping peak	For caQTL peak	For non-linked gene	3019198
chrX_154458314_T_G	caQTL + eQTL (No Link)	Cross-lineage shared	Cross-lineage shared	Cross-lineage shared	6	l1.CD8_T,l1.Mono,l1.PBMC,l2.CD14_Mono	l1.CD8_T,l1.Mono,l1.NK,l1.PBMC,l2.CD14_Mono,l2.CD8_TEM,l2.NK	l1.B,l1.CD4_T,l1.CD8_T,l1.DC,l1.Mono,l1.NK,l1.PBMC,l2.B_intermediate,l2.B_naive,l2.CD14_Mono,l2.CD16_Mono,l2.CD4_Naive,l2.CD4_TCM,l2.CD8_TEM,l2.NK,l2.NK_CD56bright,l2.cDC2	ENSG00000130827	chrX-154457372-154458907,chrX-154459016-154459515		Peak overlap	For overlapping peak	For caQTL peak	For non-linked gene	3004410,3019198,3023602,3048773

### Sheet: ST26
Supplementary Table 26. Colocalization of molQTL and autoimmune hypothyroidism in FinnGen
trait	region	cs	n_cs_variants	pLoF	missense	nonsyn_coding	max_pip	max_pip_variant	max_pip_most_severe	max_pip_gene_most_severe	nonsyn_coding_genes	eQTL_coloc_genes	caQTL_linked_genes	caQTL_coloc	caQTL_link	eQTL_coloc	pQTL_coloc	coloc_any	coloc_both	max_coloc_prob	cs_category	cs_category_with_pqtl
E4_HYTHY_AI_STRICT	chr10:120889836-123889836	1	22	FALSE	TRUE	TRUE	0.0540049	chr10_122389836_C_T	intron_variant	PLEKHA1	PLEKHA1	BX842242.1,PLEKHA1	PLEKHA1	TRUE	TRUE	TRUE	FALSE	TRUE	TRUE	0.948554	pLoF | Missense	pLoF | Missense
E4_HYTHY_AI_STRICT	chr10:4559750-10063235	1	2	FALSE	FALSE	FALSE	0.838653	chr10_6059750_T_C	intron_variant	IL2RA			AL365356.1,FBH1,IL15RA,IL2RA,LINC02649,PFKFB3,RBM17,TASOR2	TRUE	TRUE	FALSE	FALSE	TRUE	FALSE	0.533964	caQTL (with link)	caQTL (with link)
E4_HYTHY_AI_STRICT	chr10:4559750-10063235	2	1	FALSE	FALSE	FALSE	0.951485	chr10_6471591_G_GA	intron_variant	PRKCQ				FALSE	FALSE	FALSE	FALSE	FALSE	FALSE		NA	NA
E4_HYTHY_AI_STRICT	chr10:4559750-10063235	3	13	FALSE	FALSE	FALSE	0.688491	chr10_6106776_GT_G	intron_variant	RBM17		RBM17		FALSE	FALSE	TRUE	FALSE	TRUE	FALSE	0.893002	eQTL	eQTL
E4_HYTHY_AI_STRICT	chr10:4559750-10063235	4	44	FALSE	FALSE	FALSE	0.0530439	chr10_8528102_G_C	intergenic_variant					FALSE	FALSE	FALSE	FALSE	FALSE	FALSE		NA	NA
E4_HYTHY_AI_STRICT	chr10:4559750-10063235	5	97	FALSE	FALSE	FALSE	0.016517	chr10_8672111_G_T	intergenic_variant					FALSE	FALSE	FALSE	FALSE	FALSE	FALSE		NA	NA
E4_HYTHY_AI_STRICT	chr10:60520112-63520112	1	2	FALSE	FALSE	FALSE	0.908308	chr10_62020112_C_T	intron_variant	ARID5B				FALSE	FALSE	FALSE	FALSE	FALSE	FALSE		NA	NA
E4_HYTHY_AI_STRICT	chr10:60520112-63520112	2	35	FALSE	FALSE	FALSE	0.0417121	chr10_62225057_C_CT	intron_variant	RTKN2		RTKN2	ARID5B,RTKN2,ZNF365	TRUE	TRUE	TRUE	FALSE	TRUE	TRUE	0.936974	caQTL + eQTL	caQTL + eQTL
E4_HYTHY_AI_STRICT	chr10:60520112-63520112	3	16	FALSE	FALSE	FALSE	0.204836	chr10_62054438_T_C	intron_variant	ARID5B			ARID5B	TRUE	TRUE	FALSE	FALSE	TRUE	FALSE	0.961996	caQTL (with link)	caQTL (with link)
E4_HYTHY_AI_STRICT	chr10:86589762-89589762	1	1	FALSE	FALSE	FALSE	0.999932	chr10_88089762_A_G	regulatory_region_variant					FALSE	FALSE	FALSE	FALSE	FALSE	FALSE		NA	NA
E4_HYTHY_AI_STRICT	chr10:86589762-89589762	2	6	FALSE	FALSE	FALSE	0.298806	chr10_88233714_G_A	regulatory_region_variant					FALSE	FALSE	FALSE	FALSE	FALSE	FALSE		NA	NA
E4_HYTHY_AI_STRICT	chr10:98023573-101023573	1	1	FALSE	FALSE	FALSE	1	chr10_99523573_C_A	upstream_gene_variant	AL513542.1			DNMBP,ENTPD7	TRUE	TRUE	FALSE	FALSE	TRUE	FALSE	0.999993	caQTL (with link)	caQTL (with link)
E4_HYTHY_AI_STRICT	chr11:113967291-119924639	1	4	FALSE	FALSE	FALSE	0.678976	chr11_115182291_A_G	intron_variant	CADM1				FALSE	FALSE	FALSE	FALSE	FALSE	FALSE		NA	NA
E4_HYTHY_AI_STRICT	chr11:113967291-119924639	2	52	FALSE	FALSE	FALSE	0.0402835	chr11_118709639_C_T	intron_variant	AP002954.1		DDX6	ARCN1,ATP5MG,CD3D,CD3E,CD3G,DDX6,JAML,KMT2A,RPS25	TRUE	TRUE	TRUE	FALSE	TRUE	TRUE	0.947172	caQTL + eQTL	caQTL + eQTL
E4_HYTHY_AI_STRICT	chr11:33729771-36729771	1	46	FALSE	FALSE	FALSE	0.0930066	chr11_35229771_C_T	3_prime_UTR_variant	CD44		AL133330.1	AL133330.1,APIP,CD44,CD44-AS1,PDHX,SLC1A2,TRIM44	TRUE	TRUE	TRUE	FALSE	TRUE	TRUE	0.905838	caQTL + eQTL	caQTL + eQTL
E4_HYTHY_AI_STRICT	chr11:84860905-87860905	1	16	FALSE	FALSE	FALSE	0.25019	chr11_86360905_A_G	regulatory_region_variant			EED	PICALM,SYTL2	TRUE	TRUE	TRUE	FALSE	TRUE	TRUE	0.955631	caQTL + eQTL	caQTL + eQTL
E4_HYTHY_AI_STRICT	chr11:9009469-12009469	1	53	FALSE	FALSE	FALSE	0.0554301	chr11_10509469_T_C	upstream_gene_variant	MTRNR2L8		AMPD3,CTR9,MRVI1-AS1,RNF141	AMPD3,CTR9,EIF4G2,MTRNR2L8,RNF141,SBF2,ZBED5	TRUE	TRUE	TRUE	FALSE	TRUE	TRUE	0.96305	caQTL + eQTL	caQTL + eQTL
E4_HYTHY_AI_STRICT	chr11:94078258-97078258	1	1	FALSE	FALSE	FALSE	0.97075	chr11_95578258_T_C	intron_variant	AP000820.2		AP000787.1,AP000820.2,AP001790.1,FAM76B,SESN3	AP000779.1,AP000787.1,AP000820.2,CEP57,FAM76B,MTMR2,SESN3	TRUE	TRUE	TRUE	FALSE	TRUE	TRUE	0.99994	caQTL + eQTL	caQTL + eQTL
E4_HYTHY_AI_STRICT	chr11:94078258-97078258	2	5	FALSE	FALSE	FALSE	0.304356	chr11_94356209_A_G	intergenic_variant					FALSE	FALSE	FALSE	FALSE	FALSE	FALSE		NA	NA
E4_HYTHY_AI_STRICT	chr12:0-2142348	1	2	FALSE	FALSE	FALSE	0.948662	chr12_642348_A_G	intron_variant	NINJ2		NINJ2		FALSE	FALSE	TRUE	FALSE	TRUE	FALSE	0.852479	eQTL	eQTL
E4_HYTHY_AI_STRICT	chr12:108137055-112946804	1	1	FALSE	TRUE	TRUE	0.999585	chr12_111446804_T_C	missense_variant	SH2B3	SH2B3			FALSE	FALSE	FALSE	TRUE	FALSE	FALSE	0.99737	pLoF | Missense	pLoF | Missense
E4_HYTHY_AI_STRICT	chr12:108137055-112946804	2	8	FALSE	FALSE	FALSE	0.211051	chr12_111774824_C_G	intron_variant	ALDH2				FALSE	FALSE	FALSE	FALSE	FALSE	FALSE		NA	NA
E4_HYTHY_AI_STRICT	chr12:108137055-112946804	3	13	FALSE	TRUE	TRUE	0.116989	chr12_111418377_G_A	missense_variant	SH2B3	ACAD10,SH2B3			FALSE	FALSE	FALSE	FALSE	FALSE	FALSE		pLoF | Missense	pLoF | Missense
E4_HYTHY_AI_STRICT	chr12:44267477-49263920	1	2	FALSE	FALSE	FALSE	0.511264	chr12_47763920_C_T	intron_variant	SLC48A1				TRUE	FALSE	FALSE	FALSE	TRUE	FALSE	0.997994	caQTL (no link)	caQTL (no link)
E4_HYTHY_AI_STRICT	chr12:44267477-49263920	2	7	FALSE	FALSE	FALSE	0.308421	chr12_45767477_T_C	intron_variant	ARID2				FALSE	FALSE	FALSE	FALSE	FALSE	FALSE		NA	NA
E4_HYTHY_AI_STRICT	chr12:5273332-11270056	1	28	FALSE	FALSE	FALSE	0.249984	chr12_9778751_G_A	intergenic_variant				AC010186.3,AC092821.3,CD69,CLEC12A,CLEC2B,CLEC2D,CLEC7A,CLECL1,GABARAPL1,KLRB1,KLRD1,KLRF1,OLR1,TMEM52B	TRUE	TRUE	FALSE	FALSE	TRUE	FALSE	0.975343	caQTL (with link)	caQTL (with link)
E4_HYTHY_AI_STRICT	chr12:5273332-11270056	2	3	FALSE	FALSE	FALSE	0.533134	chr12_9753094_A_G	3_prime_UTR_variant	CD69		CLECL1,LINC02390	AC092821.3,CD69,CLEC12A,CLEC2B,CLEC2D,CLEC7A,GABARAPL1,KLRB1,KLRD1,KLRF1,OLR1,PZP,TMEM52B	TRUE	TRUE	TRUE	FALSE	TRUE	TRUE	0.998019	caQTL + eQTL	caQTL + eQTL
E4_HYTHY_AI_STRICT	chr12:54541720-59066010	1	15	FALSE	FALSE	FALSE	0.0878903	chr12_56041720_G_C	non_coding_transcript_exon_variant	AC034102.3		AC034102.3,RPS26	BLOC1S1,CD63,CNPY2,COQ10A,CS,DGKA,DNAJC14,ESYT1,GDF11,IL23A,MYL6,ORMDL2,PA2G4,PAN2,PYM1,RAB5B,RBMS2,RNF41,RPL41,RPS26,SARNP,SMARCC2,STAT2	TRUE	TRUE	TRUE	FALSE	TRUE	TRUE	0.972947	caQTL + eQTL	caQTL + eQTL
E4_HYTHY_AI_STRICT	chr12:54541720-59066010	2	34	FALSE	FALSE	FALSE	0.0714758	chr12_56666751_A_T	intron_variant	PTGES3		BAZ2A,NACA,PTGES3	ATP5F1B,BAZ2A,CNPY2,CS,IL23A,LRP1,NACA,NEMP1,PAN2,PTGES3,RBMS2,RNF41,SMARCC2,STAT2,STAT6	TRUE	TRUE	TRUE	FALSE	TRUE	TRUE	0.949713	caQTL + eQTL	caQTL + eQTL
E4_HYTHY_AI_STRICT	chr12:54541720-59066010	3	19	FALSE	FALSE	FALSE	0.211063	chr12_56182198_T_G	intron_variant	SMARCC2				FALSE	FALSE	FALSE	FALSE	FALSE	FALSE		NA	NA
E4_HYTHY_AI_STRICT	chr13:22712887-25712887	1	22	FALSE	FALSE	FALSE	0.0638345	chr13_24212777_T_G	intron_variant	SPATA13				FALSE	FALSE	FALSE	FALSE	FALSE	FALSE		NA	NA
E4_HYTHY_AI_STRICT	chr13:22712887-25712887	2	26	FALSE	FALSE	FALSE	0.0821895	chr13_24212439_T_C	intron_variant	SPATA13				TRUE	FALSE	FALSE	FALSE	TRUE	FALSE	0.953004	caQTL (no link)	caQTL (no link)
E4_HYTHY_AI_STRICT	chr13:26529870-29529870	1	1	FALSE	FALSE	FALSE	0.999301	chr13_28029870_T_C	intron_variant	FLT3				FALSE	FALSE	FALSE	TRUE	FALSE	FALSE	0.999997	NA	pQTL
E4_HYTHY_AI_STRICT	chr13:26529870-29529870	2	6	FALSE	FALSE	FALSE	0.436576	chr13_28100660_G_A	upstream_gene_variant	FLT3				FALSE	FALSE	FALSE	FALSE	FALSE	FALSE		NA	NA
E4_HYTHY_AI_STRICT	chr13:39058943-43914788	1	7	FALSE	FALSE	FALSE	0.605274	chr13_40558943_A_G	3_prime_UTR_variant	FOXO1				TRUE	FALSE	FALSE	FALSE	TRUE	FALSE	0.956639	caQTL (no link)	caQTL (no link)
E4_HYTHY_AI_STRICT	chr13:49078475-52078475	1	24	FALSE	FALSE	FALSE	0.286116	chr13_50514673_G_A	intron_variant	DLEU1			DLEU1	TRUE	TRUE	FALSE	FALSE	TRUE	FALSE	0.92229	caQTL (with link)	caQTL (with link)
E4_HYTHY_AI_STRICT	chr13:49078475-52078475	2	15	FALSE	FALSE	FALSE	0.082716	chr13_50259956_G_A	intron_variant	DLEU1				FALSE	FALSE	FALSE	FALSE	FALSE	FALSE		NA	NA
E4_HYTHY_AI_STRICT	chr13:72111086-75111086	1	24	FALSE	FALSE	FALSE	0.108307	chr13_73611086_C_T	intron_variant	LINC00393				FALSE	FALSE	FALSE	FALSE	FALSE	FALSE		NA	NA
E4_HYTHY_AI_STRICT	chr13:72111086-75111086	2	18	FALSE	FALSE	FALSE	0.127633	chr13_74119264_G_A	intergenic_variant			KLF12	AL353660.1,KLF12	TRUE	TRUE	TRUE	FALSE	TRUE	TRUE	0.972875	caQTL + eQTL	caQTL + eQTL
E4_HYTHY_AI_STRICT	chr14:103252139-106252139	1	23	FALSE	FALSE	FALSE	0.197155	chr14_104752139_A_G	upstream_gene_variant	SIVA1		SIVA1	CDCA4,GPR132,PLD4,SIVA1	TRUE	TRUE	TRUE	FALSE	TRUE	TRUE	0.961012	caQTL + eQTL	caQTL + eQTL
E4_HYTHY_AI_STRICT	chr14:103252139-106252139	2	26	FALSE	FALSE	FALSE	0.0677153	chr14_105698231_ACTAT_A	intergenic_variant			IGHA2	CRIP1,IGHA1,IGHA2,IGHD,IGHG2,IGHG3,IGHM	TRUE	TRUE	TRUE	FALSE	TRUE	TRUE	0.967391	caQTL + eQTL	caQTL + eQTL
E4_HYTHY_AI_STRICT	chr14:34769155-37769155	1	2	FALSE	FALSE	FALSE	0.621855	chr14_36269155_C_T	intergenic_variant					FALSE	FALSE	FALSE	FALSE	FALSE	FALSE		NA	NA
E4_HYTHY_AI_STRICT	chr14:34769155-37769155	2	65	FALSE	FALSE	FALSE	0.0364864	chr14_36143924_C_T	intron_variant	LINC00609				TRUE	FALSE	FALSE	FALSE	TRUE	FALSE	0.508444	caQTL (no link)	caQTL (no link)
E4_HYTHY_AI_STRICT	chr14:34769155-37769155	3	3	FALSE	FALSE	FALSE	0.358792	chr14_36319690_C_G	5_prime_UTR_variant	MBIP				FALSE	FALSE	FALSE	FALSE	FALSE	FALSE		NA	NA
E4_HYTHY_AI_STRICT	chr14:66786570-69786570	1	10	FALSE	FALSE	FALSE	0.22329	chr14_68286570_T_G	intron_variant	RAD51B		ZFP36L1	RAD51B,ZFP36L1,ZFYVE26	TRUE	TRUE	TRUE	FALSE	TRUE	TRUE	0.991721	caQTL + eQTL	caQTL + eQTL
E4_HYTHY_AI_STRICT	chr14:79506112-82506112	1	16	FALSE	FALSE	FALSE	0.243275	chr14_81006112_T_A	intron_variant	TSHR			CEP128	TRUE	TRUE	FALSE	FALSE	TRUE	FALSE	0.900456	caQTL (with link)	caQTL (with link)
E4_HYTHY_AI_STRICT	chr14:91615493-94615493	1	40	FALSE	FALSE	FALSE	0.0342698	chr14_93115493_C_A	intron_variant	ITPK1			BTBD7,ITPK1,LGMN,MOAP1,UBR7	TRUE	TRUE	FALSE	FALSE	TRUE	FALSE	0.923527	caQTL (with link)	caQTL (with link)
E4_HYTHY_AI_STRICT	chr15:37051686-40051686	1	22	FALSE	FALSE	FALSE	0.10539	chr15_38551686_A_G	intron_variant	RASGRP1		AC116158.2,LINC02694,RASGRP1	AC116158.2,AC116158.3,FAM98B,LINC02694,RASGRP1,SPRED1	TRUE	TRUE	TRUE	FALSE	TRUE	TRUE	0.976983	caQTL + eQTL	caQTL + eQTL
E4_HYTHY_AI_STRICT	chr15:61873566-64873566	1	9	FALSE	FALSE	FALSE	0.331079	chr15_63373566_T_C	intron_variant	CA12			APH1B,HERC1,USP3,USP3-AS1	TRUE	TRUE	FALSE	TRUE	TRUE	FALSE	0.98262	caQTL (with link)	caQTL + pQTL
E4_HYTHY_AI_STRICT	chr15:61873566-64873566	2	144	FALSE	FALSE	FALSE	0.0172157	chr15_63701264_C_T	intron_variant	HERC1		FBXL22,USP3,USP3-AS1	AC073167.1,APH1B,CIAO2A,HERC1,PPIB,RAB8B,USP3,USP3-AS1	TRUE	TRUE	TRUE	FALSE	TRUE	TRUE	0.841942	caQTL + eQTL	caQTL + eQTL
E4_HYTHY_AI_STRICT	chr15:83320990-86320990	1	38	FALSE	FALSE	FALSE	0.0768338	chr15_84820990_C_CT	intron_variant	ALPK3		AC048382.5,SEC11A	PDE8A,SEC11A,WDR73,ZNF592	TRUE	TRUE	TRUE	FALSE	TRUE	TRUE	0.975006	caQTL + eQTL	caQTL + eQTL
E4_HYTHY_AI_STRICT	chr15:87072534-90072534	1	30	FALSE	FALSE	FALSE	0.0760421	chr15_88572534_G_A	downstream_gene_variant	AC013489.2		DET1		FALSE	FALSE	TRUE	FALSE	TRUE	FALSE	0.64791	eQTL	eQTL
E4_HYTHY_AI_STRICT	chr16:12806452-15806452	1	12	FALSE	FALSE	FALSE	0.697534	chr16_14306452_G_A	intron_variant	MIR193BHG			MRTFB,PARN	TRUE	TRUE	FALSE	FALSE	TRUE	FALSE	0.988384	caQTL (with link)	caQTL (with link)
E4_HYTHY_AI_STRICT	chr16:2482488-5482488	1	14	FALSE	FALSE	FALSE	0.143036	chr16_3982488_T_G	non_coding_transcript_exon_variant	ADCY9			ADCY9,CLUAP1,CORO7,CREBBP,DNAJA3,NLRC3,PAM16,TRAP1,VASN	TRUE	TRUE	FALSE	FALSE	TRUE	FALSE	0.969016	caQTL (with link)	caQTL (with link)
E4_HYTHY_AI_STRICT	chr16:25884341-28884341	1	2	FALSE	FALSE	FALSE	0.799803	chr16_27384341_C_CT	intergenic_variant			IL21R	GTF3C1,IL21R,IL4R,KIAA0556,NSMCE1	TRUE	TRUE	TRUE	FALSE	TRUE	TRUE	0.998004	caQTL + eQTL	caQTL + eQTL
E4_HYTHY_AI_STRICT	chr16:25884341-28884341	2	2	FALSE	FALSE	FALSE	0.747882	chr16_28494339_G_C	5_prime_UTR_variant	CLN3		APOBR,CLN3	AC109460.2,AC133550.2,APOBR,ATXN2L,CLN3,EIF3C,LAT,NFATC2IP,SGF29,SH2B1,SULT1A1,TUFM,XPO6	TRUE	TRUE	TRUE	FALSE	TRUE	TRUE	0.999326	caQTL + eQTL	caQTL + eQTL
E4_HYTHY_AI_STRICT	chr16:48801163-51801163	1	3	FALSE	TRUE	TRUE	0.553692	chr16_50301163_C_A	missense_variant	ADCY7	ADCY7			FALSE	FALSE	FALSE	FALSE	FALSE	FALSE		pLoF | Missense	pLoF | Missense
E4_HYTHY_AI_STRICT	chr16:48801163-51801163	2	20	FALSE	FALSE	FALSE	0.0801398	chr16_50325014_G_C	intron_variant	BRD7		AC007608.2,ADCY7,BRD7,CYLD,HEATR3,NKD1,NOD2,SNX20,TENT4B	ADCY7,BRD7,CNEP1R1,CYLD,HEATR3,NKD1,NOD2,SNX20,TENT4B	TRUE	TRUE	TRUE	FALSE	TRUE	TRUE	0.967219	caQTL + eQTL	caQTL + eQTL
E4_HYTHY_AI_STRICT	chr16:78220536-81220536	1	36	FALSE	FALSE	FALSE	0.0869093	chr16_79720536_TA_T	intron_variant	LINC01229				FALSE	FALSE	FALSE	FALSE	FALSE	FALSE		NA	NA
E4_HYTHY_AI_STRICT	chr17:38421497-43627885	1	17	FALSE	TRUE	TRUE	0.162485	chr17_42127885_G_A	intron_variant	RAB5C	HSPB9	RAB5C	ACLY,ATP6V0A1,CNP,DNAJC7,EIF1,JUP,MLX,NKIRAS2,RAB5C,RETREG3,STAT3,STAT5A,STAT5B,TTC25	TRUE	TRUE	TRUE	FALSE	TRUE	TRUE	0.978188	pLoF | Missense	pLoF | Missense
E4_HYTHY_AI_STRICT	chr17:38421497-43627885	2	198	FALSE	TRUE	TRUE	0.031504	chr17_39921497_T_C	3_prime_UTR_variant	ORMDL3	IKZF3	IKZF3,ORMDL3	CASC3,CDK12,FBXL20,GSDMB,IKZF3,MED24,MIEN1,MSL1,NR1D1,ORMDL3,PSMD3,RAPGEFL1,RARA,STARD3,THRA,WIPF2	TRUE	TRUE	TRUE	FALSE	TRUE	TRUE	0.746543	pLoF | Missense	pLoF | Missense
E4_HYTHY_AI_STRICT	chr17:44206437-49233988	1	5	FALSE	FALSE	FALSE	0.459041	chr17_47733988_C_G	intron_variant	TBX21			EFCAB13,KPNB1,MRPL10,NFE2L1,NPEPPS,OSBPL7,SKAP1-AS1,SP2-AS1,TBKBP1,TBX21	TRUE	TRUE	FALSE	FALSE	TRUE	FALSE	0.999196	caQTL (with link)	caQTL (with link)
E4_HYTHY_AI_STRICT	chr17:44206437-49233988	2	182	FALSE	TRUE	TRUE	0.125797	chr17_47683592_TA_T	3_prime_UTR_variant	KPNB1	EFCAB13	NPEPPS	AC002558.3,AC005670.3,AC025682.1,CDC27,EFCAB13,KPNB1,MRPL10,NPEPPS,OSBPL7,SP2,TBX21	TRUE	TRUE	TRUE	FALSE	TRUE	TRUE	0.896021	pLoF | Missense	pLoF | Missense
E4_HYTHY_AI_STRICT	chr17:44206437-49233988	3	2647	FALSE	TRUE	TRUE	0.00157182	chr17_46006036_G_A	intron_variant	MAPT	KANSL1,MAPT,SPPL2C,STH			FALSE	FALSE	FALSE	FALSE	FALSE	FALSE		pLoF | Missense	pLoF | Missense
E4_HYTHY_AI_STRICT	chr17:5837072-10467211	1	1	FALSE	FALSE	FALSE	0.999355	chr17_7337072_C_T	intron_variant	ACAP1		ACAP1,KCTD11	ACADVL,ACAP1,ALOX12-AS1,ASGR2,C17orf49,CD68,CLEC10A,CTDNEP1,DVL2,EIF4A1,EIF5A,ELP5,FXR2,GABARAP,GPS2,KDM6B,MPDU1,PLSCR3,POLR2A,RNASEK,SAT2,SENP3,TMEM256,TNFSF12,TNFSF13,TP53,ZBTB4	TRUE	TRUE	TRUE	FALSE	TRUE	TRUE	0.999999	caQTL + eQTL	caQTL + eQTL
E4_HYTHY_AI_STRICT	chr17:5837072-10467211	2	20	FALSE	FALSE	FALSE	0.118232	chr17_8967211_C_A	upstream_gene_variant	PIK3R5			AC002091.1,MYH10,PIK3R5,PIK3R6	TRUE	TRUE	FALSE	FALSE	TRUE	FALSE	0.966939	caQTL (with link)	caQTL (with link)
E4_HYTHY_AI_STRICT	chr17:59753946-62753946	1	7	FALSE	FALSE	FALSE	0.414925	chr17_61253946_A_C	intron_variant	BCAS3			AC005856.1	TRUE	TRUE	FALSE	FALSE	TRUE	FALSE	0.985421	caQTL (with link)	caQTL (with link)
E4_HYTHY_AI_STRICT	chr17:74321052-77321052	1	16	FALSE	FALSE	FALSE	0.475658	chr17_75821052_G_GT	intron_variant	UNK		H3F3B,WBP2	AC011933.4,ACOX1,EXOC7,GRB2,H3F3B,LLGL2,MRPL38,MYO15B,RNF157,SAP30BP,SRP68,TEN1,TMEM94,TSEN54,UBALD2,UNC13D,UNK,WBP2	TRUE	TRUE	TRUE	FALSE	TRUE	TRUE	0.997811	caQTL + eQTL	caQTL + eQTL
E4_HYTHY_AI_STRICT	chr17:81034837-83257441	1	18	FALSE	FALSE	FALSE	0.101497	chr17_82534837_C_A	intron_variant	FOXK2			CCDC57,CD7,CSNK1D,DUS1L,FOXK2,GPS1,HEXD,NARF,SECTM1,SLC16A3,WDR45B	TRUE	TRUE	FALSE	FALSE	TRUE	FALSE	0.978919	caQTL (with link)	caQTL (with link)
E4_HYTHY_AI_STRICT	chr18:11318923-14318923	1	23	FALSE	FALSE	FALSE	0.0796233	chr18_12818923_G_A	intron_variant	PTPN2		PTPN2		TRUE	FALSE	TRUE	FALSE	TRUE	TRUE	0.941981	caQTL + eQTL	caQTL + eQTL
E4_HYTHY_AI_STRICT	chr18:68352208-71352208	1	32	FALSE	TRUE	TRUE	0.0984896	chr18_69852208_T_G	intron_variant	CD226	CD226	AC068254.1,CD226,DOK6	CD226,DOK6,SOCS6	TRUE	TRUE	TRUE	TRUE	TRUE	TRUE	0.953549	pLoF | Missense	pLoF | Missense
E4_HYTHY_AI_STRICT	chr19:10066089-12766089	1	1	FALSE	TRUE	TRUE	0.999951	chr19_11416089_T_G	missense_variant	RGL3	RGL3			FALSE	FALSE	FALSE	FALSE	FALSE	FALSE		pLoF | Missense	pLoF | Missense
E4_HYTHY_AI_STRICT	chr19:10066089-12766089	2	1	FALSE	TRUE	TRUE	0.97604	chr19_10352442_G_C	missense_variant	TYK2	TYK2			FALSE	FALSE	FALSE	FALSE	FALSE	FALSE		pLoF | Missense	pLoF | Missense
E4_HYTHY_AI_STRICT	chr19:16794126-19794126	1	20	FALSE	FALSE	FALSE	0.102341	chr19_18291307_G_A	regulatory_region_variant			IQCN	ARRDC2,CCDC124,CRTC1,ELL,FKBP8,IFI30,IQCN,JAK3,JUND,KLHL26,LRRC25,LSM4,MAST3,PGPEP1,REX1BD,RPL18A,SSBP4,UBA52	TRUE	TRUE	TRUE	FALSE	TRUE	TRUE	0.968742	caQTL + eQTL	caQTL + eQTL
E4_HYTHY_AI_STRICT	chr19:34813-5930975	1	2	FALSE	FALSE	FALSE	0.531631	chr19_4837475_A_G	upstream_gene_variant	AC027319.1		TICAM1	MYDGF,PLIN3,PTPRS,SH3GL1,TICAM1	TRUE	TRUE	TRUE	FALSE	TRUE	TRUE	0.998005	caQTL + eQTL	caQTL + eQTL
E4_HYTHY_AI_STRICT	chr19:38778113-41778113	1	8	FALSE	FALSE	FALSE	0.306921	chr19_40278113_C_T	intron_variant	AKT2				TRUE	FALSE	FALSE	FALSE	TRUE	FALSE	0.96952	caQTL (no link)	caQTL (no link)
E4_HYTHY_AI_STRICT	chr19:48148429-51148429	1	1	FALSE	FALSE	FALSE	0.999945	chr19_49648429_T_A	intron_variant	SCAF1				FALSE	FALSE	FALSE	FALSE	FALSE	FALSE		NA	NA
E4_HYTHY_AI_STRICT	chr19:48148429-51148429	2	37	FALSE	TRUE	TRUE	0.0402312	chr19_48705608_G_A	3_prime_UTR_variant	FUT2	FUT2	NTN5	BAX,EMP3,FTL	TRUE	TRUE	TRUE	TRUE	TRUE	TRUE	0.936247	pLoF | Missense	pLoF | Missense
E4_HYTHY_AI_STRICT	chr19:53728237-56728237	1	5	FALSE	FALSE	FALSE	0.266518	chr19_55228237_C_T	synonymous_variant	TMEM86B				FALSE	FALSE	FALSE	FALSE	FALSE	FALSE		NA	NA
E4_HYTHY_AI_STRICT	chr19:6130920-9769616	1	5	FALSE	FALSE	FALSE	0.819262	chr19_7224420_G_A	intron_variant	INSR				FALSE	FALSE	FALSE	FALSE	FALSE	FALSE		NA	NA
E4_HYTHY_AI_STRICT	chr19:6130920-9769616	2	2	FALSE	FALSE	FALSE	0.500102	chr19_8257849_G_T	intron_variant	CERS4				FALSE	FALSE	FALSE	FALSE	FALSE	FALSE		NA	NA
E4_HYTHY_AI_STRICT	chr19:6130920-9769616	3	24	FALSE	TRUE	TRUE	0.0846105	chr19_8676116_T_C	upstream_gene_variant	AC243312.1	AC243312.1		AC022146.2,ADAMTS10,CD320,HNRNPM,MARCH2,MYO1F,NDUFA7,PRAM1,RPS28,ZNF317,ZNF558	TRUE	TRUE	FALSE	FALSE	TRUE	FALSE	0.950243	pLoF | Missense	pLoF | Missense
E4_HYTHY_AI_STRICT	chr1:106315461-109315461	1	30	FALSE	FALSE	FALSE	0.0630736	chr1_107815461_A_G	intron_variant	VAV3			VAV3	TRUE	TRUE	FALSE	FALSE	TRUE	FALSE	0.860182	caQTL (with link)	caQTL (with link)
E4_HYTHY_AI_STRICT	chr1:1079949-4079949	1	6	FALSE	TRUE	TRUE	0.207438	chr1_2579949_G_A	upstream_gene_variant	AL139246.3	TNFRSF14	TNFRSF14		TRUE	FALSE	TRUE	FALSE	TRUE	TRUE	0.989557	pLoF | Missense	pLoF | Missense
E4_HYTHY_AI_STRICT	chr1:111109714-117011907	1	1	FALSE	TRUE	TRUE	0.999989	chr1_113834946_A_G	missense_variant	PTPN22	PTPN22			FALSE	FALSE	FALSE	FALSE	FALSE	FALSE		pLoF | Missense	pLoF | Missense
E4_HYTHY_AI_STRICT	chr1:111109714-117011907	2	5	FALSE	TRUE	TRUE	0.200282	chr1_113656013_A_G	intron_variant	MAGI3	PTPN22	PTPN22		FALSE	FALSE	TRUE	FALSE	TRUE	FALSE	0.99044	pLoF | Missense	pLoF | Missense
E4_HYTHY_AI_STRICT	chr1:111109714-117011907	3	81	FALSE	FALSE	FALSE	0.123125	chr1_113881455_G_A	non_coding_transcript_exon_variant	BCL2L15			AL137856.1,HIPK1,HIPK1-AS1,MAGI3,PHTF1,PTPN22,RSBN1	TRUE	TRUE	FALSE	FALSE	TRUE	FALSE	0.98751	caQTL (with link)	caQTL (with link)
E4_HYTHY_AI_STRICT	chr1:111109714-117011907	4	1	FALSE	FALSE	FALSE	0.963834	chr1_111154187_GTATTTTATTTTATTTTATTTTATTT_G	intron_variant	CEPT1		CEPT1	CEPT1,RAP1A	TRUE	TRUE	TRUE	FALSE	TRUE	TRUE	0.976815	caQTL + eQTL	caQTL + eQTL
E4_HYTHY_AI_STRICT	chr1:149073644-152073644	1	2	FALSE	FALSE	FALSE	0.481908	chr1_149671787_A_T	intron_variant	LINC00869				FALSE	FALSE	FALSE	FALSE	FALSE	FALSE		NA	NA
E4_HYTHY_AI_STRICT	chr1:155325994-158325994	1	17	FALSE	TRUE	TRUE	0.198743	chr1_156825994_A_G	intron_variant	NTRK1	SH2D2A	NTRK1,PRCC,SH2D2A	ARHGEF11,CCT3,ETV3,GPATCH4,HDGF,ISG20L2,MEF2D,NAXE,PRCC,SH2D2A	TRUE	TRUE	TRUE	FALSE	TRUE	TRUE	0.970955	pLoF | Missense	pLoF | Missense
E4_HYTHY_AI_STRICT	chr1:167044770-170044770	1	1	FALSE	FALSE	FALSE	0.955861	chr1_168544770_C_T	upstream_gene_variant	XCL2				FALSE	FALSE	FALSE	FALSE	FALSE	FALSE		NA	NA
E4_HYTHY_AI_STRICT	chr1:167044770-170044770	2	22	FALSE	FALSE	FALSE	0.0698373	chr1_167451062_G_A	intron_variant	CD247		AL359962.2,CD247	CD247,CREG1,DCAF6,MPC2,MPZL1,POU2F1,RCSD1	TRUE	TRUE	TRUE	FALSE	TRUE	TRUE	0.971622	caQTL + eQTL	caQTL + eQTL
E4_HYTHY_AI_STRICT	chr1:17942749-20942749	1	21	FALSE	FALSE	FALSE	0.0785719	chr1_19442749_C_T	intron_variant	CAPZB				TRUE	FALSE	FALSE	FALSE	TRUE	FALSE	0.918776	caQTL (no link)	caQTL (no link)
E4_HYTHY_AI_STRICT	chr1:17942749-20942749	2	6	FALSE	FALSE	FALSE	0.268449	chr1_19514680_G_A	intron_variant	MINOS1			MICOS10	TRUE	TRUE	FALSE	FALSE	TRUE	FALSE	0.94599	caQTL (with link)	caQTL (with link)
E4_HYTHY_AI_STRICT	chr1:17942749-20942749	3	9	FALSE	FALSE	FALSE	0.179701	chr1_19508469_C_T	intron_variant	MINOS1			AL031727.2,CAPZB,EMC1,EMC1-AS1,MICOS10,NBL1,OTUD3,UBR4	TRUE	TRUE	FALSE	FALSE	TRUE	FALSE	0.988417	caQTL (with link)	caQTL (with link)
E4_HYTHY_AI_STRICT	chr1:17942749-20942749	4	23	FALSE	FALSE	FALSE	0.0588191	chr1_19391071_C_CT	intron_variant	CAPZB			AL031727.2,CAPZB,EMC1-AS1,MICOS10,MRTO4,SLC66A1,TMCO4	TRUE	TRUE	FALSE	FALSE	TRUE	FALSE	0.959565	caQTL (with link)	caQTL (with link)
E4_HYTHY_AI_STRICT	chr1:183552278-186552278	1	41	FALSE	TRUE	TRUE	0.125898	chr1_185052278_G_A	intron_variant	RNF2	SWT1	EDEM3,IVNS1ABP	NIBAN1	TRUE	TRUE	TRUE	FALSE	TRUE	TRUE	0.957227	pLoF | Missense	pLoF | Missense
E4_HYTHY_AI_STRICT	chr1:197477059-200477059	1	50	FALSE	FALSE	FALSE	0.069301	chr1_198977059_C_T	intergenic_variant				AL157402.2,MIR181A1HG,PTPRC	TRUE	TRUE	FALSE	FALSE	TRUE	FALSE	0.92674	caQTL (with link)	caQTL (with link)
E4_HYTHY_AI_STRICT	chr1:205492385-208492385	1	26	FALSE	FALSE	FALSE	0.0514485	chr1_206989088_T_C	intergenic_variant					FALSE	FALSE	FALSE	FALSE	FALSE	FALSE		NA	NA
E4_HYTHY_AI_STRICT	chr1:23498278-26498278	1	16	FALSE	FALSE	FALSE	0.257312	chr1_24998278_G_A	intergenic_variant				CLIC4,MACO1,RCAN3AS,RHD,RSRP1,RUNX3,SRRM1,SYF2,TMEM50A	TRUE	TRUE	FALSE	FALSE	TRUE	FALSE	0.917906	caQTL (with link)	caQTL (with link)
E4_HYTHY_AI_STRICT	chr1:36431697-39431697	1	35	FALSE	FALSE	FALSE	0.0847561	chr1_37931697_C_T	missense_variant	INPP5B		FHL3,INPP5B,SF3A3,UTP11	C1orf109,C1orf122,GNL2,INPP5B,MTF1,SF3A3,SNIP1,UTP11,YRDC	TRUE	TRUE	TRUE	FALSE	TRUE	TRUE	0.96391	caQTL + eQTL	caQTL + eQTL
E4_HYTHY_AI_STRICT	chr1:49575821-55424101	1	2	FALSE	FALSE	FALSE	0.500839	chr1_53924101_TAG_T	intron_variant	HSPB11				FALSE	FALSE	FALSE	FALSE	FALSE	FALSE		NA	NA
E4_HYTHY_AI_STRICT	chr1:49575821-55424101	2	30	FALSE	FALSE	FALSE	0.0890613	chr1_51123092_TG_T	intron_variant	C1orf185				FALSE	FALSE	FALSE	FALSE	FALSE	FALSE		NA	NA
E4_HYTHY_AI_STRICT	chr1:59713111-62713111	1	1	FALSE	FALSE	FALSE	0.981068	chr1_61213111_G_A	intron_variant	NFIA				FALSE	FALSE	FALSE	FALSE	FALSE	FALSE		NA	NA
E4_HYTHY_AI_STRICT	chr1:63329020-66329020	1	18	FALSE	FALSE	FALSE	0.20016	chr1_64829020_T_A	intron_variant	RAVER2		JAK1	CACHD1,RAVER2	TRUE	TRUE	TRUE	FALSE	TRUE	TRUE	0.994142	caQTL + eQTL	caQTL + eQTL
E4_HYTHY_AI_STRICT	chr20:21105190-24105190	1	46	FALSE	FALSE	FALSE	0.0346668	chr20_22605190_T_G	intron_variant	LNCNEF				TRUE	FALSE	FALSE	FALSE	TRUE	FALSE	0.64889	caQTL (no link)	caQTL (no link)
E4_HYTHY_AI_STRICT	chr21:23897195-26897195	1	9	FALSE	FALSE	FALSE	0.22116	chr21_25397195_T_C	intron_variant	LINC00158				TRUE	FALSE	FALSE	FALSE	TRUE	FALSE	0.87357	caQTL (no link)	caQTL (no link)
E4_HYTHY_AI_STRICT	chr22:28616269-33453076	1	16	FALSE	FALSE	FALSE	0.0840007	chr22_30116269_G_A	intron_variant	HORMAD2		AC002378.1,LIF,OSM,SF3A1	AC002378.1,AC003681.1,ASCC2,CCDC157,DUSP18,LIF,MTFP1,MTMR3,OSBP2,OSM,PES1,RNF215,SEC14L2,SF3A1,SLC35E4,TBC1D10A,UQCR10	TRUE	TRUE	TRUE	FALSE	TRUE	TRUE	0.982945	caQTL + eQTL	caQTL + eQTL
E4_HYTHY_AI_STRICT	chr22:35841071-41683610	1	10	FALSE	FALSE	FALSE	0.139831	chr22_37191071_A_C	intron_variant	C1QTNF6				TRUE	FALSE	FALSE	FALSE	TRUE	FALSE	0.976757	caQTL (no link)	caQTL (no link)
E4_HYTHY_AI_STRICT	chr22:35841071-41683610	2	54	FALSE	FALSE	FALSE	0.0563765	chr22_40333610_A_G	3_prime_UTR_variant	TNRC6B			ADSL,FAM83F,GRAP2,MRTFA,SGSM3,SLC25A17,ST13,TNRC6B,XPNPEP3,Z82206.1	TRUE	TRUE	FALSE	FALSE	TRUE	FALSE	0.931359	caQTL (with link)	caQTL (with link)
E4_HYTHY_AI_STRICT	chr22:35841071-41683610	3	208	FALSE	TRUE	TRUE	0.0106245	chr22_38611169_A_C	intron_variant	FAM227A	KDELR3	AL021707.1,AL021707.4,AL021707.6,AL021707.8,AL021707.9,CBY1,DDX17,FAM227A,JOSD1,SUN2	AL021707.1,AL031846.2,APOBEC3A,APOBEC3C,APOBEC3G,CBX6,CBX7,CSNK1E,DDX17,GTPBP1,JOSD1,MAFF,PLA2G6,SUN2,TMEM184B,TOMM22	TRUE	TRUE	TRUE	FALSE	TRUE	TRUE	0.784021	pLoF | Missense	pLoF | Missense
E4_HYTHY_AI_STRICT	chr2:0-2903856	1	7	FALSE	FALSE	FALSE	0.353973	chr2_1403856_C_T	intron_variant	TPO				FALSE	FALSE	FALSE	FALSE	FALSE	FALSE		NA	NA
E4_HYTHY_AI_STRICT	chr2:0-2903856	2	58	FALSE	TRUE	TRUE	0.362857	chr2_271998_CA_C	intron_variant	ACP1	ACP1	SH3YL1	ACP1,SH3YL1	TRUE	TRUE	TRUE	TRUE	TRUE	TRUE	0.792313	pLoF | Missense	pLoF | Missense
E4_HYTHY_AI_STRICT	chr2:100007226-101778696	1	6	FALSE	FALSE	FALSE	0.202093	chr2_100892961_TC_T	intron_variant	NPAS2				FALSE	FALSE	FALSE	FALSE	FALSE	FALSE		NA	NA
E4_HYTHY_AI_STRICT	chr2:11000771-14000771	1	3	FALSE	FALSE	FALSE	0.436085	chr2_12500771_A_C	intron_variant	MIR3681HG				TRUE	FALSE	FALSE	FALSE	TRUE	FALSE	0.996009	caQTL (no link)	caQTL (no link)
E4_HYTHY_AI_STRICT	chr2:160767541-163767541	1	2	FALSE	TRUE	TRUE	0.859538	chr2_162267541_C_T	missense_variant	IFIH1	IFIH1			FALSE	FALSE	FALSE	FALSE	FALSE	FALSE		pLoF | Missense	pLoF | Missense
E4_HYTHY_AI_STRICT	chr2:160767541-163767541	2	2	FALSE	TRUE	TRUE	0.534879	chr2_162275836_C_T	intron_variant	IFIH1	IFIH1			FALSE	FALSE	FALSE	FALSE	FALSE	FALSE		pLoF | Missense	pLoF | Missense
E4_HYTHY_AI_STRICT	chr2:179779128-182779128	1	83	FALSE	FALSE	FALSE	0.0338831	chr2_181279128_G_T	intron_variant	LINC01934		ITGA4,LINC01934	ITGA4,LINC01934,UBE2E3	TRUE	TRUE	TRUE	FALSE	TRUE	TRUE	0.932091	caQTL + eQTL	caQTL + eQTL
E4_HYTHY_AI_STRICT	chr2:189599907-192599907	1	11	FALSE	FALSE	FALSE	0.122017	chr2_191099907_T_G	intron_variant	STAT4		AC067945.4		TRUE	FALSE	TRUE	FALSE	TRUE	TRUE	0.977599	caQTL + eQTL	caQTL + eQTL
E4_HYTHY_AI_STRICT	chr2:199377622-202377622	1	7	FALSE	FALSE	FALSE	0.476251	chr2_200877622_C_T	intron_variant	PPIL3		NIF3L1,ORC2,PPIL3	AC005037.1,BZW1,CASP10,CASP8,CLK1,FAM126B,KCTD18,ORC2,PPIL3,STRADB	TRUE	TRUE	TRUE	FALSE	TRUE	TRUE	0.994751	caQTL + eQTL	caQTL + eQTL
E4_HYTHY_AI_STRICT	chr2:199377622-202377622	2	1	FALSE	FALSE	FALSE	0.999909	chr2_202269413_G_A	intron_variant	NOP58				FALSE	FALSE	FALSE	FALSE	FALSE	FALSE		NA	NA
E4_HYTHY_AI_STRICT	chr2:199377622-202377622	3	3	FALSE	FALSE	FALSE	0.910137	chr2_202296717_T_TTTTGTTTG	intron_variant	NOP58				FALSE	FALSE	FALSE	FALSE	FALSE	FALSE		NA	NA
E4_HYTHY_AI_STRICT	chr2:202380280-205380280	1	1	FALSE	FALSE	FALSE	0.999996	chr2_203880280_T_C	regulatory_region_variant			CTLA4		TRUE	FALSE	TRUE	FALSE	TRUE	TRUE	0.998803	caQTL + eQTL	caQTL + eQTL
E4_HYTHY_AI_STRICT	chr2:202380280-205380280	2	1	FALSE	FALSE	FALSE	0.954774	chr2_203867624_C_T	upstream_gene_variant	CTLA4			CD28,CTLA4,ICOS,RAPH1	TRUE	TRUE	FALSE	FALSE	TRUE	FALSE	0.999833	caQTL (with link)	caQTL (with link)
E4_HYTHY_AI_STRICT	chr2:202380280-205380280	3	21	FALSE	FALSE	FALSE	0.174367	chr2_203594484_G_A	intergenic_variant				ABI2,CYP20A1,RAPH1	TRUE	TRUE	FALSE	FALSE	TRUE	FALSE	0.985841	caQTL (with link)	caQTL (with link)
E4_HYTHY_AI_STRICT	chr2:211672979-214672979	1	15	FALSE	FALSE	FALSE	0.09996	chr2_213172979_C_T	intergenic_variant			IKZF2		TRUE	FALSE	TRUE	FALSE	TRUE	TRUE	0.965693	caQTL + eQTL	caQTL + eQTL
E4_HYTHY_AI_STRICT	chr2:215261868-218261868	1	6	FALSE	FALSE	FALSE	0.406841	chr2_216761868_G_T	intron_variant	AC007563.2				FALSE	FALSE	FALSE	FALSE	FALSE	FALSE		NA	NA
E4_HYTHY_AI_STRICT	chr2:215261868-218261868	2	1	FALSE	FALSE	FALSE	1	chr2_217372063_T_C	intron_variant	DIRC3				FALSE	FALSE	FALSE	FALSE	FALSE	FALSE		NA	NA
E4_HYTHY_AI_STRICT	chr2:41782478-44782478	1	5	FALSE	FALSE	FALSE	0.743128	chr2_43282478_A_G	intron_variant	THADA		THADA	ZFP36L2	TRUE	TRUE	TRUE	FALSE	TRUE	TRUE	0.961664	caQTL + eQTL	caQTL + eQTL
E4_HYTHY_AI_STRICT	chr2:60818160-66240919	1	3	FALSE	FALSE	FALSE	0.718283	chr2_64740919_C_T	intron_variant	SERTAD2				FALSE	FALSE	FALSE	FALSE	FALSE	FALSE		NA	NA
E4_HYTHY_AI_STRICT	chr2:60818160-66240919	2	39	FALSE	FALSE	FALSE	0.0427086	chr2_62235988_A_C	intergenic_variant			B3GNT2	B3GNT2,COMMD1	TRUE	TRUE	TRUE	FALSE	TRUE	TRUE	0.920948	caQTL + eQTL	caQTL + eQTL
E4_HYTHY_AI_STRICT	chr2:87843189-89755456	1	5	FALSE	FALSE	FALSE	0.556654	chr2_89174326_G_A	upstream_gene_variant	IGKV2-23			IGKC	TRUE	TRUE	FALSE	FALSE	TRUE	FALSE	0.999952	caQTL (with link)	caQTL (with link)
E4_HYTHY_AI_STRICT	chr2:89759232-90921493	1	5	FALSE	FALSE	FALSE	0.324894	chr2_90340363_G_A	intergenic_variant					FALSE	FALSE	FALSE	FALSE	FALSE	FALSE		NA	NA
E4_HYTHY_AI_STRICT	chr2:90950517-94341100	1	12	FALSE	FALSE	FALSE	0.340032	chr2_91531648_G_A	intergenic_variant					FALSE	FALSE	FALSE	FALSE	FALSE	FALSE		NA	NA
E4_HYTHY_AI_STRICT	chr2:94709562-99947765	1	3	FALSE	TRUE	TRUE	0.686433	chr2_97890066_T_C	intron_variant	TMEM131	ZAP70			FALSE	FALSE	FALSE	FALSE	FALSE	FALSE		pLoF | Missense	pLoF | Missense
E4_HYTHY_AI_STRICT	chr2:94709562-99947765	2	10	TRUE	TRUE	TRUE	0.215263	chr2_97646864_A_AT	non_coding_transcript_exon_variant	COX5B	ACTR1B,ANKRD36	AC092683.1,AC159540.2,ANKRD36		FALSE	FALSE	TRUE	FALSE	TRUE	FALSE	0.992339	pLoF | Missense	pLoF | Missense
E4_HYTHY_AI_STRICT	chr3:100352100-103352100	1	1	FALSE	TRUE	TRUE	0.996364	chr3_101852100_G_C	missense_variant	NFKBIZ	NFKBIZ			FALSE	FALSE	FALSE	FALSE	FALSE	FALSE		pLoF | Missense	pLoF | Missense
E4_HYTHY_AI_STRICT	chr3:104741146-110324113	1	1	FALSE	FALSE	FALSE	0.999896	chr3_108824113_G_A	intron_variant	TRAT1				TRUE	FALSE	FALSE	FALSE	TRUE	FALSE	0.999996	caQTL (no link)	caQTL (no link)
E4_HYTHY_AI_STRICT	chr3:104741146-110324113	2	73	FALSE	FALSE	FALSE	0.0336086	chr3_106240070_AT_A	intergenic_variant				CBLB	TRUE	TRUE	FALSE	FALSE	TRUE	FALSE	0.925695	caQTL (with link)	caQTL (with link)
E4_HYTHY_AI_STRICT	chr3:10687515-13687515	1	50	FALSE	TRUE	TRUE	0.101475	chr3_12187515_A_G	missense_variant	SYN2	SYN2		PPARG	TRUE	TRUE	FALSE	FALSE	TRUE	FALSE	0.933674	pLoF | Missense	pLoF | Missense
E4_HYTHY_AI_STRICT	chr3:147965572-153743543	1	16	FALSE	FALSE	FALSE	0.164666	chr3_149465572_C_T	upstream_gene_variant	AC108751.3			ANKUB1,COMMD2,HLTF,HPS3,RNF13,WWTR1	TRUE	TRUE	FALSE	FALSE	TRUE	FALSE	0.968215	caQTL (with link)	caQTL (with link)
E4_HYTHY_AI_STRICT	chr3:162660124-165660124	1	4	FALSE	FALSE	FALSE	0.546079	chr3_164160124_A_G	intergenic_variant					FALSE	FALSE	FALSE	FALSE	FALSE	FALSE		NA	NA
E4_HYTHY_AI_STRICT	chr3:184287999-189865702	1	17	FALSE	FALSE	FALSE	0.109728	chr3_188365702_T_C	intron_variant	LPP				TRUE	FALSE	FALSE	FALSE	TRUE	FALSE	0.920971	caQTL (no link)	caQTL (no link)
E4_HYTHY_AI_STRICT	chr3:184287999-189865702	2	48	FALSE	FALSE	FALSE	0.0318731	chr3_185787999_C_T	intron_variant	IGF2BP2			IGF2BP2,SENP2,TMEM41A,TRA2B	TRUE	TRUE	FALSE	FALSE	TRUE	FALSE	0.910337	caQTL (with link)	caQTL (with link)
E4_HYTHY_AI_STRICT	chr3:184287999-189865702	3	27	FALSE	FALSE	FALSE	0.108314	chr3_187964054_T_C	intron_variant	LINC01991			AC072022.1,AC072022.2,BCL6,LPP	TRUE	TRUE	FALSE	FALSE	TRUE	FALSE	0.967203	caQTL (with link)	caQTL (with link)
E4_HYTHY_AI_STRICT	chr3:191399490-194399490	1	43	FALSE	FALSE	FALSE	0.139503	chr3_192899490_C_T	intron_variant	MB21D2		FGF12,MB21D2	MB21D2	TRUE	TRUE	TRUE	FALSE	TRUE	TRUE	0.987812	caQTL + eQTL	caQTL + eQTL
E4_HYTHY_AI_STRICT	chr3:44606453-47606453	1	67	FALSE	FALSE	FALSE	0.0277249	chr3_46014628_T_C	downstream_gene_variant	XCR1		CCR1	CCR1,CCR3,FYCO1,LIMD1,LIMD1-AS1,LZTFL1,SACM1L	TRUE	TRUE	TRUE	FALSE	TRUE	TRUE	0.920071	caQTL + eQTL	caQTL + eQTL
E4_HYTHY_AI_STRICT	chr3:48810429-51810429	1	3	FALSE	FALSE	FALSE	0.446847	chr3_50310429_A_AT	intron_variant	HYAL1				FALSE	FALSE	FALSE	FALSE	FALSE	FALSE		NA	NA
E4_HYTHY_AI_STRICT	chr3:97231173-100231173	1	35	FALSE	FALSE	FALSE	0.0724558	chr3_98731173_TTTTGTTTG_T	intron_variant	ST3GAL6-AS1		ST3GAL6	ST3GAL6	TRUE	TRUE	TRUE	FALSE	TRUE	TRUE	0.928969	caQTL + eQTL	caQTL + eQTL
E4_HYTHY_AI_STRICT	chr4:147232727-150232727	1	75	FALSE	FALSE	FALSE	0.0225102	chr4_148732727_A_G	intergenic_variant					FALSE	FALSE	FALSE	FALSE	FALSE	FALSE		NA	NA
E4_HYTHY_AI_STRICT	chr4:147232727-150232727	2	25	FALSE	FALSE	FALSE	0.0521649	chr4_148130088_T_C	intron_variant	NR3C2				FALSE	FALSE	FALSE	FALSE	FALSE	FALSE		NA	NA
E4_HYTHY_AI_STRICT	chr4:184586720-187586720	1	2	FALSE	TRUE	TRUE	0.922589	chr4_186086720_A_G	3_prime_UTR_variant	TLR3	TLR3			FALSE	FALSE	FALSE	TRUE	FALSE	FALSE	0.956807	pLoF | Missense	pLoF | Missense
E4_HYTHY_AI_STRICT	chr4:24602491-27602491	1	10	FALSE	FALSE	FALSE	0.17317	chr4_26102491_C_T	intron_variant	LINC02357		LINC02357	RBPJ	TRUE	TRUE	TRUE	FALSE	TRUE	TRUE	0.981449	caQTL + eQTL	caQTL + eQTL
E4_HYTHY_AI_STRICT	chr4:38820220-41820220	1	6	FALSE	FALSE	FALSE	0.436269	chr4_40320220_C_T	intron_variant	LINC02265				FALSE	FALSE	FALSE	FALSE	FALSE	FALSE		NA	NA
E4_HYTHY_AI_STRICT	chr4:38820220-41820220	2	2	FALSE	FALSE	FALSE	0.699711	chr4_40258759_C_A	intergenic_variant			RHOH	LINC02265,N4BP2,PDS5A,RBM47,RHOH	TRUE	TRUE	TRUE	FALSE	TRUE	TRUE	0.999142	caQTL + eQTL	caQTL + eQTL
E4_HYTHY_AI_STRICT	chr4:9207742-12207742	1	4	FALSE	FALSE	FALSE	0.32316	chr4_10707742_T_C	intergenic_variant			CLNK		TRUE	FALSE	TRUE	FALSE	TRUE	TRUE	0.995717	caQTL + eQTL	caQTL + eQTL
E4_HYTHY_AI_STRICT	chr5:0-2192915	1	1	FALSE	FALSE	FALSE	0.999533	chr5_692915_A_G	intron_variant	TPPP			SDHA,ZDHHC11	TRUE	TRUE	FALSE	FALSE	TRUE	FALSE	0.999999	caQTL (with link)	caQTL (with link)
E4_HYTHY_AI_STRICT	chr5:101765657-104765657	1	32	FALSE	FALSE	FALSE	0.0405761	chr5_103265657_G_C	intron_variant	C5orf30			PPIP5K2	TRUE	TRUE	FALSE	FALSE	TRUE	FALSE	0.937764	caQTL (with link)	caQTL (with link)
E4_HYTHY_AI_STRICT	chr5:132588103-135588103	1	12	FALSE	FALSE	FALSE	0.119766	chr5_134083250_A_G	upstream_gene_variant	AC008608.1			AC109454.2,C5orf15,CDKL3,JADE2,PPP2CA,SKP1,TCF7,UBE2B,VDAC1	TRUE	TRUE	FALSE	FALSE	TRUE	FALSE	0.980283	caQTL (with link)	caQTL (with link)
E4_HYTHY_AI_STRICT	chr5:132588103-135588103	3	3	FALSE	FALSE	FALSE	0.631533	chr5_134088944_G_C	intergenic_variant					TRUE	FALSE	FALSE	FALSE	TRUE	FALSE	0.980389	caQTL (no link)	caQTL (no link)
E4_HYTHY_AI_STRICT	chr5:155651215-158651215	1	27	FALSE	FALSE	FALSE	0.0607577	chr5_157151215_G_A	intron_variant	ITK		AC011377.1,HAVCR1	AC010609.1,AC011377.1,ADAM19,CYFIP2,HAVCR2,ITK,MED7	TRUE	TRUE	TRUE	FALSE	TRUE	TRUE	0.965232	caQTL + eQTL	caQTL + eQTL
E4_HYTHY_AI_STRICT	chr5:34383074-37383074	1	21	FALSE	FALSE	FALSE	0.157341	chr5_35883074_T_G	downstream_gene_variant	IL7R			AC137810.1,IL7R,LMBRD2,NADK2,SKP2,SPEF2	TRUE	TRUE	FALSE	FALSE	TRUE	FALSE	0.959891	caQTL (with link)	caQTL (with link)
E4_HYTHY_AI_STRICT	chr5:71214865-74214865	1	47	FALSE	FALSE	FALSE	0.0258426	chr5_72714865_T_C	intron_variant	AC063979.2			MRPS27,TNPO1	TRUE	TRUE	FALSE	FALSE	TRUE	FALSE	0.83406	caQTL (with link)	caQTL (with link)
E4_HYTHY_AI_STRICT	chr5:75739986-78739986	1	11	FALSE	FALSE	FALSE	0.168703	chr5_77222370_A_T	intron_variant	PDE8B				TRUE	FALSE	FALSE	FALSE	TRUE	FALSE	0.976639	caQTL (no link)	caQTL (no link)
E4_HYTHY_AI_STRICT	chr5:75739986-78739986	2	7	FALSE	FALSE	FALSE	0.187415	chr5_77180867_G_T	intron_variant	AC022414.1				TRUE	FALSE	FALSE	FALSE	TRUE	FALSE	0.98746	caQTL (no link)	caQTL (no link)
E4_HYTHY_AI_STRICT	chr6:0-1908079	1	7	FALSE	FALSE	FALSE	0.22407	chr6_408079_C_T	3_prime_UTR_variant	IRF4			EXOC2,IRF4	TRUE	TRUE	FALSE	FALSE	TRUE	FALSE	0.989357	caQTL (with link)	caQTL (with link)
E4_HYTHY_AI_STRICT	chr6:0-1908079	2	4	FALSE	TRUE	TRUE	0.504395	chr6_368019_T_A	intergenic_variant		IRF4			FALSE	FALSE	FALSE	FALSE	FALSE	FALSE		pLoF | Missense	pLoF | Missense
E4_HYTHY_AI_STRICT	chr6:105614666-110489516	1	10	FALSE	FALSE	FALSE	0.216937	chr6_107120707_T_C	intergenic_variant				RTN4IP1	TRUE	TRUE	FALSE	FALSE	TRUE	FALSE	0.990531	caQTL (with link)	caQTL (with link)
E4_HYTHY_AI_STRICT	chr6:105614666-110489516	2	188	FALSE	FALSE	FALSE	0.0396893	chr6_108989516_T_G	intron_variant	SESN1		AL390208.1,FOXO3,SESN1	ARMC2,CD164,CEP57L1,FOXO3,MICAL1,SESN1,ZBTB24	TRUE	TRUE	TRUE	FALSE	TRUE	TRUE	0.871386	caQTL + eQTL	caQTL + eQTL
E4_HYTHY_AI_STRICT	chr6:141362379-144362379	1	56	FALSE	FALSE	FALSE	0.0203803	chr6_142862379_G_T	intron_variant	HIVEP2		AL023584.2,HIVEP2	AIG1,AL023584.2,HIVEP2	TRUE	TRUE	TRUE	FALSE	TRUE	TRUE	0.900965	caQTL + eQTL	caQTL + eQTL
E4_HYTHY_AI_STRICT	chr6:146700156-149700156	1	2	FALSE	FALSE	FALSE	0.828981	chr6_148200156_C_T	intergenic_variant					FALSE	FALSE	FALSE	FALSE	FALSE	FALSE		NA	NA
E4_HYTHY_AI_STRICT	chr6:164133546-169986653	1	4	FALSE	FALSE	FALSE	0.27347	chr6_165633546_A_G	intron_variant	PDE10A				FALSE	FALSE	FALSE	FALSE	FALSE	FALSE		NA	NA
E4_HYTHY_AI_STRICT	chr6:164133546-169986653	2	18	FALSE	FALSE	FALSE	0.0627608	chr6_166966082_A_G	downstream_gene_variant	Z94721.1		AFDN,CCR6,FGFR1OP	AL121935.1,CCR6,FGFR1OP,RNASET2,RPS6KA2,Z94721.1	TRUE	TRUE	TRUE	FALSE	TRUE	TRUE	0.967593	caQTL + eQTL	caQTL + eQTL
E4_HYTHY_AI_STRICT	chr6:20362112-23362112	1	7	FALSE	FALSE	FALSE	0.42399	chr6_21862112_G_C	intron_variant	CASC15				TRUE	FALSE	FALSE	FALSE	TRUE	FALSE	0.95628	caQTL (no link)	caQTL (no link)
E4_HYTHY_AI_STRICT	chr6:34262392-37262392	1	4	FALSE	FALSE	FALSE	0.352273	chr6_35762392_C_CAAAAAAAAAA	upstream_gene_variant	AL157823.1				FALSE	FALSE	FALSE	FALSE	FALSE	FALSE		NA	NA
E4_HYTHY_AI_STRICT	chr6:34262392-37262392	2	32	FALSE	FALSE	FALSE	0.0658242	chr6_34884476_G_T	intron_variant	TAF11				TRUE	FALSE	FALSE	FALSE	TRUE	FALSE	0.614439	caQTL (no link)	caQTL (no link)
E4_HYTHY_AI_STRICT	chr6:34262392-37262392	3	1	FALSE	FALSE	FALSE	0.983506	chr6_34492639_C_T	intron_variant	PACSIN1				FALSE	FALSE	FALSE	FALSE	FALSE	FALSE		NA	NA
E4_HYTHY_AI_STRICT	chr6:42338598-45338598	1	7	FALSE	FALSE	FALSE	0.264613	chr6_43838598_T_C	intron_variant	AL157371.2			AL109615.3,HSP90AB1,MRPL14	TRUE	TRUE	FALSE	FALSE	TRUE	FALSE	0.989624	caQTL (with link)	caQTL (with link)
E4_HYTHY_AI_STRICT	chr6:42338598-45338598	2	5	FALSE	FALSE	FALSE	0.319326	chr6_43938518_C_T	intergenic_variant					FALSE	FALSE	FALSE	FALSE	FALSE	FALSE		NA	NA
E4_HYTHY_AI_STRICT	chr6:42338598-45338598	3	2	FALSE	FALSE	FALSE	0.602535	chr6_43875784_G_A	regulatory_region_variant					FALSE	FALSE	FALSE	FALSE	FALSE	FALSE		NA	NA
E4_HYTHY_AI_STRICT	chr6:88779406-91779406	1	6	FALSE	FALSE	FALSE	0.675027	chr6_90279406_G_C	intron_variant	BACH2		BACH2	AL158136.1,BACH2,MDN1	TRUE	TRUE	TRUE	FALSE	TRUE	TRUE	0.993906	caQTL + eQTL	caQTL + eQTL
E4_HYTHY_AI_STRICT	chr6:88779406-91779406	2	2	FALSE	FALSE	FALSE	0.696178	chr6_90267049_G_A	intron_variant	BACH2		AL121787.1,BACH2	AL158136.1,BACH2,CASP8AP2,MAP3K7,MDN1	TRUE	TRUE	TRUE	FALSE	TRUE	TRUE	0.999128	caQTL + eQTL	caQTL + eQTL
E4_HYTHY_AI_STRICT	chr7:125875029-130439988	1	7	FALSE	FALSE	FALSE	0.192647	chr7_128939988_A_G	intron_variant	IRF5		IRF5	AHCYL2,ATP6V1F,CALU,METTL2B,TNPO3,TSPAN33	TRUE	TRUE	TRUE	FALSE	TRUE	TRUE	0.988302	caQTL + eQTL	caQTL + eQTL
E4_HYTHY_AI_STRICT	chr7:125875029-130439988	2	7	FALSE	TRUE	TRUE	0.485704	chr7_127375029_G_A	missense_variant	ZNF800	ZNF800	ZNF800	ARF5,SND1,ZNF800	TRUE	TRUE	TRUE	FALSE	TRUE	TRUE	0.997393	pLoF | Missense	pLoF | Missense
E4_HYTHY_AI_STRICT	chr7:138199256-141199256	1	38	FALSE	FALSE	FALSE	0.0557868	chr7_139699256_T_C	intron_variant	HIPK2		HIPK2,TBXAS1	HIPK2,KDM7A,LUC7L2,PARP12,TBXAS1	TRUE	TRUE	TRUE	FALSE	TRUE	TRUE	0.954323	caQTL + eQTL	caQTL + eQTL
E4_HYTHY_AI_STRICT	chr7:138199256-141199256	2	29	FALSE	FALSE	FALSE	0.0463951	chr7_139099859_G_A	intron_variant	ZC3HAV1		ZC3HAV1	LUC7L2,UBN2,ZC3HAV1	TRUE	TRUE	TRUE	FALSE	TRUE	TRUE	0.954066	caQTL + eQTL	caQTL + eQTL
E4_HYTHY_AI_STRICT	chr7:1394752-6897122	1	1	FALSE	FALSE	FALSE	0.98931	chr7_2894752_A_G	intergenic_variant					FALSE	FALSE	FALSE	FALSE	FALSE	FALSE		NA	NA
E4_HYTHY_AI_STRICT	chr7:1394752-6897122	2	6	FALSE	FALSE	FALSE	0.913682	chr7_5397122_C_T	intron_variant	TNRC18		TNRC18	ACTB,CCZ1,FBXL18,RBAK,RNF216,TNRC18,WIPI2	TRUE	TRUE	TRUE	FALSE	TRUE	TRUE	0.999972	caQTL + eQTL	caQTL + eQTL
E4_HYTHY_AI_STRICT	chr7:25337591-28337591	1	179	FALSE	FALSE	FALSE	0.0107092	chr7_26856193_TA_T	intron_variant	SKAP2		HOTAIRM1,HOXA5,SKAP2	HOTAIRM1,HOXA5,SKAP2	TRUE	TRUE	TRUE	FALSE	TRUE	TRUE	0.811362	caQTL + eQTL	caQTL + eQTL
E4_HYTHY_AI_STRICT	chr8:117373852-120373852	1	7	FALSE	FALSE	FALSE	0.335781	chr8_118873852_A_G	intergenic_variant					FALSE	FALSE	FALSE	FALSE	FALSE	FALSE		NA	NA
E4_HYTHY_AI_STRICT	chr8:126463603-129403987	1	8	FALSE	FALSE	FALSE	0.151327	chr8_127181049_G_A	intron_variant	CASC19				TRUE	FALSE	FALSE	FALSE	TRUE	FALSE	0.976576	caQTL (no link)	caQTL (no link)
E4_HYTHY_AI_STRICT	chr8:126463603-129403987	2	51	FALSE	FALSE	FALSE	0.138722	chr8_128589526_G_A	regulatory_region_variant					TRUE	FALSE	FALSE	FALSE	TRUE	FALSE	0.89855	caQTL (no link)	caQTL (no link)
E4_HYTHY_AI_STRICT	chr8:126463603-129403987	4	2	FALSE	FALSE	FALSE	0.593939	chr8_128941268_A_G	intron_variant	CCDC26				FALSE	FALSE	FALSE	FALSE	FALSE	FALSE		NA	NA
E4_HYTHY_AI_STRICT	chr8:126463603-129403987	5	31	FALSE	FALSE	FALSE	0.0581199	chr8_128143083_G_A	regulatory_region_variant				MYC,PVT1	TRUE	TRUE	FALSE	FALSE	TRUE	FALSE	0.946212	caQTL (with link)	caQTL (with link)
E4_HYTHY_AI_STRICT	chr8:129506620-133604780	1	2	TRUE	FALSE	TRUE	0.941785	chr8_132887335_C_T	stop_gained	TG	TG			FALSE	FALSE	FALSE	FALSE	FALSE	FALSE		pLoF | Missense	pLoF | Missense
E4_HYTHY_AI_STRICT	chr8:129506620-133604780	3	22	FALSE	TRUE	TRUE	0.0788688	chr8_133098034_A_G	intron_variant	TG	TG	AF305872.2,SLA	AF305872.2,NDRG1,PHF20L1,SLA,TG,TMEM71	TRUE	TRUE	TRUE	FALSE	TRUE	TRUE	0.956725	pLoF | Missense	pLoF | Missense
E4_HYTHY_AI_STRICT	chr8:139085826-142085826	1	18	FALSE	FALSE	FALSE	0.0937974	chr8_140585826_A_G	intron_variant	AGO2			AGO2,CHRAC1,PTK2,TRAPPC9	TRUE	TRUE	FALSE	FALSE	TRUE	FALSE	0.972042	caQTL (with link)	caQTL (with link)
E4_HYTHY_AI_STRICT	chr8:31074341-34074341	1	9	FALSE	FALSE	FALSE	0.144613	chr8_32574341_T_C	intron_variant	NRG1				FALSE	FALSE	FALSE	FALSE	FALSE	FALSE		NA	NA
E4_HYTHY_AI_STRICT	chr8:58885446-61885446	1	122	FALSE	FALSE	FALSE	0.0166886	chr8_60385446_C_G	intron_variant	LINC01301		CA8	AC022182.1,CHD7	TRUE	TRUE	TRUE	FALSE	TRUE	TRUE	0.875694	caQTL + eQTL	caQTL + eQTL
E4_HYTHY_AI_STRICT	chr8:6988264-9988264	1	7	FALSE	FALSE	FALSE	0.534953	chr8_8488264_T_G	intergenic_variant			PRAG1		FALSE	FALSE	TRUE	FALSE	TRUE	FALSE	0.988028	eQTL	eQTL
E4_HYTHY_AI_STRICT	chr8:6988264-9988264	2	21	FALSE	FALSE	FALSE	0.152114	chr8_9813196_G_A	intergenic_variant					FALSE	FALSE	FALSE	FALSE	FALSE	FALSE		NA	NA
E4_HYTHY_AI_STRICT	chr9:106337067-109337067	1	11	FALSE	FALSE	FALSE	0.132298	chr9_107837067_C_G	upstream_gene_variant	RPL36AP6				FALSE	FALSE	FALSE	FALSE	FALSE	FALSE		NA	NA
E4_HYTHY_AI_STRICT	chr9:113260300-116260300	1	1	FALSE	FALSE	FALSE	0.978155	chr9_114760300_C_A	intergenic_variant					TRUE	FALSE	FALSE	FALSE	TRUE	FALSE	0.973621	caQTL (no link)	caQTL (no link)
E4_HYTHY_AI_STRICT	chr9:122774388-127374057	1	6	FALSE	FALSE	FALSE	0.417381	chr9_124274388_G_A	intron_variant	NEK6			DENND1A,NEK6,PSMB7	TRUE	TRUE	FALSE	FALSE	TRUE	FALSE	0.995902	caQTL (with link)	caQTL (with link)
E4_HYTHY_AI_STRICT	chr9:20059962-23059962	1	16	FALSE	FALSE	FALSE	0.202878	chr9_21559962_G_A	upstream_gene_variant	MIR31HG		MIR31HG	CDKN2A,CDKN2B-AS1,KLHL9,MTAP	TRUE	TRUE	TRUE	FALSE	TRUE	TRUE	0.972675	caQTL + eQTL	caQTL + eQTL
E4_HYTHY_AI_STRICT	chr9:2790544-5790544	1	6	FALSE	FALSE	FALSE	0.631628	chr9_4290544_T_C	intron_variant	GLIS3				FALSE	FALSE	FALSE	FALSE	FALSE	FALSE		NA	NA
E4_HYTHY_AI_STRICT	chr9:2790544-5790544	2	1	FALSE	FALSE	FALSE	0.999994	chr9_4221298_A_C	intron_variant	GLIS3				FALSE	FALSE	FALSE	FALSE	FALSE	FALSE		NA	NA
E4_HYTHY_AI_STRICT	chr9:2790544-5790544	3	1	FALSE	FALSE	FALSE	0.971744	chr9_3857583_G_A	intron_variant	GLIS3				FALSE	FALSE	FALSE	FALSE	FALSE	FALSE		NA	NA
E4_HYTHY_AI_STRICT	chr9:2790544-5790544	4	45	FALSE	FALSE	FALSE	0.0442612	chr9_3885457_G_A	intron_variant	GLIS3			GLIS3,RFX3	TRUE	TRUE	FALSE	FALSE	TRUE	FALSE	0.922278	caQTL (with link)	caQTL (with link)
E4_HYTHY_AI_STRICT	chr9:95511555-100070454	1	21	FALSE	FALSE	FALSE	0.125724	chr9_97772985_C_T	intron_variant	PTCSC2			ANP32B,NANS,TRIM14	TRUE	TRUE	FALSE	FALSE	TRUE	FALSE	0.748041	caQTL (with link)	caQTL (with link)
E4_HYTHY_AI_STRICT	chr9:95511555-100070454	2	2	FALSE	FALSE	FALSE	0.500218	chr9_97937698_TA_T	intron_variant	HEMGN				TRUE	FALSE	FALSE	FALSE	TRUE	FALSE	0.907976	caQTL (no link)	caQTL (no link)
E4_HYTHY_AI_STRICT	chrX:11502374-14502374	1	4	FALSE	FALSE	FALSE	0.458142	chr23_13002374_A_C	regulatory_region_variant			TMSB4X	TLR8,TMSB4X	TRUE	TRUE	TRUE	FALSE	TRUE	TRUE	0.968509	caQTL + eQTL	caQTL + eQTL
E4_HYTHY_AI_STRICT	chrX:154048829-156040895	1	19	FALSE	FALSE	FALSE	0.111036	chr23_155548829_G_A	intron_variant	TMLHE		F8A3		FALSE	FALSE	TRUE	FALSE	TRUE	FALSE	0.972724	eQTL	eQTL
E4_HYTHY_AI_STRICT	chrX:2194421-5194421	1	20	FALSE	FALSE	FALSE	0.101527	chr23_3694421_T_A	intron_variant	PRKX				TRUE	FALSE	FALSE	FALSE	TRUE	FALSE	0.967998	caQTL (no link)	caQTL (no link)
E4_HYTHY_AI_STRICT	chrX:77716691-80716691	1	128	FALSE	FALSE	FALSE	0.0183254	chr23_79168539_AT_A	intron_variant	GPR174		ITM2A	GPR174,P2RY10	TRUE	TRUE	TRUE	FALSE	TRUE	TRUE	0.845527	caQTL + eQTL	caQTL + eQTL

### Sheet: ST27
Supplementary Table 27. Colocalization of molQTL and GWAS in FinnGen
Table will be made available online externally due to its size

### Sheet: ST28
Supplementary Table 28. Colocalization rate actoss disease categories
QTL	trait_category	n_total	n_coloc	frac_coloc	frac_lower	frac_upper
caQTL	Immune	855	571	0.667836	0.635577	0.698594
caQTL	Blood count	4273	2438	0.570559	0.555661	0.585331
caQTL	Cancer	542	263	0.48524	0.443416	0.527271
caQTL	Cardiometabolic	1423	724	0.508784	0.482821	0.5347
caQTL	Lipid / Glucose	2766	1283	0.463847	0.445325	0.482469
eQTL	Immune	855	334	0.390643	0.358499	0.423766
eQTL	Blood count	4273	1355	0.317107	0.303324	0.331219
eQTL	Cancer	542	132	0.243542	0.209294	0.2814
eQTL	Cardiometabolic	1423	347	0.243851	0.222249	0.266832
eQTL	Lipid / Glucose	2766	658	0.237889	0.222391	0.254113
pQTL	Immune	844	46	0.0545024	0.0411079	0.0719338
pQTL	Cancer	542	16	0.0295203	0.0182511	0.0474117
pQTL	Cardiometabolic	1423	91	0.0639494	0.0523743	0.0778724

### Sheet: ST29
Supplementary Table 29. Meta-analyzed mediated disease heritability by molQTL
Category	Cell_Type	modality	Estimate_over_h2	SE_Estimate_over_h2
Immune	PBMC	caQTL	0.793308	0.0408559
Immune	PBMC	eQTL	0.254032	0.019647
Immune	PBMC	caQTL & eQTL	0.80456	0.0406119
Immune	PBMC	caQTL & pQTL	0.784427	0.0398238
Immune	PBMC	eQTL & pQTL	0.27568	0.0211299
Immune	PBMC	caQTL & eQTL & pQTL	0.790453	0.0382688
Immune	bulk	pQTL	0.0446837	0.00478869
Cancer	PBMC	caQTL	0.451806	0.0311755
Cancer	PBMC	eQTL	0.195692	0.0231637
Cancer	PBMC	caQTL & eQTL	0.45198	0.0339757
Cancer	PBMC	caQTL & pQTL	0.443103	0.033584
Cancer	PBMC	eQTL & pQTL	0.183136	0.0216501
Cancer	PBMC	caQTL & eQTL & pQTL	0.455893	0.0340371
Cancer	bulk	pQTL	-0.00363775	0.00485004
Cardiometabolic	PBMC	caQTL	0.343801	0.0191682
Cardiometabolic	PBMC	eQTL	0.141901	0.010317
Cardiometabolic	PBMC	caQTL & eQTL	0.358476	0.0194873
Cardiometabolic	PBMC	caQTL & pQTL	0.344578	0.0191099
Cardiometabolic	PBMC	eQTL & pQTL	0.142941	0.0119844
Cardiometabolic	PBMC	caQTL & eQTL & pQTL	0.371533	0.021529
Cardiometabolic	bulk	pQTL	0.023327	0.00623795

### Sheet: ST30
Supplementary Table 30. Meta-analyzed S-LDSC enrichment by chromatin accessibilty status
Category	Cell_Type	annot	Prop_h2	Prop_h2_std_error	Enrichment	Enrichment_std_error
Immune	PBMC	All peaks	0.648488	0.0452229	9.95781	0.694442
Immune	PBMC	CA-Link+	0.328494	0.0259801	20.4567	1.61802
Immune	PBMC	CA-Link-	0.430305	0.0361273	8.76999	0.73626
Cancer	PBMC	All peaks	0.346399	0.0389229	5.3191	0.597677
Cancer	PBMC	CA-Link+	0.200958	0.031618	12.5144	1.96897
Cancer	PBMC	CA-Link-	0.177292	0.0376284	3.61336	0.766901
Cardiometabolic	PBMC	All peaks	0.120093	0.0240055	1.84407	0.368633
Cardiometabolic	PBMC	CA-Link+	0.0277358	0.0146056	1.72721	0.909538
Cardiometabolic	PBMC	CA-Link-	0.0702004	0.0167206	1.43075	0.340782

### Sheet: ST31
Supplementary Table 31. Finnish-enriched molQTL variants
variant_id	AF	GENOME_enrichment_nfee	qtl_mechanism_category	best_cell_types	significant_cts	associated_genes	associated_peaks	cascade_peak_genes
chr10_100009937_C_A	0.009626	30.2773	Only caQTL (With Link)	predicted.celltype.l1.CD4_T,predicted.celltype.l1.CD8_T,predicted.celltype.l1.Mono,predicted.celltype.l1.PBMC,predicted.celltype.l2.CD14_Mono,predicted.celltype.l2.CD4_TCM,predicted.celltype.l2.CD8_TEM	predicted.celltype.l1.CD4_T,predicted.celltype.l1.CD8_T,predicted.celltype.l1.Mono,predicted.celltype.l1.NK,predicted.celltype.l1.PBMC,predicted.celltype.l2.CD14_Mono,predicted.celltype.l2.CD4_Naive,predicted.celltype.l2.CD4_TCM,predicted.celltype.l2.CD8_TEM,predicted.celltype.l2.NK		chr10-100009439-100010231
chr10_100037055_C_T	0.033058	421.409	Only caQTL (No Link)	predicted.celltype.l2.CD4_TCM	predicted.celltype.l2.CD4_TCM		chr10-100014283-100014782
chr10_100186011_C_G	0.024539	18.1511	Only caQTL (With Link)	predicted.celltype.l1.CD4_T,predicted.celltype.l1.PBMC,predicted.celltype.l2.CD14_Mono	predicted.celltype.l1.B,predicted.celltype.l1.CD4_T,predicted.celltype.l1.CD8_T,predicted.celltype.l1.Mono,predicted.celltype.l1.NK,predicted.celltype.l1.PBMC,predicted.celltype.l2.CD14_Mono,predicted.celltype.l2.CD4_Naive,predicted.celltype.l2.CD4_TCM,predicted.celltype.l2.CD8_TEM,predicted.celltype.l2.NK		chr10-100185794-100186593
chr10_100235459_C_T	0.024539	18.1298	Only caQTL (With Link)	predicted.celltype.l1.CD4_T,predicted.celltype.l1.PBMC,predicted.celltype.l2.CD14_Mono	predicted.celltype.l1.B,predicted.celltype.l1.CD4_T,predicted.celltype.l1.CD8_T,predicted.celltype.l1.Mono,predicted.celltype.l1.NK,predicted.celltype.l1.PBMC,predicted.celltype.l2.CD14_Mono,predicted.celltype.l2.CD4_Naive,predicted.celltype.l2.CD4_TCM,predicted.celltype.l2.CD8_TEM,predicted.celltype.l2.NK		chr10-100185794-100186593
chr10_100372302_G_C	0.021849	30.0001	Only caQTL (With Link)	predicted.celltype.l1.PBMC	predicted.celltype.l1.CD4_T,predicted.celltype.l1.PBMC		chr10-100346312-100346811
chr10_100372648_C_G	0.030589	23.5975	Only caQTL (With Link)	predicted.celltype.l1.B,predicted.celltype.l2.B_intermediate	predicted.celltype.l1.B,predicted.celltype.l2.B_intermediate,predicted.celltype.l2.B_naive		chr10-100377797-100378296,chr10-100373184-100373683
chr10_100594619_G_GA	0.0174	5.23223	Only caQTL (With Link)	predicted.celltype.l1.CD8_T	predicted.celltype.l1.CD8_T,predicted.celltype.l2.CD8_TEM		chr10-100509147-100509646
chr10_100621500_G_GGCCCCC	0.029331	12.1802	Only caQTL (No Link)	predicted.celltype.l1.CD4_T,predicted.celltype.l1.PBMC	predicted.celltype.l1.CD4_T,predicted.celltype.l1.PBMC		chr10-100621344-100622261
chr10_1008958_G_A	0.026306	12.0821	Only eQTL	predicted.celltype.l1.B,predicted.celltype.l1.CD4_T,predicted.celltype.l1.PBMC,predicted.celltype.l2.CD4_TCM	predicted.celltype.l1.B,predicted.celltype.l1.CD4_T,predicted.celltype.l1.PBMC,predicted.celltype.l2.CD4_TCM	ENSG00000107937,ENSG00000151240
chr10_100999336_G_T	0.028314	5.31315	Only caQTL (With Link)	predicted.celltype.l1.PBMC	predicted.celltype.l1.CD4_T,predicted.celltype.l1.CD8_T,predicted.celltype.l1.Mono,predicted.celltype.l1.NK,predicted.celltype.l1.PBMC,predicted.celltype.l2.CD14_Mono,predicted.celltype.l2.CD4_Naive,predicted.celltype.l2.CD4_TCM,predicted.celltype.l2.CD8_TEM,predicted.celltype.l2.NK		chr10-100998793-100999978,chr10-101012779-101013584
chr10_101006935_C_T	0.012512	24.5078	Only caQTL (No Link)	predicted.celltype.l1.PBMC,predicted.celltype.l2.CD14_Mono	predicted.celltype.l1.PBMC,predicted.celltype.l2.CD14_Mono		chr10-100960730-100961229,chr10-100969030-100970528
chr10_101062818_T_G	0.021066	42.4695	Only caQTL (No Link)	predicted.celltype.l1.PBMC	predicted.celltype.l1.PBMC		chr10-101062308-101063026
chr10_101090805_G_A	0.027394	19.2071	Only caQTL (With Link)	predicted.celltype.l1.CD8_T,predicted.celltype.l1.PBMC,predicted.celltype.l2.CD8_TEM	predicted.celltype.l1.CD4_T,predicted.celltype.l1.CD8_T,predicted.celltype.l1.PBMC,predicted.celltype.l2.CD8_TEM		chr10-101120842-101122013
chr10_101121480_C_G	0.028004	14.85	Only caQTL (With Link)	predicted.celltype.l1.CD8_T,predicted.celltype.l1.PBMC,predicted.celltype.l2.CD8_TEM	predicted.celltype.l1.CD4_T,predicted.celltype.l1.CD8_T,predicted.celltype.l1.PBMC,predicted.celltype.l2.CD8_TEM		chr10-101120842-101122013
chr10_101140049_G_A	0.009643	35.3725	Only caQTL (No Link)	predicted.celltype.l1.PBMC	predicted.celltype.l1.PBMC		chr10-101092530-101093029
chr10_101514463_A_AT	0.028833	14.2743	Only caQTL (No Link)	predicted.celltype.l2.CD14_Mono	predicted.celltype.l2.CD14_Mono		chr10-101575348-101576659
chr10_101751214_G_C	0.01609	82.6581	Only caQTL (With Link)	predicted.celltype.l1.CD8_T,predicted.celltype.l1.NK,predicted.celltype.l2.NK	predicted.celltype.l1.CD8_T,predicted.celltype.l1.NK,predicted.celltype.l2.NK		chr10-101830677-101831176
chr10_101985072_T_TACACAC	0.030392	138.29	Only caQTL (No Link)	predicted.celltype.l2.CD16_Mono	predicted.celltype.l2.CD16_Mono		chr10-101920442-101920941
chr10_102131323_G_A	0.01626	6.88875	Only caQTL (With Link)	predicted.celltype.l1.CD4_T,predicted.celltype.l1.PBMC	predicted.celltype.l1.CD4_T,predicted.celltype.l1.PBMC		chr10-102065619-102066118
chr10_102450583_T_C	0.010146	33.7758	Only caQTL (With Link)	predicted.celltype.l1.CD4_T,predicted.celltype.l1.CD8_T,predicted.celltype.l1.Mono,predicted.celltype.l1.PBMC,predicted.celltype.l1.other_T,predicted.celltype.l2.CD14_Mono,predicted.celltype.l2.CD8_TEM	predicted.celltype.l1.B,predicted.celltype.l1.CD4_T,predicted.celltype.l1.CD8_T,predicted.celltype.l1.Mono,predicted.celltype.l1.NK,predicted.celltype.l1.PBMC,predicted.celltype.l1.other_T,predicted.celltype.l2.B_intermediate,predicted.celltype.l2.B_naive,predicted.celltype.l2.CD14_Mono,predicted.celltype.l2.CD4_Naive,predicted.celltype.l2.CD4_TCM,predicted.celltype.l2.CD8_TEM,predicted.celltype.l2.MAIT,predicted.celltype.l2.NK		chr10-102503629-102504128,chr10-102450295-102450794
chr10_102542964_G_A	0.010245	121.855	Only caQTL (With Link)	predicted.celltype.l1.CD4_T,predicted.celltype.l1.Mono,predicted.celltype.l1.other_T,predicted.celltype.l2.CD14_Mono	predicted.celltype.l1.B,predicted.celltype.l1.CD4_T,predicted.celltype.l1.Mono,predicted.celltype.l1.other_T,predicted.celltype.l2.B_intermediate,predicted.celltype.l2.B_naive,predicted.celltype.l2.CD14_Mono,predicted.celltype.l2.CD4_Naive,predicted.celltype.l2.MAIT		chr10-102450295-102450794,chr10-102503629-102504128
chr10_102610392_CAA_C	0.02757	24.7836	Only caQTL (With Link)	predicted.celltype.l1.CD4_T,predicted.celltype.l2.CD4_Naive	predicted.celltype.l1.CD4_T,predicted.celltype.l1.PBMC,predicted.celltype.l2.CD4_Naive		chr10-102610339-102610838
chr10_102626483_C_G	0.018945	Inf	Only caQTL (No Link)	predicted.celltype.l1.Mono,predicted.celltype.l1.PBMC,predicted.celltype.l2.CD14_Mono	predicted.celltype.l1.Mono,predicted.celltype.l1.PBMC,predicted.celltype.l2.CD14_Mono		chr10-102626051-102626744
chr10_102788270_C_T	0.06349	46.0684	Only eQTL	predicted.celltype.l1.B,predicted.celltype.l1.CD4_T,predicted.celltype.l1.CD8_T,predicted.celltype.l1.NK,predicted.celltype.l1.PBMC,predicted.celltype.l2.B_naive,predicted.celltype.l2.CD4_Naive,predicted.celltype.l2.CD4_TCM,predicted.celltype.l2.CD8_TEM,predicted.celltype.l2.NK	predicted.celltype.l1.B,predicted.celltype.l1.CD4_T,predicted.celltype.l1.CD8_T,predicted.celltype.l1.NK,predicted.celltype.l1.PBMC,predicted.celltype.l2.B_naive,predicted.celltype.l2.CD4_Naive,predicted.celltype.l2.CD4_TCM,predicted.celltype.l2.CD8_TEM,predicted.celltype.l2.NK	ENSG00000166275
chr10_103241833_G_GA	0.024916	30.0915	Only caQTL (With Link)	predicted.celltype.l1.Mono,predicted.celltype.l1.PBMC,predicted.celltype.l2.CD14_Mono	predicted.celltype.l1.DC,predicted.celltype.l1.Mono,predicted.celltype.l1.PBMC,predicted.celltype.l2.CD14_Mono,predicted.celltype.l2.CD16_Mono		chr10-103241260-103242492
chr10_103274035_T_C	0.024887	30.3242	Only caQTL (With Link)	predicted.celltype.l1.Mono,predicted.celltype.l1.PBMC,predicted.celltype.l2.CD14_Mono	predicted.celltype.l1.DC,predicted.celltype.l1.Mono,predicted.celltype.l1.PBMC,predicted.celltype.l2.CD14_Mono,predicted.celltype.l2.CD16_Mono		chr10-103241260-103242492
chr10_103373929_A_G	0.064509	67.0746	Only eQTL	predicted.celltype.l1.Mono,predicted.celltype.l1.PBMC,predicted.celltype.l2.CD14_Mono,predicted.celltype.l2.CD8_TEM	predicted.celltype.l1.Mono,predicted.celltype.l1.PBMC,predicted.celltype.l2.CD14_Mono,predicted.celltype.l2.CD8_TEM	ENSG00000166275
chr10_103607151_C_T	0.0323	5.25907	Only caQTL (No Link)	predicted.celltype.l1.B,predicted.celltype.l1.CD4_T	predicted.celltype.l1.B,predicted.celltype.l1.CD4_T		chr10-103704200-103704699
chr10_103678142_C_T	0.04738	28.8927	Full Cascade	predicted.celltype.l1.B,predicted.celltype.l1.PBMC,predicted.celltype.l2.CD4_TCM	predicted.celltype.l1.B,predicted.celltype.l1.CD4_T,predicted.celltype.l1.CD8_T,predicted.celltype.l1.Mono,predicted.celltype.l1.NK,predicted.celltype.l1.PBMC,predicted.celltype.l1.other_T,predicted.celltype.l2.B_naive,predicted.celltype.l2.CD14_Mono,predicted.celltype.l2.CD16_Mono,predicted.celltype.l2.CD4_Naive,predicted.celltype.l2.CD4_TCM,predicted.celltype.l2.CD4_TEM,predicted.celltype.l2.CD8_Naive,predicted.celltype.l2.CD8_TEM,predicted.celltype.l2.MAIT,predicted.celltype.l2.NK,predicted.celltype.l2.Treg	ENSG00000107957,ENSG00000107954	chr10-103678083-103678582,chr10-103605635-103606134,chr10-103686094-103686837,chr10-103696377-103697268,chr10-103583839-103585079,chr10-103598714-103599213,chr10-103691546-103692045,chr10-103692072-103692910,chr10-103679338-103679837,chr10-103600543-103601508,chr10-103693003-103693753	chr10-103678083-103678582->ENSG00000107957,chr10-103692072-103692910->ENSG00000107957,chr10-103686094-103686837->ENSG00000107957,chr10-103696377-103697268->ENSG00000107957,chr10-103678083-103678582->ENSG00000107954
chr10_104017195_G_A	0.024307	10.9826	Only caQTL (No Link)	predicted.celltype.l1.PBMC	predicted.celltype.l1.PBMC		chr10-104039153-104040225
chr10_104197795_T_C	0.008117	36.3894	Only caQTL (No Link)	predicted.celltype.l2.CD4_Naive	predicted.celltype.l2.CD4_Naive		chr10-104252322-104252821
chr10_104333296_G_A	0.014181	39.8309	Only caQTL (With Link)	predicted.celltype.l1.CD4_T,predicted.celltype.l1.PBMC	predicted.celltype.l1.CD4_T,predicted.celltype.l1.PBMC,predicted.celltype.l2.CD4_Naive		chr10-104333179-104333678
chr10_104572777_G_A	0.028764	13.2347	Only caQTL (No Link)	predicted.celltype.l2.CD8_TEM	predicted.celltype.l2.CD8_TEM		chr10-104614180-104614679
chr10_10662854_A_G	0.023355	44.7081	Only caQTL (With Link)	predicted.celltype.l1.Mono,predicted.celltype.l1.PBMC,predicted.celltype.l2.CD14_Mono	predicted.celltype.l1.Mono,predicted.celltype.l1.PBMC,predicted.celltype.l2.CD14_Mono		chr10-10662260-10663419,chr10-10663560-10664059
chr10_107385080_T_C	0.024611	8.87015	Only caQTL (No Link)	predicted.celltype.l1.B,predicted.celltype.l1.PBMC,predicted.celltype.l2.B_naive	predicted.celltype.l1.B,predicted.celltype.l1.PBMC,predicted.celltype.l2.B_naive		chr10-107476932-107478068
chr10_10952207_C_T	0.036328	112.984	Only caQTL (No Link)	predicted.celltype.l1.CD4_T,predicted.celltype.l1.PBMC	predicted.celltype.l1.CD4_T,predicted.celltype.l1.PBMC		chr10-10855096-10855595
chr10_109910486_G_C	0.025024	10.4067	Only caQTL (With Link)	predicted.celltype.l1.CD4_T,predicted.celltype.l1.CD8_T,predicted.celltype.l1.PBMC,predicted.celltype.l2.CD4_TCM,predicted.celltype.l2.CD8_TEM	predicted.celltype.l1.CD4_T,predicted.celltype.l1.CD8_T,predicted.celltype.l1.NK,predicted.celltype.l1.PBMC,predicted.celltype.l1.other_T,predicted.celltype.l2.CD4_Naive,predicted.celltype.l2.CD4_TCM,predicted.celltype.l2.CD4_TEM,predicted.celltype.l2.CD8_Naive,predicted.celltype.l2.CD8_TEM,predicted.celltype.l2.MAIT,predicted.celltype.l2.NK		chr10-109919946-109920445,chr10-109914915-109915414,chr10-109902939-109903646,chr10-109910242-109910741,chr10-109912302-109913100,chr10-109909620-109910119
chr10_109998544_CTG_C	0.016769	44.8986	Only caQTL (With Link)	predicted.celltype.l1.Mono,predicted.celltype.l1.PBMC	predicted.celltype.l1.Mono,predicted.celltype.l1.PBMC,predicted.celltype.l2.CD14_Mono,predicted.celltype.l2.CD16_Mono		chr10-110074245-110074744
chr10_110002426_C_A	0.010816	Inf	Only caQTL (No Link)	predicted.celltype.l1.PBMC	predicted.celltype.l1.PBMC		chr10-109909620-109910119
chr10_110007987_G_T	0.014558	171.41	Only caQTL (With Link)	predicted.celltype.l1.PBMC	predicted.celltype.l1.PBMC		chr10-110007186-110008452
chr10_110148896_G_C	0.024626	54.2937	Only caQTL (No Link)	predicted.celltype.l1.CD4_T	predicted.celltype.l1.CD4_T		chr10-110091781-110092280
chr10_110526165_A_G	0.010707	7.38734	Only caQTL (No Link)	predicted.celltype.l2.CD8_TEM	predicted.celltype.l2.CD8_TEM		chr10-110430345-110430844
chr10_110739923_C_T	0.010708	6.56412	Only caQTL (No Link)	predicted.celltype.l1.CD4_T,predicted.celltype.l1.PBMC,predicted.celltype.l2.CD4_TCM	predicted.celltype.l1.CD4_T,predicted.celltype.l1.PBMC,predicted.celltype.l2.CD4_TCM		chr10-110739632-110740732
chr10_110751186_T_G	0.021838	5.58447	Only caQTL (With Link)	predicted.celltype.l1.CD4_T,predicted.celltype.l1.PBMC,predicted.celltype.l2.CD4_TCM	predicted.celltype.l1.CD4_T,predicted.celltype.l1.PBMC,predicted.celltype.l2.CD4_TCM		chr10-110750876-110751375
chr10_11105265_T_C	0.013328	47.5575	Only caQTL (No Link)	predicted.celltype.l1.CD8_T,predicted.celltype.l1.PBMC,predicted.celltype.l2.CD8_TEM	predicted.celltype.l1.CD8_T,predicted.celltype.l1.PBMC,predicted.celltype.l2.CD8_TEM		chr10-11104693-11105785
chr10_11207409_G_A	0.024584	10.9732	Only caQTL (No Link)	predicted.celltype.l1.CD8_T,predicted.celltype.l1.other_T	predicted.celltype.l1.CD8_T,predicted.celltype.l1.other_T		chr10-11164647-11165480,chr10-11204204-11204703
chr10_112565771_A_G	0.041548	9.49787	Only caQTL (No Link)	predicted.celltype.l1.B	predicted.celltype.l1.B		chr10-112530911-112531410
chr10_1126476_C_G	0.006049	36.0223	Only caQTL (With Link)	predicted.celltype.l2.CD14_Mono	predicted.celltype.l2.CD14_Mono,predicted.celltype.l2.CD4_Naive		chr10-1109783-1110562,chr10-1159495-1159994
chr10_112875963_G_A	0.01461	12.4764	Only caQTL (With Link)	predicted.celltype.l1.Mono,predicted.celltype.l1.PBMC	predicted.celltype.l1.Mono,predicted.celltype.l1.PBMC		chr10-112875418-112876263
chr10_113382043_A_T	0.015738	149.665	Only caQTL (With Link)	predicted.celltype.l1.Mono,predicted.celltype.l1.PBMC	predicted.celltype.l1.CD4_T,predicted.celltype.l1.Mono,predicted.celltype.l1.PBMC		chr10-113381801-113382610
chr10_113882355_G_A	0.011801	192.354	Only caQTL (No Link)	predicted.celltype.l1.PBMC	predicted.celltype.l1.PBMC		chr10-113882191-113882690
chr10_113941602_G_A	0.014726	8.43128	Only caQTL (No Link)	predicted.celltype.l1.CD4_T	predicted.celltype.l1.CD4_T		chr10-113982730-113983229
chr10_113956875_C_G	0.009442	12.1718	Only caQTL (With Link)	predicted.celltype.l1.PBMC	predicted.celltype.l1.PBMC		chr10-114042835-114043995
chr10_113961533_C_T	0.018815	Inf	Only caQTL (With Link)	predicted.celltype.l2.CD8_TEM	predicted.celltype.l1.CD8_T,predicted.celltype.l2.CD8_TEM		chr10-113961464-113961963
chr10_114076732_G_A	0.023975	15.9546	Only caQTL (With Link)	predicted.celltype.l1.CD8_T,predicted.celltype.l1.DC,predicted.celltype.l2.CD14_Mono	predicted.celltype.l1.B,predicted.celltype.l1.CD8_T,predicted.celltype.l1.DC,predicted.celltype.l1.other_T,predicted.celltype.l2.B_naive,predicted.celltype.l2.CD14_Mono,predicted.celltype.l2.CD16_Mono,predicted.celltype.l2.CD4_Naive,predicted.celltype.l2.CD4_TCM,predicted.celltype.l2.CD8_TEM,predicted.celltype.l2.MAIT		chr10-114173708-114174913
chr10_114174226_C_A	0.024036	15.763	Positional Cascade	predicted.celltype.l1.Mono,predicted.celltype.l2.CD14_Mono	predicted.celltype.l1.CD4_T,predicted.celltype.l1.Mono,predicted.celltype.l1.NK,predicted.celltype.l2.CD14_Mono,predicted.celltype.l2.CD16_Mono,predicted.celltype.l2.CD8_TEM,predicted.celltype.l2.NK	ENSG00000165813		chr10-114173708-114174913->ENSG00000165813
chr10_114236914_C_T	0.023954	16.6998	Only caQTL (With Link)	predicted.celltype.l1.DC,predicted.celltype.l1.Mono,predicted.celltype.l1.PBMC,predicted.celltype.l2.CD14_Mono	predicted.celltype.l1.B,predicted.celltype.l1.CD4_T,predicted.celltype.l1.DC,predicted.celltype.l1.Mono,predicted.celltype.l1.NK,predicted.celltype.l1.PBMC,predicted.celltype.l1.other_T,predicted.celltype.l2.B_naive,predicted.celltype.l2.CD14_Mono,predicted.celltype.l2.CD16_Mono,predicted.celltype.l2.CD4_Naive,predicted.celltype.l2.CD4_TCM,predicted.celltype.l2.CD8_TEM,predicted.celltype.l2.MAIT,predicted.celltype.l2.NK		chr10-114173708-114174913
chr10_114337739_C_T	0.017062	7.27523	Only caQTL (With Link)	predicted.celltype.l1.NK	predicted.celltype.l1.NK,predicted.celltype.l2.NK		chr10-114337362-114337861
chr10_114444529_T_C	0.009937	65.4772	Only caQTL (With Link)	predicted.celltype.l1.PBMC	predicted.celltype.l1.B,predicted.celltype.l1.PBMC		chr10-114496685-114497184
chr10_1153690_G_GA	0.008735	39.5419	Only caQTL (No Link)	predicted.celltype.l1.CD4_T,predicted.celltype.l1.CD8_T,predicted.celltype.l1.Mono,predicted.celltype.l1.PBMC,predicted.celltype.l2.CD14_Mono,predicted.celltype.l2.CD4_Naive,predicted.celltype.l2.CD4_TCM,predicted.celltype.l2.CD8_TEM	predicted.celltype.l1.CD4_T,predicted.celltype.l1.CD8_T,predicted.celltype.l1.Mono,predicted.celltype.l1.PBMC,predicted.celltype.l2.CD14_Mono,predicted.celltype.l2.CD4_Naive,predicted.celltype.l2.CD4_TCM,predicted.celltype.l2.CD8_TEM		chr10-1159495-1159994,chr10-1151159-1152094
chr10_116713083_TA_T	0.015639	20.5051	Only caQTL (With Link)	predicted.celltype.l1.Mono,predicted.celltype.l1.PBMC	predicted.celltype.l1.Mono,predicted.celltype.l1.PBMC,predicted.celltype.l2.CD14_Mono		chr10-116742378-116742877
chr10_11756614_G_A	0.02566	54.2724	Only eQTL	predicted.celltype.l1.PBMC	predicted.celltype.l1.PBMC	ENSG00000134463
chr10_11791805_C_A	0.020389	57.7817	Only caQTL (With Link)	predicted.celltype.l1.CD4_T,predicted.celltype.l1.CD8_T,predicted.celltype.l1.PBMC,predicted.celltype.l1.other_T,predicted.celltype.l2.CD4_Naive,predicted.celltype.l2.CD4_TCM,predicted.celltype.l2.Treg	predicted.celltype.l1.CD4_T,predicted.celltype.l1.CD8_T,predicted.celltype.l1.PBMC,predicted.celltype.l1.other_T,predicted.celltype.l2.CD4_Naive,predicted.celltype.l2.CD4_TCM,predicted.celltype.l2.MAIT,predicted.celltype.l2.Treg		chr10-11742121-11742620,chr10-11757430-11758571
chr10_11832548_G_A	0.019249	71.7673	Only eQTL	predicted.celltype.l1.CD8_T,predicted.celltype.l2.CD14_Mono	predicted.celltype.l1.CD8_T,predicted.celltype.l2.CD14_Mono	ENSG00000151461
chr10_118390482_C_T	0.008265	118.55	Only caQTL (With Link)	predicted.celltype.l1.Mono	predicted.celltype.l1.Mono,predicted.celltype.l1.PBMC,predicted.celltype.l2.CD14_Mono		chr10-118394185-118395240
chr10_118394757_G_A	0.008265	Inf	Only caQTL (With Link)	predicted.celltype.l1.Mono	predicted.celltype.l1.Mono,predicted.celltype.l1.PBMC,predicted.celltype.l2.CD14_Mono		chr10-118394185-118395240
chr10_118669586_T_C	0.015311	63.4217	Only caQTL (With Link)	predicted.celltype.l1.CD4_T,predicted.celltype.l2.CD4_Naive	predicted.celltype.l1.CD4_T,predicted.celltype.l2.CD4_Naive		chr10-118668207-118670262
chr10_119176235_C_T	0.009781	112.267	Only caQTL (With Link)	predicted.celltype.l1.PBMC	predicted.celltype.l1.PBMC		chr10-119206643-119207742
chr10_119178872_G_A	0.064299	10.0658	Only caQTL (With Link)	predicted.celltype.l1.CD4_T,predicted.celltype.l1.CD8_T,predicted.celltype.l1.Mono,predicted.celltype.l1.NK,predicted.celltype.l1.PBMC,predicted.celltype.l2.CD14_Mono,predicted.celltype.l2.CD4_Naive,predicted.celltype.l2.CD4_TCM,predicted.celltype.l2.CD8_TEM,predicted.celltype.l2.NK	predicted.celltype.l1.B,predicted.celltype.l1.CD4_T,predicted.celltype.l1.CD8_T,predicted.celltype.l1.Mono,predicted.celltype.l1.NK,predicted.celltype.l1.PBMC,predicted.celltype.l1.other_T,predicted.celltype.l2.B_naive,predicted.celltype.l2.CD14_Mono,predicted.celltype.l2.CD16_Mono,predicted.celltype.l2.CD4_Naive,predicted.celltype.l2.CD4_TCM,predicted.celltype.l2.CD8_TEM,predicted.celltype.l2.NK		chr10-119177952-119179637
chr10_119383310_G_A	0.032936	5.27082	Only caQTL (With Link)	predicted.celltype.l1.Mono,predicted.celltype.l2.CD14_Mono	predicted.celltype.l1.Mono,predicted.celltype.l1.PBMC,predicted.celltype.l2.CD14_Mono		chr10-119383415-119384589
chr10_119516026_T_C	0.047376	16.3817	Only caQTL (No Link)	predicted.celltype.l1.CD4_T,predicted.celltype.l1.CD8_T,predicted.celltype.l1.PBMC,predicted.celltype.l2.CD4_Naive,predicted.celltype.l2.CD4_TCM,predicted.celltype.l2.CD8_Naive	predicted.celltype.l1.CD4_T,predicted.celltype.l1.CD8_T,predicted.celltype.l1.PBMC,predicted.celltype.l2.CD4_Naive,predicted.celltype.l2.CD4_TCM,predicted.celltype.l2.CD8_Naive		chr10-119511918-119512417
chr10_12042523_C_G	0.01999	57.6926	Positional Cascade	predicted.celltype.l2.CD8_TEM	predicted.celltype.l1.CD8_T,predicted.celltype.l1.Mono,predicted.celltype.l2.CD14_Mono,predicted.celltype.l2.CD8_TEM	ENSG00000151461		chr10-12042228-12043512->ENSG00000151461
chr10_121225181_G_A	0.040393	58.2474	Only caQTL (With Link)	predicted.celltype.l1.PBMC	predicted.celltype.l1.Mono,predicted.celltype.l1.PBMC,predicted.celltype.l2.CD14_Mono,predicted.celltype.l2.CD16_Mono		chr10-121260316-121260815,chr10-121157957-121158456
chr10_121514478_C_T	0.035078	73.0291	caQTL + eQTL (No Link)	predicted.celltype.l1.CD8_T,predicted.celltype.l2.CD8_TEM	predicted.celltype.l1.CD4_T,predicted.celltype.l1.CD8_T,predicted.celltype.l1.PBMC,predicted.celltype.l2.CD4_TCM,predicted.celltype.l2.CD8_TEM	ENSG00000066468	chr10-121598251-121598750,chr10-121597102-121598244,chr10-121516364-121516863,chr10-121608559-121609058,chr10-121523739-121524534,chr10-121526621-121527120
chr10_121533163_C_T	0.016702	35.8241	Only caQTL (No Link)	predicted.celltype.l1.CD8_T,predicted.celltype.l1.NK,predicted.celltype.l1.PBMC,predicted.celltype.l2.NK	predicted.celltype.l1.CD8_T,predicted.celltype.l1.NK,predicted.celltype.l1.PBMC,predicted.celltype.l2.NK		chr10-121516364-121516863,chr10-121598251-121598750
chr10_121540101_T_C	0.048279	15.6937	Only caQTL (No Link)	predicted.celltype.l2.CD14_Mono	predicted.celltype.l2.CD14_Mono		chr10-121598251-121598750
chr10_122447985_G_C	0.050381	5.94394	Only caQTL (No Link)	predicted.celltype.l2.CD8_TEM	predicted.celltype.l2.CD8_TEM		chr10-122541575-122542074
chr10_122464258_T_G	0.12466	5.03567	Only caQTL (With Link)	predicted.celltype.l1.PBMC	predicted.celltype.l1.PBMC		chr10-122541575-122542074
chr10_122474713_G_A	0.02673	39.0201	Only caQTL (With Link)	predicted.celltype.l1.CD8_T,predicted.celltype.l1.PBMC,predicted.celltype.l2.CD8_TEM	predicted.celltype.l1.CD8_T,predicted.celltype.l1.PBMC,predicted.celltype.l2.CD8_TEM		chr10-122541575-122542074,chr10-122544454-122544953,chr10-122461411-122462024,chr10-122515420-122516322
chr10_122542024_C_G	0.036903	6.38035	Only caQTL (With Link)	predicted.celltype.l1.PBMC	predicted.celltype.l1.CD4_T,predicted.celltype.l1.CD8_T,predicted.celltype.l1.Mono,predicted.celltype.l1.PBMC,predicted.celltype.l2.CD14_Mono,predicted.celltype.l2.CD4_Naive,predicted.celltype.l2.CD8_TEM		chr10-122550503-122551893,chr10-122544454-122544953,chr10-122541575-122542074,chr10-122515420-122516322,chr10-122495739-122496784
chr10_122543570_C_T	0.046983	5.07448	Only caQTL (No Link)	predicted.celltype.l1.PBMC,predicted.celltype.l2.CD4_Naive	predicted.celltype.l1.PBMC,predicted.celltype.l2.CD4_Naive		chr10-122495739-122496784,chr10-122550503-122551893
chr10_122547609_C_T	0.01919	38.7213	Only caQTL (No Link)	predicted.celltype.l2.CD4_Naive	predicted.celltype.l2.CD4_Naive		chr10-122462109-122463126
chr10_123454784_T_C	0.015795	11.4367	Only caQTL (No Link)	predicted.celltype.l1.Mono	predicted.celltype.l1.Mono		chr10-123458837-123459336,chr10-123464388-123464887
chr10_123523364_A_T	0.017804	15.9854	Only caQTL (No Link)	predicted.celltype.l1.PBMC	predicted.celltype.l1.CD8_T,predicted.celltype.l1.NK,predicted.celltype.l1.PBMC,predicted.celltype.l2.CD8_TEM,predicted.celltype.l2.NK		chr10-123451153-123452298,chr10-123445395-123446135
chr10_124038035_C_T	0.031825	14.3366	Only caQTL (With Link)	predicted.celltype.l1.Mono,predicted.celltype.l1.PBMC,predicted.celltype.l2.CD14_Mono	predicted.celltype.l1.Mono,predicted.celltype.l1.PBMC,predicted.celltype.l2.CD14_Mono,predicted.celltype.l2.CD16_Mono		chr10-124037751-124038250
chr10_124038900_C_T	0.032672	7.50439	Only caQTL (With Link)	predicted.celltype.l1.Mono,predicted.celltype.l1.PBMC,predicted.celltype.l2.CD14_Mono	predicted.celltype.l1.Mono,predicted.celltype.l1.PBMC,predicted.celltype.l2.CD14_Mono		chr10-124037751-124038250
chr10_1240693_G_A	0.01073	112.225	Only caQTL (No Link)	predicted.celltype.l1.CD8_T	predicted.celltype.l1.CD4_T,predicted.celltype.l1.CD8_T,predicted.celltype.l1.Mono,predicted.celltype.l1.PBMC,predicted.celltype.l2.CD14_Mono,predicted.celltype.l2.CD4_Naive,predicted.celltype.l2.CD4_TCM		chr10-1159495-1159994
chr10_124255140_G_C	0.013292	63.4217	Only caQTL (No Link)	predicted.celltype.l1.other_T	predicted.celltype.l1.other_T		chr10-124340994-124341493
chr10_124374371_C_A	0.008739	Inf	Only caQTL (With Link)	predicted.celltype.l1.Mono	predicted.celltype.l1.Mono		chr10-124332484-124332983
chr10_124483118_C_T	0.034217	9.53197	Only caQTL (No Link)	predicted.celltype.l1.CD4_T	predicted.celltype.l1.CD4_T		chr10-124493496-124494867
chr10_125106377_G_A	0.012897	49.145	Only caQTL (No Link)	predicted.celltype.l1.NK,predicted.celltype.l2.NK	predicted.celltype.l1.NK,predicted.celltype.l2.NK		chr10-125132301-125132800
chr10_1258501_T_C	0.011926	13.6031	Only caQTL (With Link)	predicted.celltype.l1.CD8_T	predicted.celltype.l1.CD8_T,predicted.celltype.l1.NK,predicted.celltype.l1.PBMC,predicted.celltype.l2.CD8_TEM,predicted.celltype.l2.NK		chr10-1209210-1209904
chr10_126004160_TA_T	0.023323	5.0094	Only caQTL (No Link)	predicted.celltype.l1.other_T	predicted.celltype.l1.other_T		chr10-126013498-126014387
chr10_126317685_C_T	0.01203	95.317	Only caQTL (No Link)	predicted.celltype.l1.CD4_T,predicted.celltype.l2.CD4_TCM	predicted.celltype.l1.CD4_T,predicted.celltype.l2.CD4_TCM		chr10-126386935-126387434,chr10-126392913-126393412,chr10-126392063-126392852
chr10_126390451_T_G	0.040423	30.0846	Only caQTL (With Link)	predicted.celltype.l2.CD4_TCM	predicted.celltype.l1.CD4_T,predicted.celltype.l1.PBMC,predicted.celltype.l2.CD4_TCM		chr10-126386935-126387434,chr10-126392063-126392852,chr10-126387529-126388819,chr10-126398029-126399247,chr10-126469192-126469691
chr10_126413598_C_A	0.041576	258.599	Only caQTL (With Link)	predicted.celltype.l2.CD4_TCM	predicted.celltype.l1.CD4_T,predicted.celltype.l1.PBMC,predicted.celltype.l2.CD4_TCM		chr10-126504033-126504532,chr10-126386935-126387434,chr10-126387529-126388819,chr10-126469192-126469691
chr10_126686280_TTG_T	0.041416	499.354	Only caQTL (No Link)	predicted.celltype.l2.CD4_TCM	predicted.celltype.l2.CD4_TCM		chr10-126663351-126663850
chr10_127550670_A_G	0.00743	5.51638	Only caQTL (No Link)	predicted.celltype.l1.Mono,predicted.celltype.l1.PBMC	predicted.celltype.l1.Mono,predicted.celltype.l1.PBMC		chr10-127534030-127534904
chr10_128035727_C_T	0.007232	28.0777	Only caQTL (With Link)	predicted.celltype.l1.CD4_T,predicted.celltype.l1.CD8_T,predicted.celltype.l1.Mono,predicted.celltype.l1.PBMC	predicted.celltype.l1.CD4_T,predicted.celltype.l1.CD8_T,predicted.celltype.l1.Mono,predicted.celltype.l1.PBMC,predicted.celltype.l2.CD14_Mono		chr10-128035454-128035953
chr10_128047042_G_A	0.028171	11.0728	Only caQTL (With Link)	predicted.celltype.l1.CD4_T,predicted.celltype.l1.CD8_T,predicted.celltype.l1.Mono,predicted.celltype.l1.NK,predicted.celltype.l1.PBMC,predicted.celltype.l2.CD14_Mono,predicted.celltype.l2.NK	predicted.celltype.l1.CD4_T,predicted.celltype.l1.CD8_T,predicted.celltype.l1.Mono,predicted.celltype.l1.NK,predicted.celltype.l1.PBMC,predicted.celltype.l1.other_T,predicted.celltype.l2.CD14_Mono,predicted.celltype.l2.CD4_Naive,predicted.celltype.l2.CD4_TCM,predicted.celltype.l2.CD8_Naive,predicted.celltype.l2.MAIT,predicted.celltype.l2.NK		chr10-128047286-128047785
chr10_128093276_T_G	0.034802	8.25053	Only caQTL (With Link)	predicted.celltype.l1.CD4_T,predicted.celltype.l1.CD8_T,predicted.celltype.l1.PBMC	predicted.celltype.l1.CD4_T,predicted.celltype.l1.CD8_T,predicted.celltype.l1.DC,predicted.celltype.l1.Mono,predicted.celltype.l1.PBMC,predicted.celltype.l2.CD14_Mono,predicted.celltype.l2.CD4_Naive,predicted.celltype.l2.CD4_TCM,predicted.celltype.l2.CD8_Naive,predicted.celltype.l2.CD8_TEM,predicted.celltype.l2.Treg		chr10-128077976-128079164,chr10-128187440-128188616,chr10-128102409-128102908,chr10-128101867-128102366,chr10-128180778-128181277,chr10-128087435-128087934,chr10-128103041-128103905,chr10-128098646-128099145,chr10-128095422-128096389,chr10-128099812-128100311,chr10-128149888-128150387
chr10_128095649_T_C	0.034714	5.24124	Only caQTL (With Link)	predicted.celltype.l1.PBMC	predicted.celltype.l1.B,predicted.celltype.l1.CD4_T,predicted.celltype.l1.CD8_T,predicted.celltype.l1.DC,predicted.celltype.l1.Mono,predicted.celltype.l1.PBMC,predicted.celltype.l2.B_naive,predicted.celltype.l2.CD14_Mono,predicted.celltype.l2.CD4_Naive,predicted.celltype.l2.CD4_TCM,predicted.celltype.l2.CD4_TEM,predicted.celltype.l2.CD8_Naive,predicted.celltype.l2.CD8_TEM,predicted.celltype.l2.Treg		chr10-128095422-128096389,chr10-128087435-128087934,chr10-128099812-128100311,chr10-128103041-128103905,chr10-128098646-128099145,chr10-128077976-128079164,chr10-128187440-128188616,chr10-128102409-128102908,chr10-128180778-128181277,chr10-128149888-128150387,chr10-128101867-128102366
chr10_128108639_C_T	0.034528	9.24941	Only caQTL (With Link)	predicted.celltype.l1.CD4_T,predicted.celltype.l1.CD8_T,predicted.celltype.l1.PBMC	predicted.celltype.l1.B,predicted.celltype.l1.CD4_T,predicted.celltype.l1.CD8_T,predicted.celltype.l1.DC,predicted.celltype.l1.Mono,predicted.celltype.l1.PBMC,predicted.celltype.l2.B_naive,predicted.celltype.l2.CD14_Mono,predicted.celltype.l2.CD4_Naive,predicted.celltype.l2.CD4_TCM,predicted.celltype.l2.CD4_TEM,predicted.celltype.l2.CD8_Naive,predicted.celltype.l2.CD8_TEM,predicted.celltype.l2.Treg		chr10-128095422-128096389,chr10-128087435-128087934,chr10-128099812-128100311,chr10-128103041-128103905,chr10-128098646-128099145,chr10-128077976-128079164,chr10-128187440-128188616,chr10-128102409-128102908,chr10-128180778-128181277,chr10-128149888-128150387,chr10-128101867-128102366
chr10_128163082_A_C	0.012633	Inf	Only caQTL (With Link)	predicted.celltype.l1.PBMC	predicted.celltype.l1.PBMC		chr10-128103041-128103905
chr10_128903036_A_T	0.010722	40.5569	Only caQTL (No Link)	predicted.celltype.l2.CD4_Naive	predicted.celltype.l2.CD4_Naive		chr10-128912944-128913443
chr10_128913311_T_G	0.010871	40.5494	Only caQTL (No Link)	predicted.celltype.l1.CD4_T,predicted.celltype.l1.PBMC,predicted.celltype.l2.CD4_Naive	predicted.celltype.l1.CD4_T,predicted.celltype.l1.PBMC,predicted.celltype.l2.CD4_Naive		chr10-128912944-128913443
chr10_129903496_C_A	0.020459	22.3247	Only caQTL (No Link)	predicted.celltype.l2.NK	predicted.celltype.l2.NK		chr10-129972443-129973335
chr10_130190800_CTGGT_C	0.029893	9.17068	Only caQTL (With Link)	predicted.celltype.l2.CD14_Mono	predicted.celltype.l1.Mono,predicted.celltype.l2.CD14_Mono		chr10-130190047-130190546
chr10_131270277_G_A	0.052117	15.7688	caQTL + eQTL (No Link)	predicted.celltype.l1.CD8_T,predicted.celltype.l1.PBMC,predicted.celltype.l2.CD8_TEM	predicted.celltype.l1.CD8_T,predicted.celltype.l1.PBMC,predicted.celltype.l2.CD8_TEM	ENSG00000176769	chr10-131310729-131312966
chr10_131312319_C_G	0.051388	15.7913	Only eQTL	predicted.celltype.l1.CD8_T,predicted.celltype.l1.PBMC,predicted.celltype.l2.CD8_TEM	predicted.celltype.l1.CD8_T,predicted.celltype.l1.PBMC,predicted.celltype.l2.CD8_TEM	ENSG00000176769
chr10_1316267_G_C	0.022009	47.3249	Only caQTL (With Link)	predicted.celltype.l1.B	predicted.celltype.l1.B,predicted.celltype.l1.PBMC		chr10-1412468-1413336
chr10_131951755_G_C	0.051949	330.815	Only caQTL (No Link)	predicted.celltype.l1.B,predicted.celltype.l2.B_intermediate,predicted.celltype.l2.B_naive	predicted.celltype.l1.B,predicted.celltype.l2.B_intermediate,predicted.celltype.l2.B_naive		chr10-131992658-131993668
chr10_131955401_T_G	0.016223	39.7538	Only caQTL (No Link)	predicted.celltype.l1.Mono,predicted.celltype.l2.CD14_Mono	predicted.celltype.l1.Mono,predicted.celltype.l2.CD14_Mono		chr10-131874843-131875342
chr10_131962653_G_A	0.014343	8.07127	Only caQTL (No Link)	predicted.celltype.l1.CD4_T,predicted.celltype.l1.PBMC,predicted.celltype.l2.CD4_TCM	predicted.celltype.l1.CD4_T,predicted.celltype.l1.PBMC,predicted.celltype.l2.CD4_TCM		chr10-132001536-132002035
chr10_131986528_T_G	0.013478	41.7316	Only caQTL (No Link)	predicted.celltype.l1.PBMC	predicted.celltype.l1.PBMC		chr10-131897261-131897760
chr10_132056552_C_T	0.030718	371.174	Only caQTL (No Link)	predicted.celltype.l2.B_intermediate	predicted.celltype.l2.B_intermediate		chr10-131992658-131993668
chr10_132068820_C_T	0.07911	5.11951	Only caQTL (With Link)	predicted.celltype.l1.CD4_T,predicted.celltype.l2.CD4_TCM	predicted.celltype.l1.CD4_T,predicted.celltype.l2.CD4_TCM		chr10-132160809-132161308
chr10_132084173_TGTTTGTGTTTCCACTC_T	0.009839	5.97276	Only caQTL (With Link)	predicted.celltype.l1.CD8_T,predicted.celltype.l2.CD8_TEM	predicted.celltype.l1.CD8_T,predicted.celltype.l2.CD8_TEM		chr10-132158362-132159248
chr10_132114264_A_G	0.020265	83.1455	Only caQTL (With Link)	predicted.celltype.l1.CD8_T,predicted.celltype.l2.CD8_TEM	predicted.celltype.l1.CD8_T,predicted.celltype.l2.CD8_TEM		chr10-132158362-132159248
chr10_132140127_G_A	0.05123	40.0523	Only caQTL (With Link)	predicted.celltype.l1.CD4_T,predicted.celltype.l2.CD4_Naive	predicted.celltype.l1.CD4_T,predicted.celltype.l2.CD4_Naive		chr10-132160809-132161308
chr10_132186420_C_T	0.008662	Inf	Only caQTL (With Link)	predicted.celltype.l2.CD4_Naive	predicted.celltype.l2.CD4_Naive		chr10-132185260-132186021
chr10_132238241_G_A	0.014005	61.3196	Only caQTL (No Link)	predicted.celltype.l1.Mono	predicted.celltype.l1.Mono		chr10-132163403-132163902
chr10_132279024_C_T	0.024823	20.1546	Only caQTL (With Link)	predicted.celltype.l1.B,predicted.celltype.l1.NK,predicted.celltype.l1.PBMC,predicted.celltype.l2.NK	predicted.celltype.l1.B,predicted.celltype.l1.NK,predicted.celltype.l1.PBMC,predicted.celltype.l2.NK		chr10-132335369-132335868
chr10_132294450_G_T	0.024536	16.623	Only caQTL (No Link)	predicted.celltype.l1.PBMC,predicted.celltype.l2.CD4_Naive	predicted.celltype.l1.PBMC,predicted.celltype.l2.CD4_Naive		chr10-132364183-132364682
chr10_132345653_A_C	0.006359	87.3188	Only caQTL (No Link)	predicted.celltype.l2.B_intermediate	predicted.celltype.l2.B_intermediate		chr10-132307050-132307776
chr10_132388881_C_T	0.026342	11.0898	Only caQTL (No Link)	predicted.celltype.l1.CD4_T,predicted.celltype.l1.NK,predicted.celltype.l1.PBMC,predicted.celltype.l2.CD4_Naive,predicted.celltype.l2.CD8_TEM	predicted.celltype.l1.CD4_T,predicted.celltype.l1.NK,predicted.celltype.l1.PBMC,predicted.celltype.l2.CD4_Naive,predicted.celltype.l2.CD8_TEM		chr10-132364183-132364682
chr10_132414403_G_A	0.010388	44.6987	Only caQTL (No Link)	predicted.celltype.l1.CD4_T,predicted.celltype.l1.PBMC,predicted.celltype.l2.CD14_Mono,predicted.celltype.l2.CD4_TCM	predicted.celltype.l1.CD4_T,predicted.celltype.l1.PBMC,predicted.celltype.l2.CD14_Mono,predicted.celltype.l2.CD4_TCM		chr10-132364183-132364682
chr10_132420664_G_A	0.028101	10.2466	Only caQTL (With Link)	predicted.celltype.l1.Mono	predicted.celltype.l1.Mono,predicted.celltype.l2.CD14_Mono,predicted.celltype.l2.CD8_Naive,predicted.celltype.l2.CD8_TEM		chr10-132421447-132421946,chr10-132395514-132396393,chr10-132392269-132392768
chr10_132421693_G_A	0.030606	11.4763	Only caQTL (With Link)	predicted.celltype.l1.CD8_T,predicted.celltype.l1.Mono,predicted.celltype.l1.PBMC	predicted.celltype.l1.CD4_T,predicted.celltype.l1.CD8_T,predicted.celltype.l1.Mono,predicted.celltype.l1.PBMC,predicted.celltype.l2.CD8_Naive,predicted.celltype.l2.CD8_TEM		chr10-132420078-132421394,chr10-132421447-132421946,chr10-132395514-132396393,chr10-132392269-132392768
chr10_132431322_G_A	0.032845	6.52971	Only caQTL (No Link)	predicted.celltype.l1.CD8_T,predicted.celltype.l2.NK	predicted.celltype.l1.CD8_T,predicted.celltype.l2.NK		chr10-132364183-132364682,chr10-132423582-132424081
chr10_132441783_T_A	0.013605	13.8081	Only caQTL (No Link)	predicted.celltype.l1.CD4_T,predicted.celltype.l1.Mono	predicted.celltype.l1.CD4_T,predicted.celltype.l1.Mono		chr10-132506923-132508046,chr10-132448323-132448822
chr10_132472971_G_A	0.013534	15.1681	Only caQTL (No Link)	predicted.celltype.l1.CD4_T	predicted.celltype.l1.CD4_T		chr10-132506923-132508046
chr10_132544378_G_T	0.02696	31.4868	Only caQTL (With Link)	predicted.celltype.l1.PBMC	predicted.celltype.l1.CD4_T,predicted.celltype.l1.PBMC		chr10-132544125-132545123
chr10_133033649_C_T	0.014665	168.501	Only caQTL (No Link)	predicted.celltype.l1.NK,predicted.celltype.l1.PBMC,predicted.celltype.l2.NK	predicted.celltype.l1.NK,predicted.celltype.l1.PBMC,predicted.celltype.l2.NK		chr10-133033354-133033853
chr10_133060654_A_G	0.013119	174.616	Only caQTL (With Link)	predicted.celltype.l1.PBMC	predicted.celltype.l1.CD4_T,predicted.celltype.l1.CD8_T,predicted.celltype.l1.NK,predicted.celltype.l1.PBMC,predicted.celltype.l2.CD14_Mono,predicted.celltype.l2.CD4_Naive,predicted.celltype.l2.CD8_TEM		chr10-133159763-133160893
chr10_133084819_C_A	0.011529	162.163	Only caQTL (With Link)	predicted.celltype.l1.PBMC,predicted.celltype.l2.CD4_TCM	predicted.celltype.l1.CD4_T,predicted.celltype.l1.CD8_T,predicted.celltype.l1.NK,predicted.celltype.l1.PBMC,predicted.celltype.l2.CD14_Mono,predicted.celltype.l2.CD4_Naive,predicted.celltype.l2.CD4_TCM,predicted.celltype.l2.CD8_TEM,predicted.celltype.l2.NK		chr10-133159763-133160893
chr10_133086620_T_C	0.03072	10.2261	Only caQTL (With Link)	predicted.celltype.l1.PBMC	predicted.celltype.l1.PBMC,predicted.celltype.l2.CD16_Mono		chr10-133127458-133128184,chr10-132987660-132988159
chr10_133215398_G_A	0.014829	23.5986	Only caQTL (No Link)	predicted.celltype.l1.CD8_T,predicted.celltype.l2.CD8_TEM	predicted.celltype.l1.CD8_T,predicted.celltype.l2.CD8_TEM		chr10-133159763-133160893
chr10_133216573_A_G	0.023312	21.872	Only caQTL (No Link)	predicted.celltype.l1.PBMC	predicted.celltype.l1.PBMC		chr10-133305089-133305588
chr10_133277924_A_T	0.009577	5.44532	Only caQTL (With Link)	predicted.celltype.l1.PBMC,predicted.celltype.l2.CD4_Naive	predicted.celltype.l1.CD4_T,predicted.celltype.l1.PBMC,predicted.celltype.l2.CD4_Naive		chr10-133261099-133262405
chr10_133327036_G_A	0.017116	102.835	Only caQTL (With Link)	predicted.celltype.l1.PBMC,predicted.celltype.l2.CD4_Naive	predicted.celltype.l1.CD4_T,predicted.celltype.l1.CD8_T,predicted.celltype.l1.PBMC,predicted.celltype.l2.CD4_Naive,predicted.celltype.l2.CD4_TCM		chr10-133261099-133262405
chr10_133363355_G_GCA	0.007695	6.49842	Only caQTL (No Link)	predicted.celltype.l1.PBMC	predicted.celltype.l1.PBMC		chr10-133357206-133357705
chr10_133402799_TG_T	0.032057	7.89172	Only caQTL (With Link)	predicted.celltype.l1.PBMC	predicted.celltype.l1.CD4_T,predicted.celltype.l1.CD8_T,predicted.celltype.l1.PBMC,predicted.celltype.l2.CD8_TEM		chr10-133378179-133379819
chr10_13429438_C_T	0.008076	112.487	Only caQTL (With Link)	predicted.celltype.l1.CD4_T,predicted.celltype.l1.PBMC,predicted.celltype.l2.CD14_Mono,predicted.celltype.l2.CD4_Naive	predicted.celltype.l1.B,predicted.celltype.l1.CD4_T,predicted.celltype.l1.CD8_T,predicted.celltype.l1.Mono,predicted.celltype.l1.PBMC,predicted.celltype.l2.CD14_Mono,predicted.celltype.l2.CD4_Naive,predicted.celltype.l2.CD4_TCM		chr10-13453846-13454345,chr10-13483888-13484387
chr10_1343851_A_G	0.016135	55.0736	Only caQTL (No Link)	predicted.celltype.l1.CD4_T,predicted.celltype.l1.PBMC,predicted.celltype.l2.CD4_Naive,predicted.celltype.l2.CD4_TCM	predicted.celltype.l1.CD4_T,predicted.celltype.l1.PBMC,predicted.celltype.l2.CD4_Naive,predicted.celltype.l2.CD4_TCM		chr10-1359303-1359802,chr10-1368779-1369278
chr10_1352722_G_A	0.015011	11.6492	Only caQTL (With Link)	predicted.celltype.l1.PBMC	predicted.celltype.l1.CD4_T,predicted.celltype.l1.CD8_T,predicted.celltype.l1.PBMC,predicted.celltype.l2.CD8_TEM		chr10-1420820-1421319
chr10_136242_G_C	0.040067	17.0492	Only caQTL (With Link)	predicted.celltype.l1.Mono	predicted.celltype.l1.Mono,predicted.celltype.l2.CD14_Mono		chr10-134478-136481
chr10_13749263_G_A	0.018507	23.7237	Only caQTL (With Link)	predicted.celltype.l1.CD4_T,predicted.celltype.l1.PBMC	predicted.celltype.l1.B,predicted.celltype.l1.CD4_T,predicted.celltype.l1.CD8_T,predicted.celltype.l1.PBMC,predicted.celltype.l2.CD4_Naive,predicted.celltype.l2.CD4_TCM,predicted.celltype.l2.CD8_TEM		chr10-13786926-13787425
chr10_13787287_G_A	0.018309	41.1156	Only caQTL (With Link)	predicted.celltype.l1.CD4_T,predicted.celltype.l1.PBMC	predicted.celltype.l1.B,predicted.celltype.l1.CD4_T,predicted.celltype.l1.CD8_T,predicted.celltype.l1.PBMC,predicted.celltype.l2.CD4_Naive,predicted.celltype.l2.CD4_TCM,predicted.celltype.l2.CD8_TEM		chr10-13786926-13787425
chr10_13787343_C_G	0.035373	15.0788	Only caQTL (With Link)	predicted.celltype.l1.CD4_T,predicted.celltype.l1.PBMC	predicted.celltype.l1.CD4_T,predicted.celltype.l1.PBMC,predicted.celltype.l2.CD4_Naive,predicted.celltype.l2.CD4_TCM		chr10-13786926-13787425
chr10_13831409_A_G	0.009738	137.319	Only caQTL (No Link)	predicted.celltype.l1.PBMC	predicted.celltype.l1.PBMC		chr10-13806372-13807095
chr10_13860930_C_T	0.017894	121.623	Only caQTL (With Link)	predicted.celltype.l1.CD4_T	predicted.celltype.l1.B,predicted.celltype.l1.CD4_T,predicted.celltype.l2.CD4_TCM		chr10-13786926-13787425
chr10_13893515_C_T	0.030064	29.6438	Only caQTL (No Link)	predicted.celltype.l1.NK,predicted.celltype.l2.NK	predicted.celltype.l1.NK,predicted.celltype.l2.NK		chr10-13930024-13930523
chr10_1403866_C_T	0.01048	7.01669	Only caQTL (With Link)	predicted.celltype.l1.PBMC	predicted.celltype.l1.PBMC,predicted.celltype.l2.CD4_Naive		chr10-1420820-1421319,chr10-1359303-1359802
chr10_1404869_G_A	0.014112	10.2466	Only caQTL (With Link)	predicted.celltype.l1.PBMC	predicted.celltype.l1.CD4_T,predicted.celltype.l1.CD8_T,predicted.celltype.l1.PBMC,predicted.celltype.l2.CD8_TEM		chr10-1420820-1421319
chr10_14085477_C_T	0.028586	122.685	Only caQTL (With Link)	predicted.celltype.l1.PBMC	predicted.celltype.l1.PBMC		chr10-14009540-14010039,chr10-14008613-14009530
chr10_14241526_T_G	0.020696	16.9799	Only caQTL (No Link)	predicted.celltype.l1.Mono,predicted.celltype.l2.CD14_Mono	predicted.celltype.l1.Mono,predicted.celltype.l2.CD14_Mono		chr10-14186021-14186688
chr10_14254265_TA_T	0.019864	31.5991	Only caQTL (No Link)	predicted.celltype.l1.PBMC,predicted.celltype.l2.CD4_TCM	predicted.celltype.l1.PBMC,predicted.celltype.l2.B_naive,predicted.celltype.l2.CD4_TCM	ENSG00000151474	chr10-14231175-14231674
chr10_1454670_G_A	0.008824	84.1381	Only caQTL (With Link)	predicted.celltype.l2.B_naive	predicted.celltype.l1.B,predicted.celltype.l1.CD4_T,predicted.celltype.l1.CD8_T,predicted.celltype.l1.PBMC,predicted.celltype.l2.B_naive,predicted.celltype.l2.CD4_Naive,predicted.celltype.l2.CD8_TEM		chr10-1454398-1455265,chr10-1420820-1421319
chr10_14566695_T_C	0.009119	12.8303	Only caQTL (With Link)	predicted.celltype.l1.CD8_T,predicted.celltype.l1.PBMC,predicted.celltype.l2.CD8_TEM,predicted.celltype.l2.NK	predicted.celltype.l1.CD8_T,predicted.celltype.l1.NK,predicted.celltype.l1.PBMC,predicted.celltype.l2.CD8_TEM,predicted.celltype.l2.NK		chr10-14599171-14599670
chr10_14610268_G_A	0.008127	5.27875	Only caQTL (With Link)	predicted.celltype.l1.CD4_T	predicted.celltype.l1.CD4_T		chr10-14570607-14571106
chr10_1464151_G_C	0.018969	61.4852	Only caQTL (With Link)	predicted.celltype.l1.B	predicted.celltype.l1.B,predicted.celltype.l1.CD8_T,predicted.celltype.l1.PBMC,predicted.celltype.l2.CD8_TEM,predicted.celltype.l2.NK		chr10-1412468-1413336,chr10-1420820-1421319,chr10-1454398-1455265
chr10_1471776_A_G	0.008874	21.8674	Only caQTL (With Link)	predicted.celltype.l1.PBMC,predicted.celltype.l2.B_naive	predicted.celltype.l1.B,predicted.celltype.l1.CD4_T,predicted.celltype.l1.CD8_T,predicted.celltype.l1.PBMC,predicted.celltype.l2.B_naive,predicted.celltype.l2.CD4_Naive,predicted.celltype.l2.CD8_TEM		chr10-1454398-1455265,chr10-1420820-1421319
chr10_1478935_T_G	0.019357	71.6996	Only caQTL (With Link)	predicted.celltype.l1.B	predicted.celltype.l1.B,predicted.celltype.l1.CD8_T,predicted.celltype.l1.PBMC,predicted.celltype.l2.CD8_TEM,predicted.celltype.l2.NK		chr10-1412468-1413336,chr10-1420820-1421319,chr10-1454398-1455265
chr10_14941676_T_A	0.042048	241.825	Only caQTL (With Link)	predicted.celltype.l1.CD4_T,predicted.celltype.l1.CD8_T	predicted.celltype.l1.B,predicted.celltype.l1.CD4_T,predicted.celltype.l1.CD8_T,predicted.celltype.l2.B_naive,predicted.celltype.l2.CD4_TCM,predicted.celltype.l2.CD8_TEM		chr10-14959086-14960294
chr10_14960028_G_A	0.039481	149.72	Only caQTL (With Link)	predicted.celltype.l1.CD4_T,predicted.celltype.l1.CD8_T,predicted.celltype.l1.Mono,predicted.celltype.l1.PBMC	predicted.celltype.l1.B,predicted.celltype.l1.CD4_T,predicted.celltype.l1.CD8_T,predicted.celltype.l1.Mono,predicted.celltype.l1.PBMC,predicted.celltype.l2.B_naive,predicted.celltype.l2.CD4_TCM,predicted.celltype.l2.CD8_TEM		chr10-14959086-14960294
chr10_14976069_T_C	0.015766	94.9766	Only caQTL (No Link)	predicted.celltype.l1.B,predicted.celltype.l1.PBMC,predicted.celltype.l2.CD8_TEM	predicted.celltype.l1.B,predicted.celltype.l1.PBMC,predicted.celltype.l2.CD8_TEM		chr10-14975831-14976330
chr10_15026054_G_A	0.016319	66.926	Only caQTL (No Link)	predicted.celltype.l1.B,predicted.celltype.l1.PBMC,predicted.celltype.l2.CD8_TEM	predicted.celltype.l1.B,predicted.celltype.l1.PBMC,predicted.celltype.l2.CD8_TEM		chr10-14975831-14976330
chr10_1598620_T_C	0.013685	71.837	Only caQTL (No Link)	predicted.celltype.l1.CD4_T	predicted.celltype.l1.CD4_T		chr10-1631280-1632168
chr10_16436912_G_C	0.012061	6.86074	Only caQTL (With Link)	predicted.celltype.l1.CD4_T,predicted.celltype.l1.CD8_T,predicted.celltype.l1.Mono,predicted.celltype.l1.PBMC,predicted.celltype.l2.CD4_TCM,predicted.celltype.l2.CD8_TEM	predicted.celltype.l1.B,predicted.celltype.l1.CD4_T,predicted.celltype.l1.CD8_T,predicted.celltype.l1.Mono,predicted.celltype.l1.NK,predicted.celltype.l1.PBMC,predicted.celltype.l2.B_naive,predicted.celltype.l2.CD14_Mono,predicted.celltype.l2.CD4_Naive,predicted.celltype.l2.CD4_TCM,predicted.celltype.l2.CD8_TEM,predicted.celltype.l2.NK		chr10-16436273-16437131
chr10_16437167_C_G	0.008837	134.282	Only caQTL (With Link)	predicted.celltype.l1.CD4_T,predicted.celltype.l1.CD8_T,predicted.celltype.l1.PBMC,predicted.celltype.l2.CD8_TEM	predicted.celltype.l1.CD4_T,predicted.celltype.l1.CD8_T,predicted.celltype.l1.PBMC,predicted.celltype.l2.CD8_TEM		chr10-16437154-16437653
chr10_1661548_C_T	0.009117	Inf	Only caQTL (No Link)	predicted.celltype.l2.MAIT	predicted.celltype.l2.MAIT		chr10-1661788-1663076
chr10_17067783_G_A	0.031773	92.6223	Only caQTL (No Link)	predicted.celltype.l1.CD4_T,predicted.celltype.l1.CD8_T,predicted.celltype.l1.PBMC,predicted.celltype.l2.CD8_TEM	predicted.celltype.l1.CD4_T,predicted.celltype.l1.CD8_T,predicted.celltype.l1.PBMC,predicted.celltype.l2.CD8_TEM		chr10-17067524-17068023
chr10_17732955_G_A	0.013024	5.55913	Only caQTL (No Link)	predicted.celltype.l2.CD4_TCM	predicted.celltype.l2.CD4_TCM		chr10-17673418-17674226
chr10_21054103_A_G	0.028006	74.8448	Only caQTL (With Link)	predicted.celltype.l2.CD14_Mono	predicted.celltype.l1.Mono,predicted.celltype.l1.PBMC,predicted.celltype.l2.CD14_Mono		chr10-21030044-21030543,chr10-21078629-21079128,chr10-20970707-20971206
chr10_21055535_T_C	0.013775	6.94266	caQTL + eQTL (No Link)	predicted.celltype.l1.CD4_T,predicted.celltype.l2.CD4_Naive,predicted.celltype.l2.Treg	predicted.celltype.l1.CD4_T,predicted.celltype.l1.PBMC,predicted.celltype.l2.CD4_Naive,predicted.celltype.l2.CD4_TCM,predicted.celltype.l2.Treg	ENSG00000078114	chr10-21055293-21055792,chr10-21055834-21056333
chr10_21061809_G_A	0.012462	Inf	Only caQTL (No Link)	predicted.celltype.l1.CD4_T,predicted.celltype.l1.PBMC,predicted.celltype.l2.CD4_Naive,predicted.celltype.l2.Treg	predicted.celltype.l1.CD4_T,predicted.celltype.l1.PBMC,predicted.celltype.l2.CD4_Naive,predicted.celltype.l2.Treg		chr10-21055293-21055792,chr10-21055834-21056333
chr10_21075989_G_GCA	0.014353	8.36659	Only caQTL (With Link)	predicted.celltype.l2.CD14_Mono	predicted.celltype.l1.Mono,predicted.celltype.l2.CD14_Mono		chr10-21030044-21030543
chr10_21162654_T_C	0.027909	100.909	Only caQTL (No Link)	predicted.celltype.l1.Mono,predicted.celltype.l1.PBMC,predicted.celltype.l2.CD14_Mono	predicted.celltype.l1.Mono,predicted.celltype.l1.PBMC,predicted.celltype.l2.CD14_Mono		chr10-21078629-21079128
chr10_21434115_C_T	0.018764	6.03712	Only caQTL (With Link)	predicted.celltype.l1.PBMC	predicted.celltype.l1.CD4_T,predicted.celltype.l1.PBMC		chr10-21518258-21518757
chr10_21434804_T_C	0.02981	26.413	Only caQTL (No Link)	predicted.celltype.l1.Mono,predicted.celltype.l1.PBMC,predicted.celltype.l2.CD14_Mono	predicted.celltype.l1.Mono,predicted.celltype.l1.PBMC,predicted.celltype.l2.CD14_Mono		chr10-21336486-21337318
chr10_21526436_G_T	0.060342	64.2595	Only caQTL (With Link)	predicted.celltype.l1.CD4_T,predicted.celltype.l1.CD8_T,predicted.celltype.l1.PBMC,predicted.celltype.l2.CD4_Naive	predicted.celltype.l1.CD4_T,predicted.celltype.l1.CD8_T,predicted.celltype.l1.PBMC,predicted.celltype.l2.CD4_Naive		chr10-21525355-21526782
chr10_21638794_G_C	0.013737	Inf	Only caQTL (No Link)	predicted.celltype.l2.CD4_TEM	predicted.celltype.l2.CD4_TEM		chr10-21702485-21703567
chr10_22015159_C_A	0.038187	427.572	Only caQTL (No Link)	predicted.celltype.l1.Mono,predicted.celltype.l1.PBMC,predicted.celltype.l2.CD14_Mono	predicted.celltype.l1.Mono,predicted.celltype.l1.PBMC,predicted.celltype.l2.CD14_Mono		chr10-22014883-22015382
chr10_22565838_G_GCC	0.035156	50.3104	Only caQTL (With Link)	predicted.celltype.l1.CD4_T,predicted.celltype.l1.PBMC	predicted.celltype.l1.CD4_T,predicted.celltype.l1.PBMC,predicted.celltype.l2.CD8_TEM		chr10-22626621-22627943
chr10_22581062_A_G	0.025342	9.93848	Only caQTL (With Link)	predicted.celltype.l1.PBMC,predicted.celltype.l2.CD4_TCM	predicted.celltype.l1.PBMC,predicted.celltype.l2.CD4_TCM		chr10-22626621-22627943
chr10_22659369_C_T	0.034943	399.18	Only caQTL (With Link)	predicted.celltype.l1.CD4_T,predicted.celltype.l1.PBMC	predicted.celltype.l1.CD4_T,predicted.celltype.l1.PBMC,predicted.celltype.l2.CD8_TEM		chr10-22626621-22627943
chr10_22714686_T_TGCGGGGC	0.009116	6.09947	Only caQTL (With Link)	predicted.celltype.l1.CD4_T,predicted.celltype.l1.PBMC	predicted.celltype.l1.CD4_T,predicted.celltype.l1.PBMC		chr10-22713197-22714830
chr10_23556913_C_T	0.024466	59.263	Only caQTL (No Link)	predicted.celltype.l1.Mono,predicted.celltype.l1.PBMC,predicted.celltype.l2.CD14_Mono	predicted.celltype.l1.Mono,predicted.celltype.l1.PBMC,predicted.celltype.l2.CD14_Mono		chr10-23543948-23544447
chr10_24699375_C_T	0.025066	12.4469	Only caQTL (With Link)	predicted.celltype.l1.CD4_T,predicted.celltype.l1.PBMC	predicted.celltype.l1.CD4_T,predicted.celltype.l1.PBMC		chr10-24622076-24622575
chr10_24914321_T_C	0.030897	18.2195	Only caQTL (No Link)	predicted.celltype.l2.CD14_Mono	predicted.celltype.l2.CD14_Mono		chr10-24887539-24888302
chr10_26442539_C_T	0.042142	39.8653	Only caQTL (No Link)	predicted.celltype.l1.CD4_T,predicted.celltype.l1.PBMC	predicted.celltype.l1.CD4_T,predicted.celltype.l1.PBMC		chr10-26442268-26442767
chr10_26543355_A_G	0.050322	25.6615	Only caQTL (No Link)	predicted.celltype.l1.CD8_T,predicted.celltype.l1.PBMC,predicted.celltype.l2.CD8_TEM	predicted.celltype.l1.CD8_T,predicted.celltype.l1.PBMC,predicted.celltype.l2.CD8_TEM		chr10-26524949-26526087
chr10_26596206_T_G	0.027913	50.5671	Only caQTL (No Link)	predicted.celltype.l2.CD4_Naive	predicted.celltype.l2.CD4_Naive		chr10-26579162-26579902
chr10_26656149_G_A	0.005625	109.191	Only caQTL (No Link)	predicted.celltype.l2.CD16_Mono	predicted.celltype.l2.CD16_Mono		chr10-26573605-26574104
chr10_26742823_T_G	0.025754	31.8783	Only caQTL (No Link)	predicted.celltype.l1.CD4_T,predicted.celltype.l1.PBMC,predicted.celltype.l2.CD4_Naive,predicted.celltype.l2.CD4_TCM	predicted.celltype.l1.CD4_T,predicted.celltype.l1.PBMC,predicted.celltype.l2.CD4_Naive,predicted.celltype.l2.CD4_TCM		chr10-26642864-26643363,chr10-26645899-26646398
chr10_26837455_G_A	0.077641	22.1563	Only eQTL	predicted.celltype.l1.other_T	predicted.celltype.l1.other_T	ENSG00000136754
chr10_27222183_T_C	0.024021	8.95844	Only caQTL (With Link)	predicted.celltype.l1.PBMC	predicted.celltype.l1.PBMC		chr10-27242580-27243745
chr10_28345042_T_C	0.045542	5.44955	Only caQTL (With Link)	predicted.celltype.l1.Mono,predicted.celltype.l2.CD14_Mono	predicted.celltype.l1.Mono,predicted.celltype.l1.PBMC,predicted.celltype.l2.CD14_Mono,predicted.celltype.l2.CD16_Mono		chr10-28344890-28345389
chr10_28575818_C_T	0.007752	10.3951	Only caQTL (With Link)	predicted.celltype.l1.PBMC,predicted.celltype.l2.CD8_TEM	predicted.celltype.l1.CD4_T,predicted.celltype.l1.CD8_T,predicted.celltype.l1.PBMC,predicted.celltype.l2.CD14_Mono,predicted.celltype.l2.CD4_Naive,predicted.celltype.l2.CD4_TCM,predicted.celltype.l2.CD8_TEM		chr10-28663537-28664284,chr10-28532130-28533314
chr10_28596392_TCTTAATA_T	0.007393	20.8223	Only caQTL (With Link)	predicted.celltype.l1.CD4_T,predicted.celltype.l1.CD8_T,predicted.celltype.l1.PBMC,predicted.celltype.l2.CD4_TCM,predicted.celltype.l2.CD8_TEM	predicted.celltype.l1.CD4_T,predicted.celltype.l1.CD8_T,predicted.celltype.l1.PBMC,predicted.celltype.l2.CD4_Naive,predicted.celltype.l2.CD4_TCM,predicted.celltype.l2.CD8_TEM		chr10-28663537-28664284,chr10-28532130-28533314
chr10_28967355_C_T	0.039262	105.447	Only caQTL (With Link)	predicted.celltype.l1.Mono	predicted.celltype.l1.Mono,predicted.celltype.l1.PBMC,predicted.celltype.l2.CD14_Mono		chr10-28984318-28984817
chr10_29024235_TG_T	0.009314	7.77872	Only caQTL (No Link)	predicted.celltype.l1.PBMC	predicted.celltype.l1.PBMC		chr10-28984318-28984817
chr10_29656621_C_A	0.012753	28.576	Only caQTL (No Link)	predicted.celltype.l2.CD4_TCM	predicted.celltype.l2.CD4_TCM		chr10-29687361-29688816
chr10_29979063_CT_C	0.028516	7.40492	Only caQTL (With Link)	predicted.celltype.l1.PBMC	predicted.celltype.l1.PBMC		chr10-30027207-30028349
chr10_30468215_A_G	0.025438	17.1633	Only caQTL (No Link)	predicted.celltype.l1.PBMC	predicted.celltype.l1.PBMC		chr10-30467675-30468433
chr10_30787735_G_A	0.030519	132.017	Only caQTL (No Link)	predicted.celltype.l1.CD8_T,predicted.celltype.l2.CD8_TEM	predicted.celltype.l1.CD8_T,predicted.celltype.l2.CD8_TEM		chr10-30759151-30760176
chr10_30810411_G_A	0.012367	6.06615	Only caQTL (With Link)	predicted.celltype.l2.CD8_TEM	predicted.celltype.l2.CD8_TEM		chr10-30783843-30785629
chr10_3095801_C_T	0.020504	34.7829	Only caQTL (With Link)	predicted.celltype.l1.CD4_T,predicted.celltype.l1.CD8_T,predicted.celltype.l1.Mono,predicted.celltype.l1.PBMC	predicted.celltype.l1.CD4_T,predicted.celltype.l1.CD8_T,predicted.celltype.l1.Mono,predicted.celltype.l1.NK,predicted.celltype.l1.PBMC,predicted.celltype.l2.CD14_Mono,predicted.celltype.l2.CD8_TEM,predicted.celltype.l2.NK		chr10-3095230-3096585
chr10_3098348_G_C	0.018178	18.7297	Only caQTL (With Link)	predicted.celltype.l1.CD8_T,predicted.celltype.l1.PBMC	predicted.celltype.l1.CD8_T,predicted.celltype.l1.NK,predicted.celltype.l1.PBMC,predicted.celltype.l2.CD8_TEM,predicted.celltype.l2.NK		chr10-3092999-3093498,chr10-3095230-3096585
chr10_31097473_G_A	0.032476	10.081	Only caQTL (No Link)	predicted.celltype.l2.NK	predicted.celltype.l2.NK		chr10-31006198-31007567
chr10_32308597_A_T	0.010508	7.69093	Only caQTL (With Link)	predicted.celltype.l1.PBMC	predicted.celltype.l1.PBMC		chr10-32379241-32380034
chr10_33139279_G_A	0.019894	74.8448	Only caQTL (With Link)	predicted.celltype.l1.CD4_T,predicted.celltype.l1.CD8_T,predicted.celltype.l1.NK,predicted.celltype.l1.PBMC,predicted.celltype.l2.CD4_Naive,predicted.celltype.l2.CD8_TEM,predicted.celltype.l2.NK	predicted.celltype.l1.CD4_T,predicted.celltype.l1.CD8_T,predicted.celltype.l1.NK,predicted.celltype.l1.PBMC,predicted.celltype.l2.CD4_Naive,predicted.celltype.l2.CD4_TCM,predicted.celltype.l2.CD8_TEM,predicted.celltype.l2.NK,predicted.celltype.l2.Treg		chr10-33139009-33139838
chr10_33158440_A_AT	0.01987	75.8843	Only caQTL (With Link)	predicted.celltype.l1.CD4_T,predicted.celltype.l1.CD8_T,predicted.celltype.l1.NK,predicted.celltype.l1.PBMC,predicted.celltype.l2.CD4_Naive,predicted.celltype.l2.CD8_TEM,predicted.celltype.l2.NK	predicted.celltype.l1.CD4_T,predicted.celltype.l1.CD8_T,predicted.celltype.l1.NK,predicted.celltype.l1.PBMC,predicted.celltype.l2.CD4_Naive,predicted.celltype.l2.CD4_TCM,predicted.celltype.l2.CD8_TEM,predicted.celltype.l2.NK,predicted.celltype.l2.Treg		chr10-33139009-33139838
chr10_33355413_C_T	0.015645	21.4916	Only caQTL (With Link)	predicted.celltype.l1.Mono,predicted.celltype.l1.PBMC,predicted.celltype.l2.CD14_Mono	predicted.celltype.l1.Mono,predicted.celltype.l1.PBMC,predicted.celltype.l2.CD14_Mono		chr10-33355207-33355706
chr10_33510173_T_C	0.019121	43.6845	Only caQTL (With Link)	predicted.celltype.l1.Mono,predicted.celltype.l2.CD14_Mono	predicted.celltype.l1.Mono,predicted.celltype.l2.CD14_Mono		chr10-33412146-33413484
chr10_33540538_A_G	0.010903	Inf	Only caQTL (With Link)	predicted.celltype.l1.Mono,predicted.celltype.l2.CD14_Mono	predicted.celltype.l1.Mono,predicted.celltype.l2.CD14_Mono		chr10-33509081-33509580,chr10-33523645-33524764
chr10_33603968_T_C	0.010694	Inf	Only caQTL (With Link)	predicted.celltype.l1.Mono,predicted.celltype.l2.CD14_Mono	predicted.celltype.l1.Mono,predicted.celltype.l2.CD14_Mono		chr10-33523645-33524764,chr10-33509081-33509580,chr10-33612063-33612981
chr10_33683130_A_G	0.013998	Inf	Only caQTL (With Link)	predicted.celltype.l1.Mono	predicted.celltype.l1.Mono		chr10-33621069-33621568
chr10_33707354_A_G	0.015397	5.25443	Only caQTL (With Link)	predicted.celltype.l1.Mono,predicted.celltype.l2.CD14_Mono	predicted.celltype.l1.Mono,predicted.celltype.l2.CD14_Mono		chr10-33612063-33612981,chr10-33661724-33662223
chr10_35534346_G_GA	0.013784	60.9884	Only caQTL (No Link)	predicted.celltype.l2.CD8_TEM	predicted.celltype.l2.CD8_TEM		chr10-35563240-35563739
chr10_36596847_T_C	0.014223	117.058	Only caQTL (No Link)	predicted.celltype.l1.CD4_T	predicted.celltype.l1.CD4_T		chr10-36534575-36535074
chr10_3950178_C_A	0.01341	Inf	Only caQTL (With Link)	predicted.celltype.l1.PBMC	predicted.celltype.l1.CD4_T,predicted.celltype.l1.PBMC,predicted.celltype.l2.CD4_Naive,predicted.celltype.l2.CD4_TCM		chr10-3950838-3951337
chr10_3961276_C_T	0.012539	6.69904	Only caQTL (With Link)	predicted.celltype.l1.CD8_T,predicted.celltype.l1.PBMC	predicted.celltype.l1.CD8_T,predicted.celltype.l1.PBMC		chr10-3961050-3961549
chr10_424929_C_A	0.011287	143.452	Only caQTL (No Link)	predicted.celltype.l2.MAIT	predicted.celltype.l2.MAIT		chr10-329286-330059
chr10_42874824_G_A	0.03666	8.40261	Only caQTL (No Link)	predicted.celltype.l1.CD4_T	predicted.celltype.l1.CD4_T		chr10-42917402-42918279
chr10_42963501_G_A	0.038612	5.84919	Only caQTL (No Link)	predicted.celltype.l1.DC,predicted.celltype.l1.Mono,predicted.celltype.l1.PBMC,predicted.celltype.l2.CD14_Mono,predicted.celltype.l2.CD16_Mono	predicted.celltype.l1.DC,predicted.celltype.l1.Mono,predicted.celltype.l1.PBMC,predicted.celltype.l2.CD14_Mono,predicted.celltype.l2.CD16_Mono		chr10-42963280-42963779,chr10-42970514-42971232
chr10_43381127_T_C	0.011639	5.20148	Only caQTL (With Link)	predicted.celltype.l1.Mono,predicted.celltype.l1.PBMC,predicted.celltype.l2.CD14_Mono,predicted.celltype.l2.CD16_Mono	predicted.celltype.l1.Mono,predicted.celltype.l1.PBMC,predicted.celltype.l2.CD14_Mono,predicted.celltype.l2.CD16_Mono		chr10-43366798-43367297
chr10_43409200_G_T	0.014794	28.4243	Only caQTL (With Link)	predicted.celltype.l1.CD4_T,predicted.celltype.l1.Mono,predicted.celltype.l1.PBMC,predicted.celltype.l2.CD14_Mono	predicted.celltype.l1.CD4_T,predicted.celltype.l1.CD8_T,predicted.celltype.l1.Mono,predicted.celltype.l1.NK,predicted.celltype.l1.PBMC,predicted.celltype.l1.other_T,predicted.celltype.l2.CD14_Mono,predicted.celltype.l2.CD4_Naive,predicted.celltype.l2.CD4_TCM,predicted.celltype.l2.CD8_TEM,predicted.celltype.l2.MAIT,predicted.celltype.l2.NK,predicted.celltype.l2.Treg		chr10-43408651-43409495,chr10-43436546-43437339
chr10_43411382_G_A	0.014794	28.6796	Only caQTL (With Link)	predicted.celltype.l1.CD4_T,predicted.celltype.l1.Mono,predicted.celltype.l1.PBMC,predicted.celltype.l2.CD14_Mono	predicted.celltype.l1.CD4_T,predicted.celltype.l1.CD8_T,predicted.celltype.l1.Mono,predicted.celltype.l1.NK,predicted.celltype.l1.PBMC,predicted.celltype.l1.other_T,predicted.celltype.l2.CD14_Mono,predicted.celltype.l2.CD4_Naive,predicted.celltype.l2.CD4_TCM,predicted.celltype.l2.CD8_TEM,predicted.celltype.l2.MAIT,predicted.celltype.l2.NK,predicted.celltype.l2.Treg		chr10-43408651-43409495,chr10-43436546-43437339
chr10_43432623_C_T	0.036473	13.2849	Only caQTL (With Link)	predicted.celltype.l2.CD14_Mono	predicted.celltype.l1.Mono,predicted.celltype.l1.PBMC,predicted.celltype.l2.CD14_Mono		chr10-43432281-43432780
chr10_46069755_C_CAA	0.020158	8.74415	Only caQTL (With Link)	predicted.celltype.l1.CD4_T,predicted.celltype.l1.CD8_T,predicted.celltype.l1.PBMC,predicted.celltype.l2.CD8_TEM	predicted.celltype.l1.CD4_T,predicted.celltype.l1.CD8_T,predicted.celltype.l1.PBMC,predicted.celltype.l2.CD4_Naive,predicted.celltype.l2.CD8_TEM		chr10-46105793-46107037
chr10_46112178_A_G	0.014319	12.469	Only caQTL (With Link)	predicted.celltype.l1.CD8_T,predicted.celltype.l2.CD8_TEM	predicted.celltype.l1.CD8_T,predicted.celltype.l2.CD8_TEM		chr10-46105793-46107037,chr10-46091007-46092865
chr10_46184273_T_C	0.012865	73.3835	Only caQTL (With Link)	predicted.celltype.l2.CD8_TEM	predicted.celltype.l1.NK,predicted.celltype.l2.CD8_TEM,predicted.celltype.l2.NK		chr10-46282879-46283378,chr10-46091007-46092865
chr10_46222186_T_G	0.027629	7.71013	Only caQTL (No Link)	predicted.celltype.l1.B,predicted.celltype.l1.Mono,predicted.celltype.l2.B_intermediate,predicted.celltype.l2.CD14_Mono,predicted.celltype.l2.CD8_Naive	predicted.celltype.l1.B,predicted.celltype.l1.Mono,predicted.celltype.l2.B_intermediate,predicted.celltype.l2.CD14_Mono,predicted.celltype.l2.CD8_Naive		chr10-46228495-46229708
chr10_46222197_T_C	0.024489	9.11441	Only caQTL (No Link)	predicted.celltype.l1.B,predicted.celltype.l1.CD4_T,predicted.celltype.l1.Mono,predicted.celltype.l1.PBMC,predicted.celltype.l2.B_intermediate,predicted.celltype.l2.B_naive,predicted.celltype.l2.CD14_Mono,predicted.celltype.l2.CD16_Mono,predicted.celltype.l2.CD4_Naive,predicted.celltype.l2.CD4_TCM,predicted.celltype.l2.CD8_Naive	predicted.celltype.l1.B,predicted.celltype.l1.CD4_T,predicted.celltype.l1.Mono,predicted.celltype.l1.PBMC,predicted.celltype.l2.B_intermediate,predicted.celltype.l2.B_naive,predicted.celltype.l2.CD14_Mono,predicted.celltype.l2.CD16_Mono,predicted.celltype.l2.CD4_Naive,predicted.celltype.l2.CD4_TCM,predicted.celltype.l2.CD8_Naive		chr10-46228495-46229708,chr10-46255680-46256498
chr10_46257208_A_G	0.023308	32.9741	Only caQTL (No Link)	predicted.celltype.l1.B,predicted.celltype.l1.CD4_T,predicted.celltype.l1.Mono,predicted.celltype.l1.PBMC,predicted.celltype.l2.B_intermediate,predicted.celltype.l2.B_naive,predicted.celltype.l2.CD14_Mono,predicted.celltype.l2.CD16_Mono,predicted.celltype.l2.CD4_Naive,predicted.celltype.l2.CD4_TCM,predicted.celltype.l2.CD8_Naive	predicted.celltype.l1.B,predicted.celltype.l1.CD4_T,predicted.celltype.l1.Mono,predicted.celltype.l1.PBMC,predicted.celltype.l2.B_intermediate,predicted.celltype.l2.B_naive,predicted.celltype.l2.CD14_Mono,predicted.celltype.l2.CD16_Mono,predicted.celltype.l2.CD4_Naive,predicted.celltype.l2.CD4_TCM,predicted.celltype.l2.CD8_Naive		chr10-46228495-46229708,chr10-46255680-46256498
chr10_46277650_A_G	0.028157	103.913	Only caQTL (No Link)	predicted.celltype.l1.PBMC	predicted.celltype.l1.PBMC		chr10-46308435-46310327
chr10_46654186_C_T	0.021128	13.2	Only caQTL (No Link)	predicted.celltype.l1.CD4_T,predicted.celltype.l1.CD8_T,predicted.celltype.l1.Mono,predicted.celltype.l1.PBMC,predicted.celltype.l2.CD14_Mono,predicted.celltype.l2.CD8_TEM	predicted.celltype.l1.CD4_T,predicted.celltype.l1.CD8_T,predicted.celltype.l1.Mono,predicted.celltype.l1.PBMC,predicted.celltype.l2.CD14_Mono,predicted.celltype.l2.CD8_TEM		chr10-46565535-46566034,chr10-46635633-46636132,chr10-46749450-46750310
chr10_46755051_T_C	0.007426	7.02522	Only caQTL (No Link)	predicted.celltype.l2.CD8_TEM	predicted.celltype.l2.CD8_TEM		chr10-46786627-46787126
chr10_47566428_A_G	0.006882	Inf	Full Cascade	predicted.celltype.l1.Mono,predicted.celltype.l1.PBMC,predicted.celltype.l2.CD14_Mono	predicted.celltype.l1.B,predicted.celltype.l1.CD4_T,predicted.celltype.l1.CD8_T,predicted.celltype.l1.Mono,predicted.celltype.l1.NK,predicted.celltype.l1.PBMC,predicted.celltype.l2.CD14_Mono,predicted.celltype.l2.CD16_Mono,predicted.celltype.l2.CD4_Naive,predicted.celltype.l2.CD4_TCM,predicted.celltype.l2.CD8_TEM,predicted.celltype.l2.NK	ENSG00000204172,ENSG00000224919	chr10-47553233-47553732,chr10-47552687-47553186,chr10-47557687-47558507,chr10-47558977-47559476,chr10-47589995-47590952	chr10-47553233-47553732->ENSG00000204172,chr10-47557687-47558507->ENSG00000204172,chr10-47558977-47559476->ENSG00000204172,chr10-47552687-47553186->ENSG00000204172
chr10_47636385_T_G	0.028941	5.90589	Only caQTL (No Link)	predicted.celltype.l1.DC,predicted.celltype.l1.Mono,predicted.celltype.l1.PBMC,predicted.celltype.l2.CD14_Mono	predicted.celltype.l1.DC,predicted.celltype.l1.Mono,predicted.celltype.l1.PBMC,predicted.celltype.l2.CD14_Mono		chr10-47622632-47623131
chr10_4777446_A_T	0.01947	25.5877	Only caQTL (No Link)	predicted.celltype.l1.Mono,predicted.celltype.l1.PBMC,predicted.celltype.l2.CD14_Mono	predicted.celltype.l1.Mono,predicted.celltype.l1.PBMC,predicted.celltype.l2.CD14_Mono		chr10-4777188-4777687
chr10_4777524_C_T	0.011755	42.5115	Only caQTL (No Link)	predicted.celltype.l2.CD14_Mono	predicted.celltype.l2.CD14_Mono		chr10-4703886-4704619
chr10_4824606_A_G	0.020349	33.2582	Only caQTL (No Link)	predicted.celltype.l1.Mono,predicted.celltype.l2.CD14_Mono	predicted.celltype.l1.Mono,predicted.celltype.l2.CD14_Mono		chr10-4777188-4777687
chr10_4826138_GC_G	0.030687	15.8988	Only caQTL (No Link)	predicted.celltype.l1.CD8_T	predicted.celltype.l1.CD8_T		chr10-4825915-4826910
chr10_48445293_A_C	0.016901	15.5927	Only caQTL (No Link)	predicted.celltype.l1.B,predicted.celltype.l1.PBMC,predicted.celltype.l2.B_intermediate,predicted.celltype.l2.B_naive	predicted.celltype.l1.B,predicted.celltype.l1.PBMC,predicted.celltype.l2.B_intermediate,predicted.celltype.l2.B_naive		chr10-48456381-48456880,chr10-48459569-48460068
chr10_48456687_G_A	0.016891	15.5796	Only caQTL (No Link)	predicted.celltype.l1.B,predicted.celltype.l2.B_intermediate,predicted.celltype.l2.B_naive	predicted.celltype.l1.B,predicted.celltype.l1.PBMC,predicted.celltype.l2.B_intermediate,predicted.celltype.l2.B_naive		chr10-48456381-48456880,chr10-48459569-48460068
chr10_49191173_C_A	0.012402	11.037	Only caQTL (No Link)	predicted.celltype.l1.CD8_T,predicted.celltype.l1.other_T,predicted.celltype.l2.CD4_TCM,predicted.celltype.l2.CD8_TEM,predicted.celltype.l2.MAIT,predicted.celltype.l2.NK	predicted.celltype.l1.CD8_T,predicted.celltype.l1.other_T,predicted.celltype.l2.CD4_TCM,predicted.celltype.l2.CD8_TEM,predicted.celltype.l2.MAIT,predicted.celltype.l2.NK		chr10-49156683-49157182,chr10-49116123-49116622,chr10-49188192-49188691,chr10-49180196-49180931
chr10_49848306_G_A	0.006643	Inf	Only caQTL (No Link)	predicted.celltype.l1.B	predicted.celltype.l1.B		chr10-49941307-49942539
chr10_50426759_A_G	0.011694	25.3891	Only caQTL (No Link)	predicted.celltype.l1.Mono,predicted.celltype.l2.CD14_Mono	predicted.celltype.l1.Mono,predicted.celltype.l2.CD14_Mono		chr10-50426258-50426946
chr10_50604173_C_T	0.012855	6.53419	Only caQTL (No Link)	predicted.celltype.l1.PBMC	predicted.celltype.l1.PBMC		chr10-50603956-50604455
chr10_51271221_G_A	0.018124	21.065	Only caQTL (No Link)	predicted.celltype.l1.Mono,predicted.celltype.l1.PBMC,predicted.celltype.l2.CD14_Mono	predicted.celltype.l1.Mono,predicted.celltype.l1.PBMC,predicted.celltype.l2.CD14_Mono		chr10-51262483-51262982
chr10_51316685_A_AAAATAAAT	0.011834	6.46312	Only caQTL (No Link)	predicted.celltype.l1.PBMC	predicted.celltype.l1.PBMC		chr10-51342320-51342819
chr10_51813684_G_A	0.01985	88.344	Only caQTL (No Link)	predicted.celltype.l1.PBMC	predicted.celltype.l1.PBMC		chr10-51879077-51879772
chr10_5397390_G_T	0.045046	269.858	Only caQTL (No Link)	predicted.celltype.l2.B_naive	predicted.celltype.l2.B_naive		chr10-5447087-5447976
chr10_56386587_G_T	0.039184	63.7029	Only caQTL (No Link)	predicted.celltype.l1.B,predicted.celltype.l2.B_naive	predicted.celltype.l1.B,predicted.celltype.l2.B_naive		chr10-56361129-56362156
chr10_58540170_A_T	0.022415	250.035	Only caQTL (With Link)	predicted.celltype.l1.PBMC	predicted.celltype.l1.Mono,predicted.celltype.l1.PBMC,predicted.celltype.l2.CD14_Mono,predicted.celltype.l2.CD16_Mono		chr10-58592963-58593462,chr10-58512110-58514029,chr10-58585155-58586130
chr10_58593178_G_A	0.02241	64.7348	Only caQTL (No Link)	predicted.celltype.l1.Mono,predicted.celltype.l1.PBMC,predicted.celltype.l2.CD14_Mono	predicted.celltype.l1.CD8_T,predicted.celltype.l1.DC,predicted.celltype.l1.Mono,predicted.celltype.l1.PBMC,predicted.celltype.l2.CD14_Mono,predicted.celltype.l2.CD16_Mono,predicted.celltype.l2.CD4_Naive		chr10-58665992-58666491,chr10-58662264-58663066,chr10-58512110-58514029,chr10-58585155-58586130,chr10-58660590-58661338,chr10-58592963-58593462
chr10_58598753_A_G	0.020921	5.42767	Only caQTL (No Link)	predicted.celltype.l2.CD14_Mono	predicted.celltype.l2.CD14_Mono		chr10-58660590-58661338
chr10_58632252_T_G	0.02638	6.1061	Only eQTL	predicted.celltype.l1.DC	predicted.celltype.l1.DC	ENSG00000122870
chr10_5945778_T_C	0.075062	112.29	Only caQTL (No Link)	predicted.celltype.l1.NK,predicted.celltype.l2.NK	predicted.celltype.l1.NK,predicted.celltype.l2.NK		chr10-5945389-5946544
chr10_59744819_G_T	0.028316	21.112	Only caQTL (No Link)	predicted.celltype.l1.B,predicted.celltype.l2.B_naive	predicted.celltype.l1.B,predicted.celltype.l2.B_naive		chr10-59689008-59689507
chr10_59888022_A_G	0.008797	26.2107	Only caQTL (No Link)	predicted.celltype.l1.CD8_T,predicted.celltype.l2.CD8_TEM	predicted.celltype.l1.CD4_T,predicted.celltype.l1.CD8_T,predicted.celltype.l1.Mono,predicted.celltype.l1.NK,predicted.celltype.l1.PBMC,predicted.celltype.l2.CD14_Mono,predicted.celltype.l2.CD8_TEM,predicted.celltype.l2.NK		chr10-59830570-59831069
chr10_60036209_G_A	0.035189	142.087	Only caQTL (No Link)	predicted.celltype.l1.B	predicted.celltype.l1.B		chr10-60035891-60036390
chr10_60486424_C_T	0.040017	231.128	Only caQTL (No Link)	predicted.celltype.l1.CD4_T,predicted.celltype.l1.PBMC,predicted.celltype.l2.CD4_Naive	predicted.celltype.l1.CD4_T,predicted.celltype.l1.PBMC,predicted.celltype.l2.CD4_Naive		chr10-60446767-60447266,chr10-60394512-60395011
chr10_60625669_T_C	0.036887	8.03312	Only caQTL (No Link)	predicted.celltype.l1.PBMC	predicted.celltype.l1.PBMC		chr10-60703223-60704056
chr10_61012287_C_T	0.024762	162.29	Only caQTL (No Link)	predicted.celltype.l1.PBMC	predicted.celltype.l1.PBMC		chr10-60950278-60950777
chr10_6140752_G_A	0.0094	26.0081	Only caQTL (With Link)	predicted.celltype.l1.Mono	predicted.celltype.l1.Mono,predicted.celltype.l2.CD4_TCM		chr10-6141082-6141581,chr10-6088667-6089166
chr10_6151117_A_G	0.044546	6.93405	Only caQTL (No Link)	predicted.celltype.l1.CD4_T,predicted.celltype.l1.PBMC,predicted.celltype.l2.B_naive,predicted.celltype.l2.CD4_TCM,predicted.celltype.l2.CD8_TEM	predicted.celltype.l1.CD4_T,predicted.celltype.l1.PBMC,predicted.celltype.l2.B_naive,predicted.celltype.l2.CD4_TCM,predicted.celltype.l2.CD8_TEM		chr10-6163503-6164002
chr10_6163887_G_T	0.044685	7.14239	Only caQTL (With Link)	predicted.celltype.l1.CD4_T,predicted.celltype.l1.PBMC,predicted.celltype.l2.B_naive,predicted.celltype.l2.CD4_TCM	predicted.celltype.l1.CD4_T,predicted.celltype.l1.PBMC,predicted.celltype.l2.B_naive,predicted.celltype.l2.CD4_TCM,predicted.celltype.l2.CD8_TEM		chr10-6163503-6164002
chr10_6168839_C_T	0.008901	27.0173	Only caQTL (With Link)	predicted.celltype.l1.Mono	predicted.celltype.l1.Mono		chr10-6141082-6141581
chr10_61846839_C_T	0.069746	20.8046	Only caQTL (No Link)	predicted.celltype.l1.PBMC	predicted.celltype.l1.PBMC		chr10-61846596-61847095
chr10_61863849_G_A	0.04662	9.77843	Only caQTL (With Link)	predicted.celltype.l2.CD8_TEM	predicted.celltype.l1.CD8_T,predicted.celltype.l2.CD8_TEM		chr10-61903083-61904105
chr10_61903320_C_T	0.047471	7.23242	Only caQTL (With Link)	predicted.celltype.l1.NK,predicted.celltype.l1.PBMC	predicted.celltype.l1.CD8_T,predicted.celltype.l1.NK,predicted.celltype.l1.PBMC,predicted.celltype.l2.NK		chr10-61903083-61904105
chr10_61904810_A_G	0.056418	15.9895	Only caQTL (With Link)	predicted.celltype.l1.CD4_T,predicted.celltype.l1.CD8_T,predicted.celltype.l1.Mono,predicted.celltype.l1.PBMC,predicted.celltype.l2.CD14_Mono,predicted.celltype.l2.CD8_TEM	predicted.celltype.l1.B,predicted.celltype.l1.CD4_T,predicted.celltype.l1.CD8_T,predicted.celltype.l1.Mono,predicted.celltype.l1.PBMC,predicted.celltype.l2.B_naive,predicted.celltype.l2.CD14_Mono,predicted.celltype.l2.CD8_TEM		chr10-61904649-61905148
chr10_61946778_G_A	0.056814	14.2785	Only caQTL (With Link)	predicted.celltype.l1.Mono,predicted.celltype.l2.CD4_Naive	predicted.celltype.l1.Mono,predicted.celltype.l2.CD4_Naive		chr10-61904649-61905148
chr10_6202895_C_G	0.014833	5.5881	Only caQTL (With Link)	predicted.celltype.l1.CD8_T,predicted.celltype.l1.Mono,predicted.celltype.l1.NK,predicted.celltype.l1.PBMC,predicted.celltype.l2.CD14_Mono,predicted.celltype.l2.CD8_TEM,predicted.celltype.l2.NK	predicted.celltype.l1.CD8_T,predicted.celltype.l1.Mono,predicted.celltype.l1.NK,predicted.celltype.l1.PBMC,predicted.celltype.l2.CD14_Mono,predicted.celltype.l2.CD8_TEM,predicted.celltype.l2.NK		chr10-6202604-6203103
chr10_6202913_G_A	0.014834	5.58374	Only caQTL (With Link)	predicted.celltype.l1.CD8_T,predicted.celltype.l1.Mono,predicted.celltype.l1.NK,predicted.celltype.l1.PBMC,predicted.celltype.l2.CD14_Mono,predicted.celltype.l2.CD8_TEM,predicted.celltype.l2.NK	predicted.celltype.l1.CD8_T,predicted.celltype.l1.Mono,predicted.celltype.l1.NK,predicted.celltype.l1.PBMC,predicted.celltype.l2.CD14_Mono,predicted.celltype.l2.CD8_TEM,predicted.celltype.l2.NK		chr10-6202604-6203103
chr10_62125677_G_A	0.047236	8.00591	Only eQTL	predicted.celltype.l2.CD4_TCM	predicted.celltype.l2.CD4_TCM	ENSG00000150347
chr10_62311915_G_A	0.011758	8.84092	Only caQTL (No Link)	predicted.celltype.l1.CD8_T	predicted.celltype.l1.CD8_T		chr10-62368120-62368619
chr10_62317319_C_T	0.026192	79.5078	Only caQTL (No Link)	predicted.celltype.l1.CD8_T,predicted.celltype.l1.PBMC,predicted.celltype.l2.CD8_TEM	predicted.celltype.l1.CD8_T,predicted.celltype.l1.PBMC,predicted.celltype.l2.CD8_TEM		chr10-62371339-62371838,chr10-62368773-62369660
chr10_62346937_T_TAA	0.024204	12.145	Only eQTL	predicted.celltype.l1.NK,predicted.celltype.l2.NK	predicted.celltype.l1.NK,predicted.celltype.l2.NK	ENSG00000150347
chr10_6247133_G_T	0.011311	Inf	Only caQTL (With Link)	predicted.celltype.l1.CD4_T,predicted.celltype.l1.PBMC,predicted.celltype.l2.CD4_Naive	predicted.celltype.l1.CD4_T,predicted.celltype.l1.PBMC,predicted.celltype.l2.CD4_Naive		chr10-6291286-6292214
chr10_62604236_T_C	0.009334	Inf	Only caQTL (No Link)	predicted.celltype.l1.NK,predicted.celltype.l2.NK	predicted.celltype.l1.NK,predicted.celltype.l2.NK		chr10-62528442-62528941
chr10_62666003_AAAAG_A	0.077632	50.8136	Only caQTL (With Link)	predicted.celltype.l1.PBMC	predicted.celltype.l1.Mono,predicted.celltype.l1.PBMC,predicted.celltype.l2.CD14_Mono		chr10-62617549-62618513
chr10_62671229_C_T	0.042523	141.818	Only caQTL (No Link)	predicted.celltype.l1.NK,predicted.celltype.l1.PBMC,predicted.celltype.l2.NK	predicted.celltype.l1.CD4_T,predicted.celltype.l1.NK,predicted.celltype.l1.PBMC,predicted.celltype.l2.CD4_TCM,predicted.celltype.l2.NK		chr10-62761126-62761625,chr10-62671103-62671602
chr10_62748550_C_T	0.027148	126.846	Only caQTL (No Link)	predicted.celltype.l1.CD4_T,predicted.celltype.l1.Mono,predicted.celltype.l2.CD4_Naive,predicted.celltype.l2.CD4_TCM	predicted.celltype.l1.CD4_T,predicted.celltype.l1.Mono,predicted.celltype.l2.CD4_Naive,predicted.celltype.l2.CD4_TCM		chr10-62748317-62748816
chr10_62761630_C_T	0.042498	143.482	Only caQTL (No Link)	predicted.celltype.l1.CD4_T,predicted.celltype.l1.CD8_T,predicted.celltype.l1.NK,predicted.celltype.l1.PBMC,predicted.celltype.l2.CD4_TCM,predicted.celltype.l2.CD8_TEM,predicted.celltype.l2.NK	predicted.celltype.l1.CD4_T,predicted.celltype.l1.CD8_T,predicted.celltype.l1.NK,predicted.celltype.l1.PBMC,predicted.celltype.l2.CD4_TCM,predicted.celltype.l2.CD8_TEM,predicted.celltype.l2.NK		chr10-62761126-62761625,chr10-62671103-62671602
chr10_62786679_C_CA	0.042582	143.35	Only caQTL (No Link)	predicted.celltype.l1.CD4_T,predicted.celltype.l1.CD8_T,predicted.celltype.l1.PBMC,predicted.celltype.l2.CD4_TCM,predicted.celltype.l2.CD8_TEM	predicted.celltype.l1.CD4_T,predicted.celltype.l1.CD8_T,predicted.celltype.l1.PBMC,predicted.celltype.l2.CD4_TCM,predicted.celltype.l2.CD8_TEM		chr10-62761126-62761625
chr10_6304669_T_C	0.109935	5.23415	Only caQTL (With Link)	predicted.celltype.l1.CD4_T,predicted.celltype.l1.CD8_T,predicted.celltype.l1.NK,predicted.celltype.l1.PBMC,predicted.celltype.l2.CD4_Naive,predicted.celltype.l2.CD4_TCM,predicted.celltype.l2.CD8_TEM,predicted.celltype.l2.NK	predicted.celltype.l1.CD4_T,predicted.celltype.l1.CD8_T,predicted.celltype.l1.NK,predicted.celltype.l1.PBMC,predicted.celltype.l2.CD4_Naive,predicted.celltype.l2.CD4_TCM,predicted.celltype.l2.CD8_Naive,predicted.celltype.l2.CD8_TEM,predicted.celltype.l2.NK		chr10-6291286-6292214,chr10-6294818-6295317
chr10_6306318_C_G	0.109924	5.42029	Only caQTL (With Link)	predicted.celltype.l1.CD4_T,predicted.celltype.l1.CD8_T,predicted.celltype.l1.NK,predicted.celltype.l1.PBMC,predicted.celltype.l2.CD4_Naive,predicted.celltype.l2.CD4_TCM,predicted.celltype.l2.CD8_TEM,predicted.celltype.l2.NK	predicted.celltype.l1.CD4_T,predicted.celltype.l1.CD8_T,predicted.celltype.l1.NK,predicted.celltype.l1.PBMC,predicted.celltype.l2.CD4_Naive,predicted.celltype.l2.CD4_TCM,predicted.celltype.l2.CD8_Naive,predicted.celltype.l2.CD8_TEM,predicted.celltype.l2.NK		chr10-6291286-6292214,chr10-6294818-6295317
chr10_63436580_T_C	0.010973	33.6801	Only caQTL (No Link)	predicted.celltype.l2.CD8_TEM	predicted.celltype.l2.CD8_TEM		chr10-63387379-63387878
chr10_6344394_G_A	0.025269	7.49015	Only caQTL (With Link)	predicted.celltype.l1.Mono	predicted.celltype.l1.Mono,predicted.celltype.l2.CD16_Mono		chr10-6347595-6348447
chr10_6368453_A_C	0.029032	13.5538	Only caQTL (With Link)	predicted.celltype.l1.Mono	predicted.celltype.l1.Mono,predicted.celltype.l2.MAIT		chr10-6347595-6348447
chr10_64041366_A_G	0.00548	Inf	Only caQTL (No Link)	predicted.celltype.l1.Mono,predicted.celltype.l2.CD14_Mono	predicted.celltype.l1.Mono,predicted.celltype.l2.CD14_Mono		chr10-64040711-64041614
chr10_6411517_C_T	0.032376	9.03239	Only caQTL (With Link)	predicted.celltype.l1.Mono,predicted.celltype.l2.CD14_Mono	predicted.celltype.l1.Mono,predicted.celltype.l1.PBMC,predicted.celltype.l2.CD14_Mono		chr10-6411371-6411870
chr10_6461391_C_G	0.018738	41.7882	Only caQTL (No Link)	predicted.celltype.l1.CD4_T,predicted.celltype.l1.PBMC	predicted.celltype.l1.CD4_T,predicted.celltype.l1.PBMC		chr10-6406854-6407353
chr10_648720_G_A	0.028942	11.3995	Only caQTL (No Link)	predicted.celltype.l1.CD4_T,predicted.celltype.l1.PBMC,predicted.celltype.l2.CD4_Naive,predicted.celltype.l2.CD4_TCM	predicted.celltype.l1.CD4_T,predicted.celltype.l1.PBMC,predicted.celltype.l2.CD4_Naive,predicted.celltype.l2.CD4_TCM		chr10-689493-689992
chr10_6519953_G_A	0.012164	Inf	Only caQTL (With Link)	predicted.celltype.l1.CD8_T	predicted.celltype.l1.CD8_T,predicted.celltype.l2.CD8_TEM		chr10-6562997-6564519,chr10-6593088-6593587
chr10_6571644_A_G	0.017669	8.31302	Only caQTL (With Link)	predicted.celltype.l1.CD4_T,predicted.celltype.l1.PBMC,predicted.celltype.l2.CD4_TCM	predicted.celltype.l1.CD4_T,predicted.celltype.l1.CD8_T,predicted.celltype.l1.PBMC,predicted.celltype.l2.CD4_TCM,predicted.celltype.l2.CD8_TEM		chr10-6562997-6564519
chr10_6589783_G_A	0.08641	19.0344	Only caQTL (No Link)	predicted.celltype.l1.CD4_T,predicted.celltype.l1.CD8_T,predicted.celltype.l1.PBMC,predicted.celltype.l2.CD4_Naive,predicted.celltype.l2.CD4_TCM,predicted.celltype.l2.CD8_TEM	predicted.celltype.l1.CD4_T,predicted.celltype.l1.CD8_T,predicted.celltype.l1.PBMC,predicted.celltype.l2.CD4_Naive,predicted.celltype.l2.CD4_TCM,predicted.celltype.l2.CD8_TEM		chr10-6589618-6590507
chr10_6589856_G_A	0.08434	27.6185	Only caQTL (No Link)	predicted.celltype.l1.CD4_T,predicted.celltype.l1.CD8_T,predicted.celltype.l2.CD4_Naive,predicted.celltype.l2.CD4_TCM,predicted.celltype.l2.CD8_TEM	predicted.celltype.l1.CD4_T,predicted.celltype.l1.CD8_T,predicted.celltype.l2.CD4_Naive,predicted.celltype.l2.CD4_TCM,predicted.celltype.l2.CD8_TEM		chr10-6589618-6590507
chr10_6597019_C_T	0.007905	60.9248	Only caQTL (With Link)	predicted.celltype.l1.PBMC	predicted.celltype.l1.PBMC		chr10-6597455-6597954
chr10_6601664_AC_A	0.01438	76.39	Only caQTL (No Link)	predicted.celltype.l1.CD4_T	predicted.celltype.l1.CD4_T		chr10-6597455-6597954
chr10_6601667_AGGC_A	0.01438	76.4339	Only caQTL (No Link)	predicted.celltype.l1.CD4_T	predicted.celltype.l1.CD4_T		chr10-6597455-6597954
chr10_6602203_C_T	0.010674	24.1557	Only caQTL (No Link)	predicted.celltype.l1.PBMC	predicted.celltype.l1.PBMC		chr10-6601978-6602477
chr10_67055239_A_G	0.015789	8.4632	Only caQTL (No Link)	predicted.celltype.l1.Mono,predicted.celltype.l2.CD14_Mono	predicted.celltype.l1.Mono,predicted.celltype.l2.CD14_Mono		chr10-67036744-67037243
chr10_6753292_C_CA	0.02544	8.37079	Only caQTL (No Link)	predicted.celltype.l1.B,predicted.celltype.l1.PBMC	predicted.celltype.l1.B,predicted.celltype.l1.PBMC		chr10-6838084-6838583,chr10-6840725-6841224
chr10_6808624_G_C	0.025761	7.10336	Only caQTL (No Link)	predicted.celltype.l1.CD4_T,predicted.celltype.l1.CD8_T,predicted.celltype.l1.Mono,predicted.celltype.l1.NK,predicted.celltype.l1.PBMC,predicted.celltype.l2.CD14_Mono,predicted.celltype.l2.CD4_Naive,predicted.celltype.l2.CD4_TCM,predicted.celltype.l2.CD8_TEM,predicted.celltype.l2.NK	predicted.celltype.l1.CD4_T,predicted.celltype.l1.CD8_T,predicted.celltype.l1.Mono,predicted.celltype.l1.NK,predicted.celltype.l1.PBMC,predicted.celltype.l2.CD14_Mono,predicted.celltype.l2.CD4_Naive,predicted.celltype.l2.CD4_TCM,predicted.celltype.l2.CD8_TEM,predicted.celltype.l2.NK		chr10-6838084-6838583,chr10-6840725-6841224
chr10_6831927_T_C	0.025906	7.6132	Only caQTL (No Link)	predicted.celltype.l1.B,predicted.celltype.l1.CD4_T,predicted.celltype.l1.CD8_T,predicted.celltype.l1.Mono,predicted.celltype.l1.NK,predicted.celltype.l1.PBMC,predicted.celltype.l2.CD14_Mono,predicted.celltype.l2.CD4_Naive,predicted.celltype.l2.CD4_TCM,predicted.celltype.l2.CD8_TEM,predicted.celltype.l2.NK	predicted.celltype.l1.B,predicted.celltype.l1.CD4_T,predicted.celltype.l1.CD8_T,predicted.celltype.l1.Mono,predicted.celltype.l1.NK,predicted.celltype.l1.PBMC,predicted.celltype.l2.CD14_Mono,predicted.celltype.l2.CD4_Naive,predicted.celltype.l2.CD4_TCM,predicted.celltype.l2.CD8_TEM,predicted.celltype.l2.NK		chr10-6838084-6838583,chr10-6840725-6841224
chr10_68670151_T_C	0.023686	90.456	Only caQTL (With Link)	predicted.celltype.l2.CD4_Naive	predicted.celltype.l2.CD4_Naive		chr10-68720870-68721718
chr10_68870833_G_A	0.029413	383.65	Only eQTL	predicted.celltype.l2.CD4_TCM	predicted.celltype.l1.Mono,predicted.celltype.l2.CD14_Mono,predicted.celltype.l2.CD16_Mono,predicted.celltype.l2.CD4_TCM	ENSG00000122862,ENSG00000165730
chr10_69003577_GA_G	0.029488	24.1875	Only caQTL (With Link)	predicted.celltype.l1.CD4_T,predicted.celltype.l1.CD8_T,predicted.celltype.l1.Mono,predicted.celltype.l1.NK,predicted.celltype.l1.PBMC,predicted.celltype.l1.other_T,predicted.celltype.l2.CD14_Mono,predicted.celltype.l2.CD4_TCM,predicted.celltype.l2.CD8_TEM,predicted.celltype.l2.MAIT,predicted.celltype.l2.NK	predicted.celltype.l1.CD4_T,predicted.celltype.l1.CD8_T,predicted.celltype.l1.Mono,predicted.celltype.l1.NK,predicted.celltype.l1.PBMC,predicted.celltype.l1.other_T,predicted.celltype.l2.CD14_Mono,predicted.celltype.l2.CD4_TCM,predicted.celltype.l2.CD8_TEM,predicted.celltype.l2.MAIT,predicted.celltype.l2.NK		chr10-69045444-69045943,chr10-69051257-69051756,chr10-69054728-69055716,chr10-69044499-69044998
chr10_69045649_C_T	0.029104	389.969	Only caQTL (With Link)	predicted.celltype.l1.CD4_T,predicted.celltype.l1.CD8_T,predicted.celltype.l1.Mono,predicted.celltype.l1.NK,predicted.celltype.l1.other_T,predicted.celltype.l2.CD14_Mono,predicted.celltype.l2.CD4_Naive,predicted.celltype.l2.CD4_TCM,predicted.celltype.l2.CD8_TEM,predicted.celltype.l2.MAIT,predicted.celltype.l2.NK	predicted.celltype.l1.CD4_T,predicted.celltype.l1.CD8_T,predicted.celltype.l1.Mono,predicted.celltype.l1.NK,predicted.celltype.l1.PBMC,predicted.celltype.l1.other_T,predicted.celltype.l2.CD14_Mono,predicted.celltype.l2.CD4_Naive,predicted.celltype.l2.CD4_TCM,predicted.celltype.l2.CD8_TEM,predicted.celltype.l2.MAIT,predicted.celltype.l2.NK		chr10-69051257-69051756,chr10-69045444-69045943,chr10-69105333-69107510,chr10-69054728-69055716,chr10-69044499-69044998
chr10_69401834_G_C	0.025846	302.671	Only caQTL (No Link)	predicted.celltype.l1.Mono,predicted.celltype.l1.PBMC,predicted.celltype.l2.CD14_Mono	predicted.celltype.l1.Mono,predicted.celltype.l1.PBMC,predicted.celltype.l2.CD14_Mono		chr10-69439419-69440590
chr10_69507599_T_C	0.027236	161.538	Only caQTL (No Link)	predicted.celltype.l1.Mono,predicted.celltype.l1.PBMC	predicted.celltype.l1.Mono,predicted.celltype.l1.PBMC,predicted.celltype.l2.CD14_Mono		chr10-69439419-69440590
chr10_69562336_T_A	0.06745	6.26773	Only caQTL (With Link)	predicted.celltype.l2.CD8_TEM	predicted.celltype.l2.CD4_Naive,predicted.celltype.l2.CD8_TEM		chr10-69464972-69465887,chr10-69507349-69508258
chr10_69916823_G_T	0.019641	115.433	Only caQTL (No Link)	predicted.celltype.l1.PBMC	predicted.celltype.l1.PBMC		chr10-69841943-69842442
chr10_70150201_G_A	0.119105	6.00683	Only caQTL (No Link)	predicted.celltype.l1.CD4_T	predicted.celltype.l1.CD4_T		chr10-70132420-70132919
chr10_7028361_A_C	0.024268	6.79663	Only caQTL (With Link)	predicted.celltype.l1.PBMC	predicted.celltype.l1.PBMC		chr10-7028135-7028988
chr10_70514011_G_A	0.009306	20.2667	Only caQTL (No Link)	predicted.celltype.l1.B,predicted.celltype.l1.PBMC	predicted.celltype.l1.B,predicted.celltype.l1.PBMC		chr10-70513765-70514264
chr10_71286874_G_A	0.007566	115.451	Only eQTL	predicted.celltype.l1.Mono,predicted.celltype.l1.PBMC,predicted.celltype.l2.CD14_Mono	predicted.celltype.l1.Mono,predicted.celltype.l1.PBMC,predicted.celltype.l2.CD14_Mono	ENSG00000107731
chr10_71702343_C_T	0.013116	6.99224	Only caQTL (No Link)	predicted.celltype.l2.CD4_TEM	predicted.celltype.l2.CD4_TEM		chr10-71742124-71742921
chr10_71717464_C_T	0.012411	5.10399	Only caQTL (With Link)	predicted.celltype.l1.CD8_T,predicted.celltype.l1.NK,predicted.celltype.l1.PBMC,predicted.celltype.l2.CD8_TEM,predicted.celltype.l2.NK	predicted.celltype.l1.CD8_T,predicted.celltype.l1.NK,predicted.celltype.l1.PBMC,predicted.celltype.l2.CD8_TEM,predicted.celltype.l2.NK		chr10-71725902-71726678
chr10_71726500_G_T	0.012405	5.1021	Only caQTL (With Link)	predicted.celltype.l1.CD8_T,predicted.celltype.l1.NK,predicted.celltype.l1.PBMC,predicted.celltype.l2.CD8_TEM,predicted.celltype.l2.NK	predicted.celltype.l1.CD8_T,predicted.celltype.l1.NK,predicted.celltype.l1.PBMC,predicted.celltype.l2.CD8_TEM,predicted.celltype.l2.NK		chr10-71725902-71726678
chr10_71970627_G_A	0.012218	137.398	Only caQTL (With Link)	predicted.celltype.l1.CD4_T,predicted.celltype.l1.Mono,predicted.celltype.l1.PBMC,predicted.celltype.l2.CD14_Mono,predicted.celltype.l2.CD4_Naive	predicted.celltype.l1.B,predicted.celltype.l1.CD4_T,predicted.celltype.l1.Mono,predicted.celltype.l1.PBMC,predicted.celltype.l2.CD14_Mono,predicted.celltype.l2.CD4_Naive		chr10-71956017-71956516,chr10-71963822-71965542,chr10-71940102-71940601
chr10_72414168_C_T	0.053924	68.0637	Only caQTL (With Link)	predicted.celltype.l2.CD4_Naive	predicted.celltype.l2.CD4_Naive		chr10-72319540-72320039
chr10_7269396_C_T	0.006967	8.73528	Only caQTL (With Link)	predicted.celltype.l1.CD4_T,predicted.celltype.l1.CD8_T,predicted.celltype.l1.NK,predicted.celltype.l1.PBMC,predicted.celltype.l2.CD8_TEM,predicted.celltype.l2.NK	predicted.celltype.l1.CD4_T,predicted.celltype.l1.CD8_T,predicted.celltype.l1.NK,predicted.celltype.l1.PBMC,predicted.celltype.l2.CD8_TEM,predicted.celltype.l2.NK		chr10-7269337-7269836
chr10_72698561_G_A	0.012217	10.9191	Only caQTL (With Link)	predicted.celltype.l1.CD4_T,predicted.celltype.l1.PBMC,predicted.celltype.l2.CD4_TCM,predicted.celltype.l2.CD8_TEM,predicted.celltype.l2.NK	predicted.celltype.l1.B,predicted.celltype.l1.CD4_T,predicted.celltype.l1.CD8_T,predicted.celltype.l1.Mono,predicted.celltype.l1.NK,predicted.celltype.l1.PBMC,predicted.celltype.l1.other_T,predicted.celltype.l2.B_intermediate,predicted.celltype.l2.B_naive,predicted.celltype.l2.CD14_Mono,predicted.celltype.l2.CD4_Naive,predicted.celltype.l2.CD4_TCM,predicted.celltype.l2.CD8_TEM,predicted.celltype.l2.MAIT,predicted.celltype.l2.NK,predicted.celltype.l2.Treg		chr10-72625910-72626409
chr10_7281532_G_C	0.024497	83.2086	Only caQTL (No Link)	predicted.celltype.l1.NK,predicted.celltype.l1.PBMC	predicted.celltype.l1.NK,predicted.celltype.l1.PBMC		chr10-7281363-7282177
chr10_73162447_G_C	0.038712	146.628	Only caQTL (No Link)	predicted.celltype.l2.MAIT	predicted.celltype.l2.MAIT		chr10-73246733-73247578
chr10_7319007_G_A	0.015465	5.74466	Only caQTL (No Link)	predicted.celltype.l1.PBMC	predicted.celltype.l1.PBMC		chr10-7306020-7307051
chr10_73572520_T_G	0.038415	146.851	Only caQTL (With Link)	predicted.celltype.l1.CD4_T,predicted.celltype.l2.CD4_TCM	predicted.celltype.l1.CD4_T,predicted.celltype.l1.CD8_T,predicted.celltype.l2.CD4_TCM,predicted.celltype.l2.CD8_TEM		chr10-73647305-73648028
chr10_73591363_G_A	0.045361	8.92033	Only caQTL (No Link)	predicted.celltype.l1.CD4_T,predicted.celltype.l1.CD8_T,predicted.celltype.l1.NK,predicted.celltype.l1.PBMC,predicted.celltype.l1.other_T,predicted.celltype.l2.CD4_Naive,predicted.celltype.l2.CD4_TCM,predicted.celltype.l2.CD8_TEM,predicted.celltype.l2.MAIT,predicted.celltype.l2.NK	predicted.celltype.l1.CD4_T,predicted.celltype.l1.CD8_T,predicted.celltype.l1.NK,predicted.celltype.l1.PBMC,predicted.celltype.l1.other_T,predicted.celltype.l2.CD4_Naive,predicted.celltype.l2.CD4_TCM,predicted.celltype.l2.CD8_TEM,predicted.celltype.l2.MAIT,predicted.celltype.l2.NK		chr10-73591219-73591718,chr10-73591864-73592363
chr10_73746168_A_AAC	0.047487	10.8329	Only caQTL (No Link)	predicted.celltype.l2.CD8_Naive	predicted.celltype.l2.CD8_Naive		chr10-73785064-73786559
chr10_73872980_A_C	0.070149	53.1164	Only caQTL (With Link)	predicted.celltype.l1.CD4_T	predicted.celltype.l1.CD4_T,predicted.celltype.l2.CD4_Naive		chr10-73859037-73859857
chr10_73911258_G_T	0.013234	71.9	Only caQTL (With Link)	predicted.celltype.l1.CD4_T,predicted.celltype.l1.CD8_T,predicted.celltype.l1.PBMC	predicted.celltype.l1.CD4_T,predicted.celltype.l1.CD8_T,predicted.celltype.l1.PBMC		chr10-73910799-73911755
chr10_73956729_T_C	0.029167	383.65	Full Cascade	predicted.celltype.l1.CD4_T,predicted.celltype.l1.Mono,predicted.celltype.l1.PBMC,predicted.celltype.l2.CD14_Mono,predicted.celltype.l2.CD4_TCM	predicted.celltype.l1.B,predicted.celltype.l1.CD4_T,predicted.celltype.l1.CD8_T,predicted.celltype.l1.DC,predicted.celltype.l1.Mono,predicted.celltype.l1.PBMC,predicted.celltype.l2.B_naive,predicted.celltype.l2.CD14_Mono,predicted.celltype.l2.CD16_Mono,predicted.celltype.l2.CD4_Naive,predicted.celltype.l2.CD4_TCM,predicted.celltype.l2.CD8_Naive	ENSG00000035403	chr10-73956045-73956978,chr10-73997289-73998310,chr10-73953657-73954156,chr10-73957295-73957794,chr10-73958418-73958917	chr10-73956045-73956978->ENSG00000035403,chr10-73953657-73954156->ENSG00000035403,chr10-73997289-73998310->ENSG00000035403,chr10-73957295-73957794->ENSG00000035403,chr10-73958418-73958917->ENSG00000035403
chr10_73969776_G_A	0.013293	8.36022	Only caQTL (No Link)	predicted.celltype.l2.CD16_Mono	predicted.celltype.l2.CD16_Mono		chr10-73879563-73880062
chr10_74034022_ATG_A	0.029384	77.3252	Only caQTL (With Link)	predicted.celltype.l1.CD4_T,predicted.celltype.l1.CD8_T,predicted.celltype.l1.PBMC,predicted.celltype.l2.CD4_TCM	predicted.celltype.l1.CD4_T,predicted.celltype.l1.CD8_T,predicted.celltype.l1.PBMC,predicted.celltype.l2.B_naive,predicted.celltype.l2.CD16_Mono,predicted.celltype.l2.CD4_TCM,predicted.celltype.l2.CD8_Naive		chr10-73956045-73956978,chr10-73957295-73957794,chr10-73958418-73958917
chr10_74078196_C_T	0.038537	7.91801	Only caQTL (With Link)	predicted.celltype.l1.CD8_T,predicted.celltype.l1.NK,predicted.celltype.l1.PBMC,predicted.celltype.l2.CD8_TEM	predicted.celltype.l1.CD4_T,predicted.celltype.l1.CD8_T,predicted.celltype.l1.NK,predicted.celltype.l1.PBMC,predicted.celltype.l2.CD8_TEM,predicted.celltype.l2.NK		chr10-74078033-74078532
chr10_74228328_G_T	0.05549	338.625	Only caQTL (With Link)	predicted.celltype.l1.CD8_T,predicted.celltype.l1.PBMC,predicted.celltype.l2.CD8_TEM	predicted.celltype.l1.CD8_T,predicted.celltype.l1.NK,predicted.celltype.l1.PBMC,predicted.celltype.l2.CD8_TEM,predicted.celltype.l2.NK		chr10-74227612-74228461
chr10_74615480_C_G	0.013222	14.9724	Only caQTL (With Link)	predicted.celltype.l1.CD4_T	predicted.celltype.l1.CD4_T		chr10-74585321-74585820
chr10_74945274_C_T	0.007424	29.6376	Only caQTL (No Link)	predicted.celltype.l1.Mono	predicted.celltype.l1.Mono		chr10-74982185-74983093
chr10_75111411_A_G	0.015031	Inf	Only caQTL (With Link)	predicted.celltype.l1.CD4_T,predicted.celltype.l1.PBMC	predicted.celltype.l1.CD4_T,predicted.celltype.l1.Mono,predicted.celltype.l1.PBMC,predicted.celltype.l2.B_naive,predicted.celltype.l2.CD14_Mono,predicted.celltype.l2.CD4_Naive		chr10-75111237-75111736
chr10_7514856_C_T	0.026303	50.9559	Only caQTL (With Link)	predicted.celltype.l1.CD8_T	predicted.celltype.l1.B,predicted.celltype.l1.CD4_T,predicted.celltype.l1.CD8_T,predicted.celltype.l1.PBMC,predicted.celltype.l2.B_naive,predicted.celltype.l2.CD4_Naive,predicted.celltype.l2.CD4_TCM,predicted.celltype.l2.CD8_TEM		chr10-7507697-7509044
chr10_75295364_G_C	0.027725	82.5818	Only caQTL (With Link)	predicted.celltype.l1.CD4_T,predicted.celltype.l1.PBMC,predicted.celltype.l2.CD4_TCM	predicted.celltype.l1.CD4_T,predicted.celltype.l1.CD8_T,predicted.celltype.l1.PBMC,predicted.celltype.l2.CD4_Naive,predicted.celltype.l2.CD4_TCM,predicted.celltype.l2.CD4_TEM,predicted.celltype.l2.CD8_TEM		chr10-75294843-75295798
chr10_75392363_G_A	0.01107	8.65935	Only caQTL (With Link)	predicted.celltype.l1.Mono	predicted.celltype.l1.Mono		chr10-75359024-75359523
chr10_77134554_T_C	0.018765	92.983	Only caQTL (No Link)	predicted.celltype.l1.PBMC	predicted.celltype.l1.PBMC		chr10-77165411-77166178
chr10_77203632_G_A	0.01211	71.6996	Only eQTL	predicted.celltype.l1.Mono	predicted.celltype.l1.Mono	ENSG00000236467
chr10_77799532_C_G	0.006562	Inf	Only caQTL (With Link)	predicted.celltype.l1.CD8_T,predicted.celltype.l1.NK,predicted.celltype.l1.PBMC,predicted.celltype.l2.NK	predicted.celltype.l1.CD4_T,predicted.celltype.l1.CD8_T,predicted.celltype.l1.NK,predicted.celltype.l1.PBMC,predicted.celltype.l2.CD4_Naive,predicted.celltype.l2.CD8_TEM,predicted.celltype.l2.NK		chr10-77836213-77836712,chr10-77711094-77712104,chr10-77801487-77801986,chr10-77799244-77799743,chr10-77800906-77801405,chr10-77837498-77837997
chr10_77858336_CA_C	0.019523	7.3238	Only caQTL (With Link)	predicted.celltype.l1.Mono	predicted.celltype.l1.Mono		chr10-77836213-77836712
chr10_79127443_C_T	0.065204	81.4873	Only caQTL (With Link)	predicted.celltype.l1.Mono,predicted.celltype.l1.PBMC,predicted.celltype.l2.CD14_Mono	predicted.celltype.l1.Mono,predicted.celltype.l1.PBMC,predicted.celltype.l2.CD14_Mono		chr10-79127129-79127938
chr10_79164127_C_T	0.012165	79.6305	Only caQTL (No Link)	predicted.celltype.l2.CD4_Naive	predicted.celltype.l2.CD4_Naive		chr10-79168491-79168990
chr10_79283228_G_A	0.017544	5.72071	Only caQTL (No Link)	predicted.celltype.l1.CD4_T	predicted.celltype.l1.CD4_T		chr10-79242691-79244109
chr10_79347470_C_T	0.043175	183.282	Only caQTL (With Link)	predicted.celltype.l1.CD4_T,predicted.celltype.l1.CD8_T,predicted.celltype.l1.PBMC	predicted.celltype.l1.B,predicted.celltype.l1.CD4_T,predicted.celltype.l1.CD8_T,predicted.celltype.l1.DC,predicted.celltype.l1.Mono,predicted.celltype.l1.NK,predicted.celltype.l1.PBMC,predicted.celltype.l1.other_T,predicted.celltype.l2.B_intermediate,predicted.celltype.l2.B_naive,predicted.celltype.l2.CD14_Mono,predicted.celltype.l2.CD16_Mono,predicted.celltype.l2.CD4_Naive,predicted.celltype.l2.CD4_TCM,predicted.celltype.l2.CD8_TEM,predicted.celltype.l2.MAIT,predicted.celltype.l2.NK,predicted.celltype.l2.Treg		chr10-79347171-79347670
chr10_79482336_T_C	0.018698	6.15042	Only eQTL	predicted.celltype.l1.CD4_T	predicted.celltype.l1.CD4_T	ENSG00000122359
chr10_79537048_G_T	0.012651	17.9994	Only caQTL (No Link)	predicted.celltype.l1.PBMC	predicted.celltype.l1.PBMC		chr10-79537057-79537556
chr10_79929546_G_A	0.010439	43.6925	Only caQTL (No Link)	predicted.celltype.l1.PBMC	predicted.celltype.l1.PBMC		chr10-79929110-79929841
chr10_80113669_C_T	0.02037	11.2878	Only eQTL	predicted.celltype.l1.PBMC	predicted.celltype.l1.PBMC	ENSG00000122359
chr10_8041576_C_A	0.014402	71.9629	Only caQTL (With Link)	predicted.celltype.l1.NK	predicted.celltype.l1.NK,predicted.celltype.l2.NK		chr10-8065644-8066143
chr10_80472340_C_T	0.020643	252.7	Only caQTL (With Link)	predicted.celltype.l1.B,predicted.celltype.l1.CD4_T,predicted.celltype.l1.PBMC,predicted.celltype.l2.CD8_TEM	predicted.celltype.l1.B,predicted.celltype.l1.CD4_T,predicted.celltype.l1.CD8_T,predicted.celltype.l1.PBMC,predicted.celltype.l2.B_intermediate,predicted.celltype.l2.CD4_Naive,predicted.celltype.l2.CD4_TCM,predicted.celltype.l2.CD8_TEM		chr10-80472167-80472666
chr10_80475636_G_C	0.007519	5.98406	Only caQTL (No Link)	predicted.celltype.l1.NK,predicted.celltype.l2.NK	predicted.celltype.l1.NK,predicted.celltype.l2.NK		chr10-80468703-80469202
chr10_80590158_C_G	0.090977	16.1184	Only caQTL (With Link)	predicted.celltype.l1.Mono	predicted.celltype.l1.B,predicted.celltype.l1.DC,predicted.celltype.l1.Mono,predicted.celltype.l1.PBMC,predicted.celltype.l2.CD14_Mono,predicted.celltype.l2.CD16_Mono		chr10-80598138-80598637
chr10_8088343_C_A	0.017597	12.166	Only caQTL (No Link)	predicted.celltype.l1.PBMC	predicted.celltype.l1.PBMC		chr10-8065644-8066143
chr10_8332554_G_A	0.013899	8.24181	Only caQTL (With Link)	predicted.celltype.l1.CD4_T,predicted.celltype.l1.PBMC	predicted.celltype.l1.CD4_T,predicted.celltype.l1.PBMC		chr10-8332208-8332707
chr10_84359958_C_A	0.010001	102.935	Only caQTL (No Link)	predicted.celltype.l2.CD8_Naive	predicted.celltype.l2.CD8_Naive		chr10-84267476-84267975
chr10_84380780_G_A	0.040828	10.2857	Only caQTL (No Link)	predicted.celltype.l1.Mono	predicted.celltype.l1.Mono		chr10-84351953-84352684
chr10_86312517_G_A	0.01848	5.93787	Only caQTL (With Link)	predicted.celltype.l1.PBMC	predicted.celltype.l1.CD8_T,predicted.celltype.l1.PBMC		chr10-86399770-86400269,chr10-86400283-86401234
chr10_86879082_G_A	0.025185	15.9887	Only caQTL (No Link)	predicted.celltype.l1.CD4_T	predicted.celltype.l1.CD4_T		chr10-86959027-86959526
chr10_87280061_C_T	0.009674	50.6723	Only caQTL (With Link)	predicted.celltype.l1.NK,predicted.celltype.l2.CD14_Mono,predicted.celltype.l2.NK	predicted.celltype.l1.NK,predicted.celltype.l2.B_intermediate,predicted.celltype.l2.CD14_Mono,predicted.celltype.l2.CD8_Naive,predicted.celltype.l2.NK		chr10-87342157-87343433
chr10_87342621_C_G	0.008921	8.02703	Full Cascade	predicted.celltype.l1.NK,predicted.celltype.l2.NK	predicted.celltype.l1.B,predicted.celltype.l1.CD4_T,predicted.celltype.l1.CD8_T,predicted.celltype.l1.DC,predicted.celltype.l1.Mono,predicted.celltype.l1.NK,predicted.celltype.l1.PBMC,predicted.celltype.l1.other_T,predicted.celltype.l2.B_intermediate,predicted.celltype.l2.B_naive,predicted.celltype.l2.CD14_Mono,predicted.celltype.l2.CD16_Mono,predicted.celltype.l2.CD4_Naive,predicted.celltype.l2.CD4_TCM,predicted.celltype.l2.CD8_Naive,predicted.celltype.l2.CD8_TEM,predicted.celltype.l2.MAIT,predicted.celltype.l2.NK,predicted.celltype.l2.NK_CD56bright	ENSG00000224914,ENSG00000223482	chr10-87301379-87301878,chr10-87342157-87343433,chr10-87343947-87344446	chr10-87342157-87343433->ENSG00000223482,chr10-87342157-87343433->ENSG00000224914
chr10_87417631_G_C	0.016375	5.02438	Only caQTL (With Link)	predicted.celltype.l1.CD4_T,predicted.celltype.l1.CD8_T,predicted.celltype.l1.NK,predicted.celltype.l1.PBMC,predicted.celltype.l2.CD16_Mono,predicted.celltype.l2.CD4_Naive,predicted.celltype.l2.CD4_TCM,predicted.celltype.l2.CD8_TEM,predicted.celltype.l2.NK	predicted.celltype.l1.CD4_T,predicted.celltype.l1.CD8_T,predicted.celltype.l1.DC,predicted.celltype.l1.NK,predicted.celltype.l1.PBMC,predicted.celltype.l2.B_naive,predicted.celltype.l2.CD16_Mono,predicted.celltype.l2.CD4_Naive,predicted.celltype.l2.CD4_TCM,predicted.celltype.l2.CD4_TEM,predicted.celltype.l2.CD8_Naive,predicted.celltype.l2.CD8_TEM,predicted.celltype.l2.NK,predicted.celltype.l2.Treg		chr10-87342157-87343433,chr10-87407694-87408626,chr10-87504609-87505742
chr10_87565692_G_A	0.018854	243.576	caQTL + eQTL (No Link)	predicted.celltype.l1.CD4_T,predicted.celltype.l1.CD8_T,predicted.celltype.l1.NK,predicted.celltype.l1.PBMC,predicted.celltype.l2.NK	predicted.celltype.l1.B,predicted.celltype.l1.CD4_T,predicted.celltype.l1.CD8_T,predicted.celltype.l1.DC,predicted.celltype.l1.Mono,predicted.celltype.l1.NK,predicted.celltype.l1.PBMC,predicted.celltype.l1.other_T,predicted.celltype.l2.CD14_Mono,predicted.celltype.l2.CD16_Mono,predicted.celltype.l2.CD4_Naive,predicted.celltype.l2.CD4_TCM,predicted.celltype.l2.CD8_TEM,predicted.celltype.l2.MAIT,predicted.celltype.l2.NK,predicted.celltype.l2.Treg	ENSG00000107789,ENSG00000286445	chr10-87504609-87505742
chr10_87815557_A_G	0.024422	6.82111	Only caQTL (With Link)	predicted.celltype.l1.CD8_T	predicted.celltype.l1.CD8_T		chr10-87855606-87856105
chr10_88106480_C_T	0.013485	177.756	Only caQTL (With Link)	predicted.celltype.l1.Mono,predicted.celltype.l2.CD14_Mono	predicted.celltype.l1.B,predicted.celltype.l1.Mono,predicted.celltype.l1.PBMC,predicted.celltype.l2.CD14_Mono		chr10-88106267-88106766
chr10_88478570_C_A	0.015862	199.554	Only caQTL (No Link)	predicted.celltype.l1.Mono	predicted.celltype.l1.Mono		chr10-88387072-88387571
chr10_88731526_C_T	0.015517	29.4202	Only caQTL (With Link)	predicted.celltype.l1.Mono	predicted.celltype.l1.Mono,predicted.celltype.l1.PBMC,predicted.celltype.l2.CD14_Mono,predicted.celltype.l2.CD16_Mono		chr10-88731237-88731736
chr10_88848616_C_T	0.017205	14.2784	Only caQTL (With Link)	predicted.celltype.l1.Mono,predicted.celltype.l1.PBMC,predicted.celltype.l2.CD14_Mono	predicted.celltype.l1.Mono,predicted.celltype.l1.PBMC,predicted.celltype.l2.CD14_Mono		chr10-88848427-88848926
chr10_889201_T_C	0.026249	11.1527	Only eQTL	predicted.celltype.l1.CD4_T	predicted.celltype.l1.CD4_T,predicted.celltype.l2.CD4_TCM	ENSG00000151240,ENSG00000107937
chr10_88962428_G_A	0.043164	6.01005	Only caQTL (With Link)	predicted.celltype.l1.CD8_T,predicted.celltype.l2.CD8_TEM	predicted.celltype.l1.CD4_T,predicted.celltype.l1.CD8_T,predicted.celltype.l1.PBMC,predicted.celltype.l2.CD8_TEM	ENSG00000107796	chr10-88991165-88992232,chr10-88961875-88962793
chr10_88982916_GTAA_G	0.037939	75.363	Only caQTL (With Link)	predicted.celltype.l1.CD4_T,predicted.celltype.l1.CD8_T,predicted.celltype.l1.PBMC	predicted.celltype.l1.CD4_T,predicted.celltype.l1.CD8_T,predicted.celltype.l1.PBMC,predicted.celltype.l2.CD8_TEM		chr10-88991165-88992232,chr10-88961875-88962793,chr10-88982759-88983626
chr10_89644969_C_T	0.016997	Inf	Only caQTL (With Link)	predicted.celltype.l1.CD4_T,predicted.celltype.l1.CD8_T,predicted.celltype.l1.NK,predicted.celltype.l1.PBMC,predicted.celltype.l2.CD4_Naive,predicted.celltype.l2.CD4_TCM,predicted.celltype.l2.CD8_TEM,predicted.celltype.l2.NK	predicted.celltype.l1.CD4_T,predicted.celltype.l1.CD8_T,predicted.celltype.l1.NK,predicted.celltype.l1.PBMC,predicted.celltype.l2.CD4_Naive,predicted.celltype.l2.CD4_TCM,predicted.celltype.l2.CD8_TEM,predicted.celltype.l2.NK		chr10-89643789-89644288,chr10-89644292-89645799
chr10_89731311_T_TA	0.016976	Inf	Only caQTL (With Link)	predicted.celltype.l1.CD4_T,predicted.celltype.l1.CD8_T,predicted.celltype.l1.NK,predicted.celltype.l1.PBMC,predicted.celltype.l2.CD4_Naive,predicted.celltype.l2.CD4_TCM,predicted.celltype.l2.CD8_TEM,predicted.celltype.l2.NK	predicted.celltype.l1.CD4_T,predicted.celltype.l1.CD8_T,predicted.celltype.l1.NK,predicted.celltype.l1.PBMC,predicted.celltype.l2.CD4_Naive,predicted.celltype.l2.CD4_TCM,predicted.celltype.l2.CD8_TEM,predicted.celltype.l2.NK		chr10-89644292-89645799,chr10-89643789-89644288
chr10_90880252_G_A	0.020459	87.88	Only caQTL (With Link)	predicted.celltype.l1.PBMC	predicted.celltype.l1.CD4_T,predicted.celltype.l1.CD8_T,predicted.celltype.l1.Mono,predicted.celltype.l1.PBMC,predicted.celltype.l2.CD14_Mono,predicted.celltype.l2.CD4_Naive,predicted.celltype.l2.CD4_TCM		chr10-90880010-90880509
chr10_91040148_C_T	0.029648	34.3505	Only caQTL (With Link)	predicted.celltype.l1.CD4_T,predicted.celltype.l1.CD8_T,predicted.celltype.l1.PBMC,predicted.celltype.l2.CD8_TEM	predicted.celltype.l1.CD4_T,predicted.celltype.l1.CD8_T,predicted.celltype.l1.PBMC,predicted.celltype.l2.CD4_Naive,predicted.celltype.l2.CD4_TCM,predicted.celltype.l2.CD4_TEM,predicted.celltype.l2.CD8_TEM,predicted.celltype.l2.NK		chr10-91033999-91034498,chr10-91006216-91007414
chr10_92317335_G_A	0.020753	7.09573	Only eQTL	predicted.celltype.l1.PBMC,predicted.celltype.l2.NK	predicted.celltype.l1.PBMC,predicted.celltype.l2.NK	ENSG00000198060
chr10_92702032_C_T	0.01892	6.06862	Only caQTL (With Link)	predicted.celltype.l1.PBMC	predicted.celltype.l1.PBMC		chr10-92747583-92748082
chr10_92831340_C_A	0.045667	18.1888	Only caQTL (With Link)	predicted.celltype.l1.PBMC,predicted.celltype.l2.CD14_Mono	predicted.celltype.l1.CD4_T,predicted.celltype.l1.CD8_T,predicted.celltype.l1.Mono,predicted.celltype.l1.NK,predicted.celltype.l1.PBMC,predicted.celltype.l2.CD14_Mono,predicted.celltype.l2.CD4_Naive,predicted.celltype.l2.CD4_TCM,predicted.celltype.l2.CD8_TEM,predicted.celltype.l2.NK		chr10-92843025-92843524,chr10-92830903-92831402
chr10_92848562_C_T	0.098251	5.93406	Only caQTL (With Link)	predicted.celltype.l1.CD4_T,predicted.celltype.l1.CD8_T,predicted.celltype.l1.Mono,predicted.celltype.l1.NK,predicted.celltype.l1.PBMC,predicted.celltype.l2.CD14_Mono,predicted.celltype.l2.CD4_Naive	predicted.celltype.l1.B,predicted.celltype.l1.CD4_T,predicted.celltype.l1.CD8_T,predicted.celltype.l1.Mono,predicted.celltype.l1.NK,predicted.celltype.l1.PBMC,predicted.celltype.l2.B_naive,predicted.celltype.l2.CD14_Mono,predicted.celltype.l2.CD4_Naive,predicted.celltype.l2.CD4_TCM,predicted.celltype.l2.CD8_TEM,predicted.celltype.l2.NK		chr10-92848203-92849290
chr10_92868298_T_A	0.092425	8.9292	Only eQTL	predicted.celltype.l1.Mono,predicted.celltype.l2.CD14_Mono	predicted.celltype.l1.Mono,predicted.celltype.l2.CD14_Mono	ENSG00000138190
chr10_9288170_CACTT_C	0.037939	8.43998	Only caQTL (No Link)	predicted.celltype.l1.Mono,predicted.celltype.l1.PBMC,predicted.celltype.l2.CD14_Mono	predicted.celltype.l1.Mono,predicted.celltype.l1.PBMC,predicted.celltype.l2.CD14_Mono		chr10-9331260-9331980
chr10_92883091_C_T	0.046928	5.8399	Only caQTL (With Link)	predicted.celltype.l1.PBMC,predicted.celltype.l2.CD14_Mono	predicted.celltype.l1.CD4_T,predicted.celltype.l1.CD8_T,predicted.celltype.l1.Mono,predicted.celltype.l1.NK,predicted.celltype.l1.PBMC,predicted.celltype.l2.CD14_Mono,predicted.celltype.l2.CD4_Naive,predicted.celltype.l2.CD4_TCM,predicted.celltype.l2.CD8_TEM,predicted.celltype.l2.NK		chr10-92843025-92843524,chr10-92830903-92831402
chr10_9331764_T_C	0.037399	9.01075	Only caQTL (No Link)	predicted.celltype.l1.Mono,predicted.celltype.l1.PBMC,predicted.celltype.l2.CD14_Mono	predicted.celltype.l1.Mono,predicted.celltype.l1.PBMC,predicted.celltype.l2.CD14_Mono		chr10-9331260-9331980
chr10_93970408_C_T	0.013011	64.3107	Only eQTL	predicted.celltype.l1.CD8_T,predicted.celltype.l2.CD8_TEM	predicted.celltype.l1.CD8_T,predicted.celltype.l2.CD8_TEM	ENSG00000148690
chr10_94402759_CGGAGGAGGCTGACGAGGA_C	0.04937	7.02217	Only caQTL (With Link)	predicted.celltype.l1.CD4_T	predicted.celltype.l1.CD4_T		chr10-94402162-94403426
chr10_95688490_C_T	0.017997	152.579	Only caQTL (With Link)	predicted.celltype.l1.B	predicted.celltype.l1.B,predicted.celltype.l1.PBMC		chr10-95741718-95742659
chr10_95802377_GTTTCT_G	0.011309	23.7384	Only caQTL (With Link)	predicted.celltype.l2.CD14_Mono	predicted.celltype.l2.CD14_Mono		chr10-95837209-95838290
chr10_95840156_C_A	0.017264	85.9075	Only caQTL (No Link)	predicted.celltype.l1.PBMC,predicted.celltype.l2.Treg	predicted.celltype.l1.PBMC,predicted.celltype.l2.Treg		chr10-95839956-95840455
chr10_95884789_T_C	0.017179	57.1836	Only caQTL (No Link)	predicted.celltype.l1.PBMC,predicted.celltype.l2.Treg	predicted.celltype.l1.PBMC,predicted.celltype.l2.Treg		chr10-95839956-95840455
chr10_96572585_G_T	0.059037	6.22621	Only caQTL (With Link)	predicted.celltype.l1.CD4_T,predicted.celltype.l1.PBMC	predicted.celltype.l1.CD4_T,predicted.celltype.l1.NK,predicted.celltype.l1.PBMC,predicted.celltype.l2.NK		chr10-96513717-96514216,chr10-96588938-96589437
chr10_96693597_C_G	0.031722	43.3548	Only caQTL (No Link)	predicted.celltype.l1.Mono,predicted.celltype.l1.PBMC,predicted.celltype.l2.CD14_Mono	predicted.celltype.l1.Mono,predicted.celltype.l1.PBMC,predicted.celltype.l2.CD14_Mono		chr10-96693371-96693870
chr10_96693788_C_A	0.031811	43.6675	Only caQTL (No Link)	predicted.celltype.l1.Mono,predicted.celltype.l1.PBMC,predicted.celltype.l2.CD14_Mono	predicted.celltype.l1.Mono,predicted.celltype.l1.PBMC,predicted.celltype.l2.CD14_Mono		chr10-96693371-96693870
chr10_96720508_C_T	0.010398	20.0968	Only caQTL (With Link)	predicted.celltype.l1.PBMC	predicted.celltype.l1.Mono,predicted.celltype.l1.PBMC,predicted.celltype.l2.CD14_Mono		chr10-96720292-96721389,chr10-96711301-96711800
chr10_96748294_G_A	0.028456	5.19958	Only caQTL (With Link)	predicted.celltype.l1.B,predicted.celltype.l1.PBMC	predicted.celltype.l1.B,predicted.celltype.l1.Mono,predicted.celltype.l1.PBMC,predicted.celltype.l2.B_intermediate,predicted.celltype.l2.B_naive,predicted.celltype.l2.CD14_Mono,predicted.celltype.l2.CD16_Mono		chr10-96747997-96748496
chr10_97687238_G_T	0.015485	90.5583	Full Cascade	predicted.celltype.l2.CD14_Mono	predicted.celltype.l1.Mono,predicted.celltype.l1.PBMC,predicted.celltype.l2.CD14_Mono	ENSG00000119986	chr10-97687139-97687638	chr10-97687139-97687638->ENSG00000119986
chr10_97781512_C_A	0.016026	37.4516	Only caQTL (With Link)	predicted.celltype.l1.Mono,predicted.celltype.l2.CD14_Mono	predicted.celltype.l1.Mono,predicted.celltype.l2.CD14_Mono		chr10-97687139-97687638
chr10_98618326_C_T	0.016254	Inf	Only caQTL (No Link)	predicted.celltype.l1.Mono,predicted.celltype.l1.PBMC,predicted.celltype.l2.CD14_Mono	predicted.celltype.l1.Mono,predicted.celltype.l1.PBMC,predicted.celltype.l2.CD14_Mono		chr10-98619059-98619917,chr10-98618097-98618596
chr10_99663559_A_G	0.018846	241.929	Only caQTL (With Link)	predicted.celltype.l1.PBMC	predicted.celltype.l1.PBMC		chr10-99621104-99621603
chr11_101622492_G_A	0.023232	42.6789	Only caQTL (No Link)	predicted.celltype.l1.Mono,predicted.celltype.l1.PBMC,predicted.celltype.l2.CD14_Mono	predicted.celltype.l1.Mono,predicted.celltype.l1.PBMC,predicted.celltype.l2.CD14_Mono		chr11-101552844-101553343
chr11_102437152_CCTCA_C	0.061694	50.1852	Only caQTL (With Link)	predicted.celltype.l2.CD4_TCM	predicted.celltype.l1.Mono,predicted.celltype.l2.CD4_Naive,predicted.celltype.l2.CD4_TCM	ENSG00000110330	chr11-102360562-102361546
chr11_10366743_C_T	0.020843	27.0328	Only caQTL (With Link)	predicted.celltype.l1.Mono,predicted.celltype.l1.PBMC,predicted.celltype.l2.CD14_Mono,predicted.celltype.l2.CD16_Mono	predicted.celltype.l1.B,predicted.celltype.l1.Mono,predicted.celltype.l1.PBMC,predicted.celltype.l2.B_naive,predicted.celltype.l2.CD14_Mono,predicted.celltype.l2.CD16_Mono		chr11-10366548-10367322
chr11_104695177_G_A	0.008211	24.9488	Only caQTL (With Link)	predicted.celltype.l1.PBMC	predicted.celltype.l1.PBMC		chr11-104653368-104653867
chr11_104918151_T_A	0.036762	5.41079	Only caQTL (With Link)	predicted.celltype.l1.CD8_T,predicted.celltype.l1.PBMC,predicted.celltype.l2.CD8_TEM	predicted.celltype.l1.CD4_T,predicted.celltype.l1.CD8_T,predicted.celltype.l1.PBMC,predicted.celltype.l2.CD8_TEM		chr11-104917062-104919295
chr11_105039177_G_GT	0.007551	5.78779	Only caQTL (With Link)	predicted.celltype.l1.Mono	predicted.celltype.l1.Mono		chr11-105109863-105111083
chr11_106077836_C_T	0.059987	6.15314	Only caQTL (With Link)	predicted.celltype.l1.PBMC	predicted.celltype.l1.CD4_T,predicted.celltype.l1.CD8_T,predicted.celltype.l1.PBMC,predicted.celltype.l2.CD4_Naive,predicted.celltype.l2.CD4_TCM,predicted.celltype.l2.CD8_TEM		chr11-106077782-106078281
chr11_10655378_G_T	0.021448	5.66753	Only caQTL (With Link)	predicted.celltype.l1.Mono,predicted.celltype.l2.CD14_Mono	predicted.celltype.l1.Mono,predicted.celltype.l1.PBMC,predicted.celltype.l2.CD14_Mono,predicted.celltype.l2.CD16_Mono		chr11-10654213-10654712,chr11-10654843-10655679
chr11_107828701_T_C	0.023908	6.27331	Only caQTL (With Link)	predicted.celltype.l1.Mono,predicted.celltype.l1.PBMC,predicted.celltype.l2.CD14_Mono,predicted.celltype.l2.Treg	predicted.celltype.l1.CD4_T,predicted.celltype.l1.Mono,predicted.celltype.l1.PBMC,predicted.celltype.l2.CD14_Mono,predicted.celltype.l2.CD4_Naive,predicted.celltype.l2.CD4_TCM,predicted.celltype.l2.CD4_TEM,predicted.celltype.l2.Treg		chr11-107928659-107929614,chr11-107928112-107928611
chr11_10809117_A_G	0.017836	5.70462	Only caQTL (With Link)	predicted.celltype.l1.CD8_T,predicted.celltype.l1.PBMC,predicted.celltype.l2.CD14_Mono,predicted.celltype.l2.CD8_TEM	predicted.celltype.l1.CD8_T,predicted.celltype.l1.Mono,predicted.celltype.l1.PBMC,predicted.celltype.l2.CD14_Mono,predicted.celltype.l2.CD8_TEM		chr11-10808385-10809818
chr11_108606926_A_G	0.01009	41.6281	Only caQTL (With Link)	predicted.celltype.l1.CD8_T,predicted.celltype.l1.PBMC,predicted.celltype.l2.CD8_TEM	predicted.celltype.l1.CD8_T,predicted.celltype.l1.NK,predicted.celltype.l1.PBMC,predicted.celltype.l2.CD8_TEM,predicted.celltype.l2.NK		chr11-108537962-108538461
chr11_108806304_G_A	0.060318	73.0155	Only caQTL (No Link)	predicted.celltype.l1.CD4_T,predicted.celltype.l1.CD8_T,predicted.celltype.l1.PBMC,predicted.celltype.l2.CD4_Naive,predicted.celltype.l2.CD8_TEM	predicted.celltype.l1.CD4_T,predicted.celltype.l1.CD8_T,predicted.celltype.l1.PBMC,predicted.celltype.l2.CD4_Naive,predicted.celltype.l2.CD8_TEM		chr11-108837322-108837821
chr11_109061267_C_T	0.033961	23.4855	Only caQTL (No Link)	predicted.celltype.l1.CD8_T,predicted.celltype.l1.PBMC,predicted.celltype.l2.CD8_TEM,predicted.celltype.l2.NK	predicted.celltype.l1.CD8_T,predicted.celltype.l1.PBMC,predicted.celltype.l2.CD8_TEM,predicted.celltype.l2.NK		chr11-109064836-109065335
chr11_109065163_T_C	0.015267	149.807	Only caQTL (No Link)	predicted.celltype.l1.CD8_T,predicted.celltype.l1.PBMC,predicted.celltype.l2.CD8_TEM	predicted.celltype.l1.CD8_T,predicted.celltype.l1.PBMC,predicted.celltype.l2.CD8_TEM		chr11-109064836-109065335
chr11_109817445_A_T	0.022383	22.6265	Only caQTL (With Link)	predicted.celltype.l1.Mono	predicted.celltype.l1.Mono		chr11-109747756-109748716
chr11_109847246_G_A	0.042549	7.82774	Only caQTL (With Link)	predicted.celltype.l1.Mono,predicted.celltype.l1.PBMC,predicted.celltype.l2.CD14_Mono	predicted.celltype.l1.Mono,predicted.celltype.l1.PBMC,predicted.celltype.l2.CD14_Mono		chr11-109747756-109748716,chr11-109911436-109911935
chr11_109894896_A_G	0.020446	Inf	Only caQTL (No Link)	predicted.celltype.l1.CD8_T,predicted.celltype.l2.CD8_TEM	predicted.celltype.l1.CD8_T,predicted.celltype.l2.CD8_TEM		chr11-109984578-109985615
chr11_110251080_T_C	0.052749	67.2866	Only eQTL	predicted.celltype.l1.CD4_T,predicted.celltype.l1.CD8_T,predicted.celltype.l1.Mono,predicted.celltype.l1.NK,predicted.celltype.l1.PBMC,predicted.celltype.l2.CD14_Mono,predicted.celltype.l2.CD8_TEM,predicted.celltype.l2.NK	predicted.celltype.l1.CD4_T,predicted.celltype.l1.CD8_T,predicted.celltype.l1.Mono,predicted.celltype.l1.NK,predicted.celltype.l1.PBMC,predicted.celltype.l2.CD14_Mono,predicted.celltype.l2.CD8_TEM,predicted.celltype.l2.NK	ENSG00000137710
chr11_110328055_G_A	0.020083	Inf	Only caQTL (With Link)	predicted.celltype.l1.CD8_T,predicted.celltype.l1.PBMC,predicted.celltype.l2.CD8_TEM	predicted.celltype.l1.CD8_T,predicted.celltype.l1.PBMC,predicted.celltype.l2.CD8_TEM		chr11-110328041-110328850
chr11_110373887_A_C	0.01939	6.30501	Only caQTL (With Link)	predicted.celltype.l1.Mono,predicted.celltype.l1.PBMC	predicted.celltype.l1.Mono,predicted.celltype.l1.PBMC,predicted.celltype.l2.CD14_Mono		chr11-110374902-110375401,chr11-110373364-110374244
chr11_110458807_C_T	0.019474	6.50689	Only caQTL (With Link)	predicted.celltype.l1.Mono,predicted.celltype.l1.PBMC,predicted.celltype.l2.CD14_Mono	predicted.celltype.l1.Mono,predicted.celltype.l1.PBMC,predicted.celltype.l2.CD14_Mono		chr11-110373364-110374244,chr11-110374902-110375401
chr11_111597976_T_C	0.009163	Inf	Only caQTL (With Link)	predicted.celltype.l1.CD8_T	predicted.celltype.l1.CD8_T,predicted.celltype.l1.PBMC,predicted.celltype.l2.CD8_TEM		chr11-111597628-111598127
chr11_111693161_G_A	0.04784	7.71529	Full Cascade	predicted.celltype.l1.PBMC	predicted.celltype.l1.B,predicted.celltype.l1.CD4_T,predicted.celltype.l1.Mono,predicted.celltype.l1.PBMC,predicted.celltype.l2.B_naive,predicted.celltype.l2.CD14_Mono,predicted.celltype.l2.CD16_Mono,predicted.celltype.l2.CD4_Naive,predicted.celltype.l2.CD4_TCM,predicted.celltype.l2.NK	ENSG00000137713	chr11-111765745-111766906	chr11-111765745-111766906->ENSG00000137713
chr11_111775818_A_G	0.046983	10.9294	caQTL + eQTL (No Link)	predicted.celltype.l1.CD8_T,predicted.celltype.l2.CD8_Naive	predicted.celltype.l1.B,predicted.celltype.l1.CD4_T,predicted.celltype.l1.CD8_T,predicted.celltype.l1.Mono,predicted.celltype.l1.NK,predicted.celltype.l1.PBMC,predicted.celltype.l2.B_naive,predicted.celltype.l2.CD14_Mono,predicted.celltype.l2.CD16_Mono,predicted.celltype.l2.CD4_Naive,predicted.celltype.l2.CD4_TCM,predicted.celltype.l2.CD8_Naive,predicted.celltype.l2.CD8_TEM,predicted.celltype.l2.NK	ENSG00000137713	chr11-111765745-111766906
chr11_112030959_A_G	0.03672	63.707	Only caQTL (With Link)	predicted.celltype.l1.PBMC	predicted.celltype.l1.CD8_T,predicted.celltype.l1.PBMC,predicted.celltype.l2.NK		chr11-112113367-112113866
chr11_112572066_A_C	0.012856	22.7248	Only caQTL (With Link)	predicted.celltype.l1.CD4_T,predicted.celltype.l1.PBMC,predicted.celltype.l2.CD4_TCM	predicted.celltype.l1.CD4_T,predicted.celltype.l1.CD8_T,predicted.celltype.l1.NK,predicted.celltype.l1.PBMC,predicted.celltype.l2.CD4_TCM,predicted.celltype.l2.CD8_TEM,predicted.celltype.l2.MAIT,predicted.celltype.l2.NK		chr11-112526649-112527469,chr11-112555638-112556370,chr11-112525706-112526205,chr11-112525196-112525695
chr11_113260587_T_C	0.00989	30.4113	Only caQTL (With Link)	predicted.celltype.l1.PBMC	predicted.celltype.l1.PBMC		chr11-113314272-113315057
chr11_114030096_C_T	0.050249	7.46885	Only caQTL (With Link)	predicted.celltype.l1.CD4_T,predicted.celltype.l1.Mono,predicted.celltype.l1.NK,predicted.celltype.l1.PBMC,predicted.celltype.l2.CD14_Mono,predicted.celltype.l2.CD4_TCM,predicted.celltype.l2.NK	predicted.celltype.l1.CD4_T,predicted.celltype.l1.Mono,predicted.celltype.l1.NK,predicted.celltype.l1.PBMC,predicted.celltype.l2.CD14_Mono,predicted.celltype.l2.CD4_TCM,predicted.celltype.l2.NK		chr11-114036002-114036501
chr11_114154697_G_C	0.01764	5.62336	Positional Cascade	predicted.celltype.l2.CD16_Mono	predicted.celltype.l2.CD16_Mono	ENSG00000109906		chr11-114154482-114154981->ENSG00000109906
chr11_115489384_G_T	0.02429	22.977	Only caQTL (With Link)	predicted.celltype.l2.CD4_TCM	predicted.celltype.l2.CD4_TCM,predicted.celltype.l2.CD4_TEM		chr11-115504779-115505278,chr11-115504270-115504769
chr11_115504619_G_T	0.00826	56.1878	Only caQTL (With Link)	predicted.celltype.l2.CD4_TCM	predicted.celltype.l2.CD4_TCM		chr11-115502634-115503754
chr11_115797792_A_G	0.015234	101.334	Only caQTL (No Link)	predicted.celltype.l1.Mono,predicted.celltype.l2.CD14_Mono	predicted.celltype.l1.Mono,predicted.celltype.l2.CD14_Mono		chr11-115709271-115709770
chr11_115944349_A_G	0.083936	70.9353	Only caQTL (With Link)	predicted.celltype.l1.PBMC	predicted.celltype.l1.Mono,predicted.celltype.l1.PBMC,predicted.celltype.l2.CD14_Mono		chr11-115941395-115941894
chr11_116359214_C_G	0.053071	28.4305	Only caQTL (No Link)	predicted.celltype.l1.B	predicted.celltype.l1.B		chr11-116347892-116348712
chr11_117103261_G_A	0.017517	8.11432	Only caQTL (With Link)	predicted.celltype.l1.Mono,predicted.celltype.l1.PBMC,predicted.celltype.l2.CD14_Mono	predicted.celltype.l1.DC,predicted.celltype.l1.Mono,predicted.celltype.l1.PBMC,predicted.celltype.l2.B_intermediate,predicted.celltype.l2.B_naive,predicted.celltype.l2.CD14_Mono		chr11-117189469-117189968,chr11-117186270-117187966,chr11-117185698-117186197
chr11_117174288_A_AT	0.016821	17.5697	Only caQTL (With Link)	predicted.celltype.l1.B,predicted.celltype.l1.Mono,predicted.celltype.l1.PBMC,predicted.celltype.l2.CD14_Mono,predicted.celltype.l2.CD16_Mono	predicted.celltype.l1.B,predicted.celltype.l1.DC,predicted.celltype.l1.Mono,predicted.celltype.l1.PBMC,predicted.celltype.l2.B_intermediate,predicted.celltype.l2.B_naive,predicted.celltype.l2.CD14_Mono,predicted.celltype.l2.CD16_Mono		chr11-117185698-117186197,chr11-117189469-117189968,chr11-117186270-117187966
chr11_117920917_T_C	0.01032	67.0605	Only caQTL (With Link)	predicted.celltype.l1.CD8_T,predicted.celltype.l1.Mono,predicted.celltype.l1.PBMC,predicted.celltype.l2.CD14_Mono,predicted.celltype.l2.CD4_Naive,predicted.celltype.l2.CD4_TCM	predicted.celltype.l1.B,predicted.celltype.l1.CD4_T,predicted.celltype.l1.CD8_T,predicted.celltype.l1.Mono,predicted.celltype.l1.PBMC,predicted.celltype.l2.CD14_Mono,predicted.celltype.l2.CD4_Naive,predicted.celltype.l2.CD4_TCM		chr11-117985807-117986572
chr11_117951803_A_G	0.010612	134.125	Only caQTL (With Link)	predicted.celltype.l2.CD14_Mono	predicted.celltype.l1.B,predicted.celltype.l1.CD4_T,predicted.celltype.l1.CD8_T,predicted.celltype.l1.Mono,predicted.celltype.l1.PBMC,predicted.celltype.l2.CD14_Mono,predicted.celltype.l2.CD4_Naive,predicted.celltype.l2.CD4_TCM		chr11-117985807-117986572
chr11_117974549_C_T	0.014304	Inf	Only caQTL (With Link)	predicted.celltype.l1.B,predicted.celltype.l1.CD8_T,predicted.celltype.l1.Mono,predicted.celltype.l1.PBMC,predicted.celltype.l2.CD14_Mono,predicted.celltype.l2.CD8_TEM	predicted.celltype.l1.B,predicted.celltype.l1.CD4_T,predicted.celltype.l1.CD8_T,predicted.celltype.l1.Mono,predicted.celltype.l1.PBMC,predicted.celltype.l2.CD14_Mono,predicted.celltype.l2.CD8_TEM		chr11-118012109-118012608
chr11_118012419_C_G	0.014284	Inf	Only caQTL (With Link)	predicted.celltype.l1.B,predicted.celltype.l1.CD8_T,predicted.celltype.l1.Mono,predicted.celltype.l1.PBMC,predicted.celltype.l2.CD14_Mono,predicted.celltype.l2.CD8_TEM	predicted.celltype.l1.B,predicted.celltype.l1.CD4_T,predicted.celltype.l1.CD8_T,predicted.celltype.l1.Mono,predicted.celltype.l1.PBMC,predicted.celltype.l2.CD14_Mono,predicted.celltype.l2.CD8_TEM		chr11-118012109-118012608
chr11_118128948_G_A	0.034809	120.821	Only eQTL	predicted.celltype.l1.Mono,predicted.celltype.l2.CD14_Mono	predicted.celltype.l1.Mono,predicted.celltype.l2.CD14_Mono	ENSG00000110367
chr11_118466086_G_A	0.01229	168.337	Only caQTL (With Link)	predicted.celltype.l1.B,predicted.celltype.l1.CD4_T,predicted.celltype.l1.NK,predicted.celltype.l2.CD4_Naive,predicted.celltype.l2.CD4_TCM,predicted.celltype.l2.NK	predicted.celltype.l1.B,predicted.celltype.l1.CD4_T,predicted.celltype.l1.Mono,predicted.celltype.l1.NK,predicted.celltype.l1.PBMC,predicted.celltype.l1.other_T,predicted.celltype.l2.CD14_Mono,predicted.celltype.l2.CD4_Naive,predicted.celltype.l2.CD4_TCM,predicted.celltype.l2.MAIT,predicted.celltype.l2.NK		chr11-118530505-118532024,chr11-118522037-118523237
chr11_118591238_G_A	0.012338	81.0666	Only caQTL (With Link)	predicted.celltype.l1.B,predicted.celltype.l1.CD4_T,predicted.celltype.l1.CD8_T,predicted.celltype.l1.NK,predicted.celltype.l1.PBMC,predicted.celltype.l2.CD4_Naive,predicted.celltype.l2.CD4_TCM,predicted.celltype.l2.CD8_TEM,predicted.celltype.l2.NK	predicted.celltype.l1.B,predicted.celltype.l1.CD4_T,predicted.celltype.l1.CD8_T,predicted.celltype.l1.Mono,predicted.celltype.l1.NK,predicted.celltype.l1.PBMC,predicted.celltype.l1.other_T,predicted.celltype.l2.CD14_Mono,predicted.celltype.l2.CD4_Naive,predicted.celltype.l2.CD4_TCM,predicted.celltype.l2.CD8_Naive,predicted.celltype.l2.CD8_TEM,predicted.celltype.l2.MAIT,predicted.celltype.l2.NK		chr11-118530505-118532024,chr11-118522037-118523237
chr11_118595297_C_T	0.008506	Inf	Only caQTL (With Link)	predicted.celltype.l1.PBMC	predicted.celltype.l1.B,predicted.celltype.l1.CD4_T,predicted.celltype.l1.Mono,predicted.celltype.l1.PBMC,predicted.celltype.l2.B_naive,predicted.celltype.l2.CD14_Mono,predicted.celltype.l2.CD4_TCM		chr11-118634041-118635164,chr11-118692362-118692861,chr11-118635245-118635744,chr11-118594969-118595468
chr11_118618440_G_A	0.017287	93.5384	Only caQTL (With Link)	predicted.celltype.l1.PBMC	predicted.celltype.l1.PBMC		chr11-118530505-118532024
chr11_118682150_G_A	0.009052	54.7877	Only caQTL (With Link)	predicted.celltype.l1.CD4_T	predicted.celltype.l1.B,predicted.celltype.l1.CD4_T,predicted.celltype.l1.Mono,predicted.celltype.l1.NK,predicted.celltype.l1.PBMC,predicted.celltype.l2.B_naive,predicted.celltype.l2.CD14_Mono,predicted.celltype.l2.CD4_Naive,predicted.celltype.l2.CD8_Naive,predicted.celltype.l2.CD8_TEM,predicted.celltype.l2.NK		chr11-118634041-118635164,chr11-118692362-118692861,chr11-118704603-118705558
chr11_118729797_C_T	0.008396	42.435	Only caQTL (No Link)	predicted.celltype.l1.B,predicted.celltype.l1.CD8_T,predicted.celltype.l1.NK,predicted.celltype.l1.PBMC,predicted.celltype.l2.CD8_Naive,predicted.celltype.l2.CD8_TEM,predicted.celltype.l2.NK	predicted.celltype.l1.B,predicted.celltype.l1.CD8_T,predicted.celltype.l1.NK,predicted.celltype.l1.PBMC,predicted.celltype.l2.CD8_Naive,predicted.celltype.l2.CD8_TEM,predicted.celltype.l2.NK		chr11-118634041-118635164,chr11-118635245-118635744
chr11_118815127_T_C	0.046973	7.2966	Only caQTL (With Link)	predicted.celltype.l1.DC	predicted.celltype.l1.DC		chr11-118882430-118882929
chr11_118854056_T_A	0.042693	109.337	Only caQTL (With Link)	predicted.celltype.l1.DC,predicted.celltype.l1.PBMC	predicted.celltype.l1.DC,predicted.celltype.l1.PBMC		chr11-118882430-118882929,chr11-118886115-118887103
chr11_118865949_G_A	0.010274	54.6587	Only caQTL (With Link)	predicted.celltype.l1.Mono,predicted.celltype.l2.CD14_Mono	predicted.celltype.l1.Mono,predicted.celltype.l2.CD14_Mono		chr11-118919607-118920106
chr11_118943543_C_T	0.034419	5.00799	Only caQTL (With Link)	predicted.celltype.l1.CD4_T,predicted.celltype.l1.PBMC	predicted.celltype.l1.CD4_T,predicted.celltype.l1.PBMC		chr11-118892389-118893382
chr11_119095229_G_A	0.005124	Inf	Only caQTL (With Link)	predicted.celltype.l1.CD4_T,predicted.celltype.l1.PBMC	predicted.celltype.l1.CD4_T,predicted.celltype.l1.PBMC		chr11-119094385-119095268
chr11_119170999_C_T	0.025625	6.06402	Only caQTL (With Link)	predicted.celltype.l1.CD4_T,predicted.celltype.l1.PBMC	predicted.celltype.l1.CD4_T,predicted.celltype.l1.PBMC,predicted.celltype.l2.CD4_Naive		chr11-119084619-119085863
chr11_120124999_G_A	0.016655	171.519	Only caQTL (No Link)	predicted.celltype.l1.PBMC	predicted.celltype.l1.PBMC		chr11-120089568-120090067
chr11_120133489_C_T	0.013341	7.12676	Only eQTL	predicted.celltype.l1.CD8_T	predicted.celltype.l1.CD8_T	ENSG00000184232
chr11_120325306_C_G	0.026184	47.3706	Only caQTL (With Link)	predicted.celltype.l1.CD4_T,predicted.celltype.l1.PBMC	predicted.celltype.l1.CD4_T,predicted.celltype.l1.PBMC,predicted.celltype.l2.CD4_Naive,predicted.celltype.l2.CD4_TCM		chr11-120335527-120336026,chr11-120325010-120326081
chr11_120345055_T_G	0.021858	Inf	Only caQTL (No Link)	predicted.celltype.l2.CD8_TEM	predicted.celltype.l2.CD8_TEM		chr11-120344836-120345335
chr11_12043431_C_G	0.011652	8.91511	Only caQTL (With Link)	predicted.celltype.l1.Mono,predicted.celltype.l1.PBMC	predicted.celltype.l1.Mono,predicted.celltype.l1.PBMC,predicted.celltype.l2.CD14_Mono		chr11-12099028-12099527
chr11_120496853_C_T	0.014079	5.10408	Only caQTL (No Link)	predicted.celltype.l1.NK	predicted.celltype.l1.NK		chr11-120547757-120548256
chr11_120510873_C_T	0.017649	9.61966	Only caQTL (With Link)	predicted.celltype.l1.NK,predicted.celltype.l2.NK	predicted.celltype.l1.NK,predicted.celltype.l1.PBMC,predicted.celltype.l2.NK		chr11-120565709-120566208,chr11-120564554-120565366
chr11_120628818_A_C	0.036605	57.5362	Only caQTL (With Link)	predicted.celltype.l1.NK,predicted.celltype.l2.NK	predicted.celltype.l1.NK,predicted.celltype.l1.PBMC,predicted.celltype.l2.NK		chr11-120659854-120660549,chr11-120565709-120566208,chr11-120655596-120656095
chr11_120641082_G_A	0.014683	71.7393	Only caQTL (With Link)	predicted.celltype.l1.NK,predicted.celltype.l2.NK	predicted.celltype.l1.CD8_T,predicted.celltype.l1.NK,predicted.celltype.l1.PBMC,predicted.celltype.l2.NK		chr11-120688105-120688604,chr11-120564554-120565366,chr11-120612928-120613427
chr11_120786302_G_A	0.026455	83.1148	Only caQTL (With Link)	predicted.celltype.l1.NK	predicted.celltype.l1.CD8_T,predicted.celltype.l1.NK,predicted.celltype.l1.PBMC,predicted.celltype.l2.CD8_TEM,predicted.celltype.l2.NK		chr11-120774690-120775189,chr11-120688105-120688604,chr11-120794573-120795574,chr11-120723651-120724150
chr11_120795940_T_C	0.027137	90.6983	Only caQTL (With Link)	predicted.celltype.l1.NK,predicted.celltype.l2.NK	predicted.celltype.l1.CD8_T,predicted.celltype.l1.NK,predicted.celltype.l1.PBMC,predicted.celltype.l2.CD8_TEM,predicted.celltype.l2.NK		chr11-120793311-120794560,chr11-120774690-120775189,chr11-120794573-120795574,chr11-120723651-120724150
chr11_12088079_G_T	0.0179	156.286	Only caQTL (With Link)	predicted.celltype.l1.CD8_T,predicted.celltype.l1.PBMC	predicted.celltype.l1.CD8_T,predicted.celltype.l1.Mono,predicted.celltype.l1.PBMC,predicted.celltype.l2.CD8_TEM		chr11-12087909-12088408
chr11_120930106_A_G	0.056584	47.4377	Only caQTL (No Link)	predicted.celltype.l1.NK	predicted.celltype.l1.NK		chr11-121023773-121024520
chr11_121232897_G_A	0.023539	100.846	Only caQTL (With Link)	predicted.celltype.l1.B,predicted.celltype.l1.CD4_T,predicted.celltype.l1.NK,predicted.celltype.l1.PBMC,predicted.celltype.l2.CD4_Naive,predicted.celltype.l2.CD4_TCM	predicted.celltype.l1.B,predicted.celltype.l1.CD4_T,predicted.celltype.l1.NK,predicted.celltype.l1.PBMC,predicted.celltype.l2.CD4_Naive,predicted.celltype.l2.CD4_TCM,predicted.celltype.l2.NK		chr11-121291902-121293185
chr11_121237145_G_A	0.033446	5.96164	Only caQTL (No Link)	predicted.celltype.l1.B,predicted.celltype.l1.CD4_T,predicted.celltype.l1.CD8_T,predicted.celltype.l1.Mono,predicted.celltype.l1.PBMC,predicted.celltype.l2.B_intermediate,predicted.celltype.l2.B_naive,predicted.celltype.l2.CD14_Mono,predicted.celltype.l2.CD4_Naive,predicted.celltype.l2.CD4_TCM,predicted.celltype.l2.CD8_TEM	predicted.celltype.l1.B,predicted.celltype.l1.CD4_T,predicted.celltype.l1.CD8_T,predicted.celltype.l1.Mono,predicted.celltype.l1.PBMC,predicted.celltype.l2.B_intermediate,predicted.celltype.l2.B_naive,predicted.celltype.l2.CD14_Mono,predicted.celltype.l2.CD4_Naive,predicted.celltype.l2.CD4_TCM,predicted.celltype.l2.CD8_TEM		chr11-121235990-121236489,chr11-121236652-121238430
chr11_121406974_A_G	0.044171	5.79712	Only caQTL (With Link)	predicted.celltype.l1.CD4_T,predicted.celltype.l1.PBMC	predicted.celltype.l1.CD4_T,predicted.celltype.l1.PBMC		chr11-121327732-121328662
chr11_121477707_C_T	0.01111	47.9652	Only caQTL (With Link)	predicted.celltype.l1.B	predicted.celltype.l1.B		chr11-121482354-121483201
chr11_121569880_A_G	0.006468	74.9015	Only caQTL (No Link)	predicted.celltype.l1.PBMC	predicted.celltype.l1.PBMC		chr11-121534075-121534574
chr11_12192976_G_A	0.006833	7.94117	Only caQTL (With Link)	predicted.celltype.l1.CD4_T,predicted.celltype.l1.CD8_T,predicted.celltype.l1.PBMC	predicted.celltype.l1.CD4_T,predicted.celltype.l1.CD8_T,predicted.celltype.l1.DC,predicted.celltype.l1.PBMC,predicted.celltype.l2.CD4_Naive		chr11-12192747-12193246
chr11_12196566_T_C	0.032936	126.75	Only caQTL (With Link)	predicted.celltype.l1.CD4_T,predicted.celltype.l2.CD4_TCM,predicted.celltype.l2.CD8_TEM	predicted.celltype.l1.CD4_T,predicted.celltype.l1.CD8_T,predicted.celltype.l1.NK,predicted.celltype.l1.PBMC,predicted.celltype.l1.other_T,predicted.celltype.l2.CD4_Naive,predicted.celltype.l2.CD4_TCM,predicted.celltype.l2.CD4_TEM,predicted.celltype.l2.CD8_Naive,predicted.celltype.l2.CD8_TEM,predicted.celltype.l2.MAIT,predicted.celltype.l2.NK		chr11-12175651-12176392,chr11-12178995-12179494,chr11-12133764-12134656,chr11-12152125-12152624,chr11-12196320-12196819,chr11-12192747-12193246,chr11-12141286-12141785,chr11-12189476-12190220,chr11-12195679-12196178,chr11-12157187-12157686,chr11-12137823-12138322,chr11-12122022-12122521,chr11-12150304-12151297,chr11-12199219-12200109,chr11-12197876-12198844,chr11-12110271-12111198,chr11-12114547-12115046,chr11-12187407-12187906,chr11-12216104-12217471
chr11_12216379_G_T	0.007765	Inf	Full Cascade	predicted.celltype.l2.NK	predicted.celltype.l1.CD8_T,predicted.celltype.l1.NK,predicted.celltype.l1.PBMC,predicted.celltype.l2.CD8_TEM,predicted.celltype.l2.NK	ENSG00000133816	chr11-12216104-12217471	chr11-12216104-12217471->ENSG00000133816
chr11_12224737_T_C	0.011885	17.5651	Only caQTL (With Link)	predicted.celltype.l1.PBMC	predicted.celltype.l1.PBMC		chr11-12223861-12225323
chr11_122800084_C_T	0.020127	Inf	Only caQTL (With Link)	predicted.celltype.l1.Mono,predicted.celltype.l1.PBMC	predicted.celltype.l1.Mono,predicted.celltype.l1.PBMC,predicted.celltype.l2.CD14_Mono		chr11-122847418-122847917,chr11-122832584-122834284
chr11_123147598_C_T	0.019911	79.1263	Only caQTL (With Link)	predicted.celltype.l1.CD4_T,predicted.celltype.l1.Mono,predicted.celltype.l1.PBMC,predicted.celltype.l2.NK	predicted.celltype.l1.CD4_T,predicted.celltype.l1.CD8_T,predicted.celltype.l1.Mono,predicted.celltype.l1.PBMC,predicted.celltype.l2.CD4_Naive,predicted.celltype.l2.CD8_TEM,predicted.celltype.l2.NK		chr11-123054221-123055150
chr11_123311292_C_T	0.011449	5.33057	Only caQTL (With Link)	predicted.celltype.l2.CD14_Mono	predicted.celltype.l2.CD14_Mono		chr11-123301205-123302046
chr11_123332449_G_A	0.038843	51.7878	Only caQTL (With Link)	predicted.celltype.l1.CD4_T,predicted.celltype.l2.CD4_TCM	predicted.celltype.l1.CD4_T,predicted.celltype.l1.CD8_T,predicted.celltype.l1.PBMC,predicted.celltype.l1.other_T,predicted.celltype.l2.CD4_TCM,predicted.celltype.l2.CD8_TEM,predicted.celltype.l2.MAIT		chr11-123407313-123407812,chr11-123430279-123430778,chr11-123431514-123432013,chr11-123304760-123305259,chr11-123302656-123303155
chr11_123486672_C_T	0.051032	5.861	Full Cascade	predicted.celltype.l1.PBMC	predicted.celltype.l1.CD4_T,predicted.celltype.l1.CD8_T,predicted.celltype.l1.NK,predicted.celltype.l1.PBMC,predicted.celltype.l1.other_T,predicted.celltype.l2.CD4_Naive,predicted.celltype.l2.CD4_TCM,predicted.celltype.l2.CD8_Naive,predicted.celltype.l2.CD8_TEM,predicted.celltype.l2.MAIT,predicted.celltype.l2.NK	ENSG00000023171	chr11-123430827-123431326,chr11-123456182-123456901,chr11-123431514-123432013,chr11-123430279-123430778,chr11-123407313-123407812,chr11-123478303-123478802,chr11-123452648-123453147,chr11-123454201-123454700	chr11-123430827-123431326->ENSG00000023171,chr11-123478303-123478802->ENSG00000023171,chr11-123407313-123407812->ENSG00000023171,chr11-123430279-123430778->ENSG00000023171
chr11_123504154_G_T	0.006505	90.577	Only caQTL (With Link)	predicted.celltype.l2.CD14_Mono	predicted.celltype.l2.CD14_Mono		chr11-123454201-123454700
chr11_123536535_G_A	0.03288	6.85484	Only caQTL (With Link)	predicted.celltype.l1.PBMC	predicted.celltype.l1.Mono,predicted.celltype.l1.PBMC,predicted.celltype.l2.CD14_Mono		chr11-123559960-123561149
chr11_123540854_A_G	0.042867	6.22602	Full Cascade	predicted.celltype.l1.CD4_T,predicted.celltype.l1.CD8_T,predicted.celltype.l1.NK,predicted.celltype.l1.PBMC,predicted.celltype.l2.CD14_Mono,predicted.celltype.l2.CD4_TCM,predicted.celltype.l2.CD8_TEM,predicted.celltype.l2.NK	predicted.celltype.l1.CD4_T,predicted.celltype.l1.CD8_T,predicted.celltype.l1.Mono,predicted.celltype.l1.NK,predicted.celltype.l1.PBMC,predicted.celltype.l1.other_T,predicted.celltype.l2.CD14_Mono,predicted.celltype.l2.CD4_Naive,predicted.celltype.l2.CD4_TCM,predicted.celltype.l2.CD8_TEM,predicted.celltype.l2.MAIT,predicted.celltype.l2.NK	ENSG00000023171	chr11-123478930-123479914,chr11-123456182-123456901,chr11-123454201-123454700,chr11-123457134-123457633,chr11-123478303-123478802,chr11-123511123-123511622,chr11-123481581-123482080,chr11-123452648-123453147,chr11-123443798-123444949	chr11-123454201-123454700->ENSG00000023171,chr11-123478303-123478802->ENSG00000023171,chr11-123511123-123511622->ENSG00000023171,chr11-123457134-123457633->ENSG00000023171
chr11_123547678_C_T	0.011437	28.7016	Only caQTL (No Link)	predicted.celltype.l1.CD8_T	predicted.celltype.l1.CD8_T		chr11-123457134-123457633
chr11_123560069_C_G	0.017178	5.05397	Only caQTL (With Link)	predicted.celltype.l1.PBMC	predicted.celltype.l1.Mono,predicted.celltype.l1.PBMC		chr11-123559960-123561149
chr11_124150890_A_C	0.029746	5.82044	Only caQTL (No Link)	predicted.celltype.l1.Mono,predicted.celltype.l1.PBMC,predicted.celltype.l2.CD14_Mono	predicted.celltype.l1.Mono,predicted.celltype.l1.PBMC,predicted.celltype.l2.CD14_Mono		chr11-124150572-124151071
chr11_124568609_T_C	0.011373	24.429	Only caQTL (No Link)	predicted.celltype.l1.PBMC,predicted.celltype.l2.CD16_Mono	predicted.celltype.l1.PBMC,predicted.celltype.l2.CD16_Mono		chr11-124514639-124515138,chr11-124518831-124519647
chr11_124621075_A_G	0.016622	26.123	Only caQTL (With Link)	predicted.celltype.l1.PBMC	predicted.celltype.l1.PBMC		chr11-124622582-124623081
chr11_124804452_C_T	0.026564	36.5456	Only caQTL (No Link)	predicted.celltype.l2.CD16_Mono	predicted.celltype.l2.CD16_Mono		chr11-124875868-124876927
chr11_124881317_C_T	0.007271	37.43	Only eQTL	predicted.celltype.l1.CD4_T	predicted.celltype.l1.CD4_T	ENSG00000154134
chr11_126019357_C_T	0.02928	163.82	Only caQTL (With Link)	predicted.celltype.l1.CD4_T,predicted.celltype.l1.CD8_T,predicted.celltype.l1.Mono,predicted.celltype.l1.PBMC,predicted.celltype.l2.CD8_TEM	predicted.celltype.l1.B,predicted.celltype.l1.CD4_T,predicted.celltype.l1.CD8_T,predicted.celltype.l1.Mono,predicted.celltype.l1.PBMC,predicted.celltype.l1.other_T,predicted.celltype.l2.B_naive,predicted.celltype.l2.CD14_Mono,predicted.celltype.l2.CD4_Naive,predicted.celltype.l2.CD4_TCM,predicted.celltype.l2.CD4_TEM,predicted.celltype.l2.CD8_TEM,predicted.celltype.l2.MAIT,predicted.celltype.l2.Treg		chr11-126062700-126063596,chr11-126062196-126062695
chr11_126063171_G_GAGCATAGA	0.030502	66.1783	Only caQTL (With Link)	predicted.celltype.l1.CD4_T,predicted.celltype.l1.CD8_T,predicted.celltype.l1.Mono,predicted.celltype.l1.NK,predicted.celltype.l1.PBMC,predicted.celltype.l2.CD8_TEM,predicted.celltype.l2.NK	predicted.celltype.l1.B,predicted.celltype.l1.CD4_T,predicted.celltype.l1.CD8_T,predicted.celltype.l1.DC,predicted.celltype.l1.Mono,predicted.celltype.l1.NK,predicted.celltype.l1.PBMC,predicted.celltype.l1.other_T,predicted.celltype.l2.B_intermediate,predicted.celltype.l2.B_naive,predicted.celltype.l2.CD14_Mono,predicted.celltype.l2.CD4_Naive,predicted.celltype.l2.CD4_TCM,predicted.celltype.l2.CD4_TEM,predicted.celltype.l2.CD8_TEM,predicted.celltype.l2.MAIT,predicted.celltype.l2.NK,predicted.celltype.l2.Treg		chr11-126062700-126063596,chr11-126062196-126062695
chr11_126366791_T_C	0.047479	129.517	Only caQTL (With Link)	predicted.celltype.l1.NK	predicted.celltype.l1.NK,predicted.celltype.l1.PBMC,predicted.celltype.l2.NK		chr11-126366114-126367489
chr11_12669460_T_C	0.122941	5.6231	Only caQTL (No Link)	predicted.celltype.l1.CD4_T,predicted.celltype.l1.PBMC,predicted.celltype.l2.CD4_Naive,predicted.celltype.l2.CD4_TCM	predicted.celltype.l1.CD4_T,predicted.celltype.l1.PBMC,predicted.celltype.l2.CD4_Naive,predicted.celltype.l2.CD4_TCM		chr11-12680233-12681097,chr11-12640330-12640829
chr11_12669950_G_A	0.122361	5.81122	Only caQTL (No Link)	predicted.celltype.l1.CD4_T,predicted.celltype.l1.PBMC,predicted.celltype.l2.CD4_Naive,predicted.celltype.l2.CD4_TCM	predicted.celltype.l1.CD4_T,predicted.celltype.l1.PBMC,predicted.celltype.l2.CD4_Naive,predicted.celltype.l2.CD4_TCM		chr11-12680233-12681097,chr11-12640330-12640829
chr11_128361804_C_T	0.047506	6.82533	Only caQTL (No Link)	predicted.celltype.l1.CD8_T,predicted.celltype.l1.Mono	predicted.celltype.l1.CD8_T,predicted.celltype.l1.Mono		chr11-128343825-128344324,chr11-128319359-128319858
chr11_128544871_C_G	0.016686	124.79	Only caQTL (With Link)	predicted.celltype.l1.PBMC	predicted.celltype.l1.PBMC		chr11-128544665-128545164
chr11_128548807_A_G	0.010656	5.46157	Only caQTL (With Link)	predicted.celltype.l1.CD4_T	predicted.celltype.l1.CD4_T,predicted.celltype.l2.CD4_Naive		chr11-128548275-128549431
chr11_128809942_C_T	0.014839	112.332	Only caQTL (No Link)	predicted.celltype.l2.CD4_TCM	predicted.celltype.l2.CD4_TCM		chr11-128783014-128785122
chr11_129107698_G_A	0.029362	118.215	caQTL + eQTL (No Link)	predicted.celltype.l1.PBMC	predicted.celltype.l1.CD4_T,predicted.celltype.l1.CD8_T,predicted.celltype.l1.Mono,predicted.celltype.l1.PBMC,predicted.celltype.l2.CD14_Mono,predicted.celltype.l2.CD4_Naive	ENSG00000134909	chr11-129117546-129118045,chr11-129192110-129192609
chr11_129279599_C_G	0.036375	17.9646	Only caQTL (No Link)	predicted.celltype.l1.PBMC	predicted.celltype.l1.CD4_T,predicted.celltype.l1.PBMC,predicted.celltype.l2.CD4_TCM		chr11-129373151-129373884,chr11-129229923-129230422,chr11-129192110-129192609
chr11_129379606_C_T	0.033942	15.364	Only caQTL (No Link)	predicted.celltype.l1.CD4_T,predicted.celltype.l1.CD8_T,predicted.celltype.l1.PBMC,predicted.celltype.l2.CD4_Naive,predicted.celltype.l2.CD4_TCM	predicted.celltype.l1.CD4_T,predicted.celltype.l1.CD8_T,predicted.celltype.l1.PBMC,predicted.celltype.l2.CD4_Naive,predicted.celltype.l2.CD4_TCM		chr11-129373151-129373884,chr11-129373914-129374636,chr11-129375371-129376330
chr11_130134858_G_A	0.01211	25.5578	Only caQTL (With Link)	predicted.celltype.l1.CD8_T,predicted.celltype.l1.PBMC,predicted.celltype.l2.CD8_TEM	predicted.celltype.l1.CD8_T,predicted.celltype.l1.PBMC,predicted.celltype.l2.CD8_TEM		chr11-130068802-130070033
chr11_130249689_G_T	0.008466	Inf	Only caQTL (No Link)	predicted.celltype.l1.B	predicted.celltype.l1.B,predicted.celltype.l2.CD8_TEM		chr11-130249400-130250651,chr11-130256344-130257184
chr11_130616757_G_A	0.00578	Inf	Only caQTL (No Link)	predicted.celltype.l1.Mono	predicted.celltype.l1.Mono,predicted.celltype.l1.PBMC,predicted.celltype.l2.CD14_Mono		chr11-130611861-130612360,chr11-130601204-130601703
chr11_131928176_G_A	0.025372	24.5725	Only caQTL (No Link)	predicted.celltype.l1.PBMC	predicted.celltype.l1.PBMC		chr11-131938312-131938811
chr11_132106393_A_G	0.025405	160.634	Only caQTL (No Link)	predicted.celltype.l1.Mono,predicted.celltype.l1.PBMC,predicted.celltype.l2.CD14_Mono	predicted.celltype.l1.Mono,predicted.celltype.l1.PBMC,predicted.celltype.l2.CD14_Mono		chr11-132058398-132058897
chr11_133937173_G_T	0.009355	87.4415	Only caQTL (With Link)	predicted.celltype.l1.CD8_T,predicted.celltype.l1.PBMC	predicted.celltype.l1.CD8_T,predicted.celltype.l1.PBMC		chr11-134033676-134034419,chr11-134036199-134037822
chr11_133951462_G_A	0.009915	5.68685	Only caQTL (With Link)	predicted.celltype.l1.CD8_T,predicted.celltype.l1.PBMC	predicted.celltype.l1.CD8_T,predicted.celltype.l1.PBMC		chr11-134033676-134034419,chr11-134036199-134037822
chr11_133969257_G_A	0.015828	Inf	Only caQTL (With Link)	predicted.celltype.l1.CD4_T,predicted.celltype.l1.PBMC	predicted.celltype.l1.CD4_T,predicted.celltype.l1.PBMC		chr11-133967206-133968298
chr11_13411029_T_C	0.009602	8.66917	Only caQTL (No Link)	predicted.celltype.l1.NK	predicted.celltype.l1.NK		chr11-13313218-13313717
chr11_134190709_T_G	0.015805	227.611	Only caQTL (No Link)	predicted.celltype.l2.CD4_TCM	predicted.celltype.l2.CD4_TCM		chr11-134124795-134125294
chr11_134192386_A_T	0.019371	9.35732	Only caQTL (With Link)	predicted.celltype.l2.CD8_TEM	predicted.celltype.l1.CD8_T,predicted.celltype.l1.NK,predicted.celltype.l2.CD8_TEM,predicted.celltype.l2.NK		chr11-134275334-134276512,chr11-134270249-134270748
chr11_134253187_G_A	0.027834	74.0651	Only caQTL (No Link)	predicted.celltype.l1.CD4_T	predicted.celltype.l1.CD4_T		chr11-134276611-134277110
chr11_134253552_G_C	0.013934	95.2818	Full Cascade	predicted.celltype.l1.PBMC	predicted.celltype.l1.B,predicted.celltype.l1.CD4_T,predicted.celltype.l1.CD8_T,predicted.celltype.l1.Mono,predicted.celltype.l1.NK,predicted.celltype.l1.PBMC,predicted.celltype.l2.B_naive,predicted.celltype.l2.CD14_Mono,predicted.celltype.l2.CD4_Naive,predicted.celltype.l2.CD4_TCM,predicted.celltype.l2.CD8_TEM,predicted.celltype.l2.NK	ENSG00000151500	chr11-134252848-134253725	chr11-134252848-134253725->ENSG00000151500
chr11_134294413_C_T	0.043989	6.40034	Only caQTL (With Link)	predicted.celltype.l1.B,predicted.celltype.l1.CD4_T,predicted.celltype.l1.NK,predicted.celltype.l1.PBMC,predicted.celltype.l2.CD4_Naive,predicted.celltype.l2.CD8_TEM,predicted.celltype.l2.NK	predicted.celltype.l1.B,predicted.celltype.l1.CD4_T,predicted.celltype.l1.CD8_T,predicted.celltype.l1.NK,predicted.celltype.l1.PBMC,predicted.celltype.l1.other_T,predicted.celltype.l2.B_naive,predicted.celltype.l2.CD4_Naive,predicted.celltype.l2.CD4_TCM,predicted.celltype.l2.CD4_TEM,predicted.celltype.l2.CD8_Naive,predicted.celltype.l2.CD8_TEM,predicted.celltype.l2.MAIT,predicted.celltype.l2.NK,predicted.celltype.l2.Treg		chr11-134275334-134276512,chr11-134276611-134277110,chr11-134270249-134270748
chr11_134304216_G_A	0.016282	9.36008	Only caQTL (With Link)	predicted.celltype.l1.Mono	predicted.celltype.l1.Mono,predicted.celltype.l1.NK,predicted.celltype.l2.CD14_Mono,predicted.celltype.l2.NK		chr11-134252848-134253725
chr11_134780621_C_T	0.017647	5.34881	Only caQTL (No Link)	predicted.celltype.l1.CD8_T	predicted.celltype.l1.CD8_T		chr11-134762058-134762822
chr11_13701140_A_G	0.012806	Inf	Only caQTL (With Link)	predicted.celltype.l1.CD4_T,predicted.celltype.l2.CD8_TEM	predicted.celltype.l1.CD4_T,predicted.celltype.l1.PBMC,predicted.celltype.l2.CD8_TEM		chr11-13776085-13776584,chr11-13668224-13668723
chr11_13877268_G_A	0.019663	9.86989	Only caQTL (With Link)	predicted.celltype.l1.PBMC	predicted.celltype.l1.PBMC		chr11-13955814-13956313
chr11_13975464_T_G	0.053024	223.453	Only eQTL	predicted.celltype.l1.CD8_T,predicted.celltype.l1.PBMC,predicted.celltype.l2.CD4_TCM	predicted.celltype.l1.CD8_T,predicted.celltype.l1.PBMC,predicted.celltype.l2.CD4_TCM	ENSG00000133818,ENSG00000254418
chr11_1405805_G_A	0.042268	64.5532	Only caQTL (With Link)	predicted.celltype.l1.CD4_T,predicted.celltype.l2.CD8_TEM	predicted.celltype.l1.CD4_T,predicted.celltype.l2.CD8_TEM		chr11-1310955-1311454
chr11_1408812_GGT_G	0.012707	43.5267	Only caQTL (With Link)	predicted.celltype.l1.PBMC	predicted.celltype.l1.PBMC		chr11-1435916-1437348
chr11_14090137_C_A	0.085895	12.0413	Only caQTL (No Link)	predicted.celltype.l1.CD4_T,predicted.celltype.l1.PBMC	predicted.celltype.l1.CD4_T,predicted.celltype.l1.PBMC		chr11-14090321-14091098
chr11_14320178_G_A	0.018703	16.2609	Only caQTL (With Link)	predicted.celltype.l1.CD8_T,predicted.celltype.l1.NK,predicted.celltype.l1.PBMC,predicted.celltype.l2.CD8_TEM,predicted.celltype.l2.NK	predicted.celltype.l1.CD8_T,predicted.celltype.l1.NK,predicted.celltype.l1.PBMC,predicted.celltype.l2.CD8_TEM,predicted.celltype.l2.NK		chr11-14319954-14320453
chr11_14723337_G_C	0.007581	57.7033	Only caQTL (With Link)	predicted.celltype.l1.CD4_T,predicted.celltype.l1.CD8_T,predicted.celltype.l1.NK,predicted.celltype.l1.PBMC,predicted.celltype.l2.CD4_Naive,predicted.celltype.l2.CD4_TCM	predicted.celltype.l1.B,predicted.celltype.l1.CD4_T,predicted.celltype.l1.CD8_T,predicted.celltype.l1.NK,predicted.celltype.l1.PBMC,predicted.celltype.l2.B_naive,predicted.celltype.l2.CD4_Naive,predicted.celltype.l2.CD4_TCM,predicted.celltype.l2.CD8_TEM,predicted.celltype.l2.NK		chr11-14765115-14765614
chr11_14781887_T_C	0.096489	110.43	Only caQTL (No Link)	predicted.celltype.l1.CD4_T,predicted.celltype.l1.CD8_T,predicted.celltype.l1.PBMC	predicted.celltype.l1.CD4_T,predicted.celltype.l1.CD8_T,predicted.celltype.l1.PBMC		chr11-14823441-14824328
chr11_14877043_C_T	0.099758	104.213	Only caQTL (No Link)	predicted.celltype.l1.CD4_T,predicted.celltype.l1.CD8_T,predicted.celltype.l1.PBMC	predicted.celltype.l1.CD4_T,predicted.celltype.l1.CD8_T,predicted.celltype.l1.PBMC		chr11-14823441-14824328
chr11_1659040_G_A	0.028665	15.6405	Only caQTL (No Link)	predicted.celltype.l1.PBMC	predicted.celltype.l1.PBMC		chr11-1670776-1671275
chr11_16771157_A_G	0.032298	10.9169	Only caQTL (No Link)	predicted.celltype.l1.NK,predicted.celltype.l2.CD4_Naive,predicted.celltype.l2.CD4_TCM,predicted.celltype.l2.NK	predicted.celltype.l1.NK,predicted.celltype.l2.CD4_Naive,predicted.celltype.l2.CD4_TCM,predicted.celltype.l2.NK		chr11-16788328-16788827
chr11_16788556_C_T	0.033512	11.0307	Only caQTL (With Link)	predicted.celltype.l1.CD4_T,predicted.celltype.l1.PBMC,predicted.celltype.l2.CD14_Mono	predicted.celltype.l1.CD4_T,predicted.celltype.l1.CD8_T,predicted.celltype.l1.Mono,predicted.celltype.l1.NK,predicted.celltype.l1.PBMC,predicted.celltype.l2.CD14_Mono,predicted.celltype.l2.CD4_Naive,predicted.celltype.l2.CD4_TCM,predicted.celltype.l2.CD8_TEM,predicted.celltype.l2.NK		chr11-16788328-16788827
chr11_16801099_G_A	0.033866	6.24538	Only caQTL (With Link)	predicted.celltype.l1.CD4_T,predicted.celltype.l1.PBMC,predicted.celltype.l2.CD14_Mono	predicted.celltype.l1.CD4_T,predicted.celltype.l1.CD8_T,predicted.celltype.l1.Mono,predicted.celltype.l1.NK,predicted.celltype.l1.PBMC,predicted.celltype.l2.CD14_Mono,predicted.celltype.l2.CD4_Naive,predicted.celltype.l2.CD4_TCM,predicted.celltype.l2.CD8_TEM,predicted.celltype.l2.NK		chr11-16788328-16788827
chr11_17334024_C_T	0.015859	177.826	Only caQTL (No Link)	predicted.celltype.l1.CD4_T,predicted.celltype.l1.CD8_T,predicted.celltype.l1.PBMC,predicted.celltype.l2.CD4_Naive,predicted.celltype.l2.CD8_TEM	predicted.celltype.l1.CD4_T,predicted.celltype.l1.CD8_T,predicted.celltype.l1.PBMC,predicted.celltype.l2.CD4_Naive,predicted.celltype.l2.CD8_TEM		chr11-17333755-17334254
chr11_17357722_A_G	0.017112	10.402	Only caQTL (No Link)	predicted.celltype.l2.CD8_TEM	predicted.celltype.l2.CD8_TEM		chr11-17333755-17334254
chr11_17393464_G_C	0.015235	Inf	Only caQTL (No Link)	predicted.celltype.l2.MAIT	predicted.celltype.l2.MAIT		chr11-17388879-17389633
chr11_17447955_T_C	0.009612	40.5484	Only caQTL (With Link)	predicted.celltype.l1.Mono,predicted.celltype.l1.PBMC,predicted.celltype.l2.CD14_Mono,predicted.celltype.l2.CD16_Mono	predicted.celltype.l1.Mono,predicted.celltype.l1.PBMC,predicted.celltype.l2.CD14_Mono,predicted.celltype.l2.CD16_Mono		chr11-17383450-17384354
chr11_1746745_C_T	0.012536	Inf	Only caQTL (With Link)	predicted.celltype.l1.Mono,predicted.celltype.l2.CD14_Mono	predicted.celltype.l1.Mono,predicted.celltype.l1.PBMC,predicted.celltype.l2.CD14_Mono		chr11-1746357-1746856
chr11_1750313_C_G	0.007339	Inf	Only caQTL (No Link)	predicted.celltype.l1.PBMC	predicted.celltype.l1.PBMC		chr11-1670776-1671275
chr11_1750677_C_T	0.029408	64.7468	Only caQTL (No Link)	predicted.celltype.l1.PBMC	predicted.celltype.l1.PBMC		chr11-1750475-1750974
chr11_1793135_T_TA	0.009869	91.2463	Only caQTL (No Link)	predicted.celltype.l1.CD4_T,predicted.celltype.l1.CD8_T,predicted.celltype.l1.Mono,predicted.celltype.l1.NK,predicted.celltype.l1.PBMC,predicted.celltype.l2.CD14_Mono,predicted.celltype.l2.CD4_Naive,predicted.celltype.l2.CD4_TCM,predicted.celltype.l2.CD8_TEM,predicted.celltype.l2.NK	predicted.celltype.l1.CD4_T,predicted.celltype.l1.CD8_T,predicted.celltype.l1.Mono,predicted.celltype.l1.NK,predicted.celltype.l1.PBMC,predicted.celltype.l2.CD14_Mono,predicted.celltype.l2.CD4_Naive,predicted.celltype.l2.CD4_TCM,predicted.celltype.l2.CD8_TEM,predicted.celltype.l2.NK		chr11-1792406-1793311
chr11_18074319_T_G	0.042535	542.623	Only eQTL	predicted.celltype.l1.B,predicted.celltype.l1.CD4_T,predicted.celltype.l1.CD8_T,predicted.celltype.l1.DC,predicted.celltype.l1.NK,predicted.celltype.l1.PBMC,predicted.celltype.l2.B_intermediate,predicted.celltype.l2.B_naive,predicted.celltype.l2.CD14_Mono,predicted.celltype.l2.CD4_Naive,predicted.celltype.l2.CD4_TCM,predicted.celltype.l2.CD4_TEM,predicted.celltype.l2.CD8_Naive,predicted.celltype.l2.CD8_TEM,predicted.celltype.l2.NK,predicted.celltype.l2.Treg	predicted.celltype.l1.B,predicted.celltype.l1.CD4_T,predicted.celltype.l1.CD8_T,predicted.celltype.l1.DC,predicted.celltype.l1.NK,predicted.celltype.l1.PBMC,predicted.celltype.l2.B_intermediate,predicted.celltype.l2.B_naive,predicted.celltype.l2.CD14_Mono,predicted.celltype.l2.CD4_Naive,predicted.celltype.l2.CD4_TCM,predicted.celltype.l2.CD4_TEM,predicted.celltype.l2.CD8_Naive,predicted.celltype.l2.CD8_TEM,predicted.celltype.l2.NK,predicted.celltype.l2.Treg	ENSG00000129158,ENSG00000129159
chr11_18236222_AT_A	0.013718	12.3014	Only caQTL (No Link)	predicted.celltype.l2.NK	predicted.celltype.l2.NK		chr11-18280382-18281132
chr11_1825209_C_T	0.010796	18.2812	Only caQTL (With Link)	predicted.celltype.l1.Mono,predicted.celltype.l1.PBMC,predicted.celltype.l2.CD14_Mono	predicted.celltype.l1.DC,predicted.celltype.l1.Mono,predicted.celltype.l1.NK,predicted.celltype.l1.PBMC,predicted.celltype.l2.CD14_Mono,predicted.celltype.l2.CD16_Mono		chr11-1824913-1825412
chr11_18322146_C_A	0.056843	103.357	Positional Cascade	predicted.celltype.l1.PBMC	predicted.celltype.l1.B,predicted.celltype.l1.CD4_T,predicted.celltype.l1.CD8_T,predicted.celltype.l1.NK,predicted.celltype.l1.PBMC,predicted.celltype.l2.CD4_Naive,predicted.celltype.l2.CD4_TCM,predicted.celltype.l2.CD8_Naive,predicted.celltype.l2.CD8_TEM,predicted.celltype.l2.NK	ENSG00000110756		chr11-18321954-18322778->ENSG00000110756
chr11_1853021_G_A	0.024132	30.9508	Only caQTL (No Link)	predicted.celltype.l1.CD4_T,predicted.celltype.l1.PBMC	predicted.celltype.l1.CD4_T,predicted.celltype.l1.PBMC		chr11-1849821-1851038,chr11-1870397-1870896,chr11-1876101-1877048,chr11-1868720-1869420
chr11_18672393_A_C	0.033291	35.3498	Only caQTL (With Link)	predicted.celltype.l1.CD4_T,predicted.celltype.l1.CD8_T,predicted.celltype.l1.PBMC,predicted.celltype.l2.CD4_Naive,predicted.celltype.l2.CD8_TEM	predicted.celltype.l1.CD4_T,predicted.celltype.l1.CD8_T,predicted.celltype.l1.Mono,predicted.celltype.l1.NK,predicted.celltype.l1.PBMC,predicted.celltype.l1.other_T,predicted.celltype.l2.CD14_Mono,predicted.celltype.l2.CD4_Naive,predicted.celltype.l2.CD4_TCM,predicted.celltype.l2.CD4_TEM,predicted.celltype.l2.CD8_Naive,predicted.celltype.l2.CD8_TEM,predicted.celltype.l2.NK,predicted.celltype.l2.Treg		chr11-18672126-18672911,chr11-18669204-18669703,chr11-18671212-18671711
chr11_18692244_C_G	0.034968	29.7073	Only caQTL (No Link)	predicted.celltype.l1.PBMC,predicted.celltype.l1.other_T,predicted.celltype.l2.MAIT	predicted.celltype.l1.PBMC,predicted.celltype.l1.other_T,predicted.celltype.l2.MAIT		chr11-18669204-18669703,chr11-18671212-18671711,chr11-18672126-18672911
chr11_1869557_C_T	0.015127	190.264	Only caQTL (No Link)	predicted.celltype.l1.Mono	predicted.celltype.l1.Mono		chr11-1953407-1953906
chr11_18706262_C_T	0.049216	72.0258	Only eQTL	predicted.celltype.l1.Mono,predicted.celltype.l1.PBMC	predicted.celltype.l1.Mono,predicted.celltype.l1.PBMC	ENSG00000254966
chr11_1936286_C_T	0.012933	8.99388	Only caQTL (No Link)	predicted.celltype.l1.Mono	predicted.celltype.l1.CD4_T,predicted.celltype.l1.Mono		chr11-1953407-1953906
chr11_20096182_G_A	0.021914	9.08041	Only caQTL (No Link)	predicted.celltype.l1.CD4_T,predicted.celltype.l1.Mono	predicted.celltype.l1.CD4_T,predicted.celltype.l1.Mono		chr11-20112139-20112895,chr11-20112970-20113469
chr11_201681_AG_A	0.00877	10.6673	Positional Cascade	predicted.celltype.l1.PBMC	predicted.celltype.l1.CD4_T,predicted.celltype.l1.CD8_T,predicted.celltype.l1.PBMC,predicted.celltype.l2.CD4_Naive,predicted.celltype.l2.CD4_TCM,predicted.celltype.l2.CD8_TEM	ENSG00000177951		chr11-201423-202416->ENSG00000177951
chr11_20363777_C_A	0.019698	6.92992	Only caQTL (With Link)	predicted.celltype.l1.PBMC,predicted.celltype.l2.CD8_TEM	predicted.celltype.l1.CD4_T,predicted.celltype.l1.CD8_T,predicted.celltype.l1.NK,predicted.celltype.l1.PBMC,predicted.celltype.l2.B_naive,predicted.celltype.l2.CD4_TCM,predicted.celltype.l2.CD8_TEM,predicted.celltype.l2.NK		chr11-20363489-20364292
chr11_2046703_C_T	0.030069	8.51768	Only caQTL (No Link)	predicted.celltype.l1.PBMC	predicted.celltype.l1.PBMC		chr11-1953407-1953906
chr11_20513389_G_C	0.023204	8.73187	Only caQTL (No Link)	predicted.celltype.l2.CD4_Naive	predicted.celltype.l2.CD4_Naive		chr11-20610052-20610551
chr11_2195108_C_T	0.014369	27.0278	Only caQTL (With Link)	predicted.celltype.l1.PBMC	predicted.celltype.l1.PBMC		chr11-2194840-2195339
chr11_227036_G_A	0.068432	8.1255	Only caQTL (With Link)	predicted.celltype.l1.CD4_T,predicted.celltype.l1.PBMC,predicted.celltype.l2.CD4_Naive	predicted.celltype.l1.CD4_T,predicted.celltype.l1.PBMC,predicted.celltype.l2.CD4_Naive		chr11-288817-290439,chr11-297688-298834
chr11_2313598_C_A	0.0226	15.7753	Only eQTL	predicted.celltype.l1.CD4_T	predicted.celltype.l1.CD4_T	ENSG00000184281
chr11_23606528_C_T	0.014248	Inf	Only caQTL (No Link)	predicted.celltype.l1.NK,predicted.celltype.l1.PBMC,predicted.celltype.l2.NK	predicted.celltype.l1.NK,predicted.celltype.l1.PBMC,predicted.celltype.l2.NK		chr11-23540017-23540980,chr11-23684805-23685304
chr11_23634370_T_C	0.020497	42.9875	Only caQTL (No Link)	predicted.celltype.l1.PBMC,predicted.celltype.l2.NK	predicted.celltype.l1.PBMC,predicted.celltype.l2.NK		chr11-23684805-23685304
chr11_2380994_T_G	0.012673	8.70588	Only caQTL (With Link)	predicted.celltype.l1.PBMC,predicted.celltype.l2.NK	predicted.celltype.l1.Mono,predicted.celltype.l1.PBMC,predicted.celltype.l2.CD14_Mono,predicted.celltype.l2.NK		chr11-2380955-2381454
chr11_243631_A_G	0.009302	6.5255	Only caQTL (With Link)	predicted.celltype.l1.Mono	predicted.celltype.l1.Mono,predicted.celltype.l2.CD14_Mono		chr11-201423-202416
chr11_27460211_G_C	0.072105	10.293	Full Cascade	predicted.celltype.l1.DC,predicted.celltype.l1.Mono,predicted.celltype.l2.CD14_Mono	predicted.celltype.l1.B,predicted.celltype.l1.CD4_T,predicted.celltype.l1.CD8_T,predicted.celltype.l1.DC,predicted.celltype.l1.Mono,predicted.celltype.l1.NK,predicted.celltype.l1.PBMC,predicted.celltype.l1.other_T,predicted.celltype.l2.B_naive,predicted.celltype.l2.CD14_Mono,predicted.celltype.l2.CD16_Mono,predicted.celltype.l2.CD4_Naive,predicted.celltype.l2.CD4_TCM,predicted.celltype.l2.CD4_TEM,predicted.celltype.l2.CD8_Naive,predicted.celltype.l2.CD8_TEM,predicted.celltype.l2.MAIT,predicted.celltype.l2.NK,predicted.celltype.l2.NK_CD56bright	ENSG00000205213	chr11-27471510-27473146,chr11-27485609-27486774,chr11-27468111-27468970,chr11-27363038-27363537,chr11-27469350-27469849	chr11-27471510-27473146->ENSG00000205213,chr11-27468111-27468970->ENSG00000205213,chr11-27363038-27363537->ENSG00000205213
chr11_27505093_G_A	0.077806	5.12554	Only caQTL (With Link)	predicted.celltype.l1.Mono,predicted.celltype.l1.PBMC,predicted.celltype.l2.CD14_Mono	predicted.celltype.l1.CD4_T,predicted.celltype.l1.Mono,predicted.celltype.l1.PBMC,predicted.celltype.l2.B_naive,predicted.celltype.l2.CD14_Mono,predicted.celltype.l2.CD4_TCM,predicted.celltype.l2.CD8_Naive		chr11-27485609-27486774,chr11-27468111-27468970,chr11-27469350-27469849,chr11-27471510-27473146
chr11_27563239_C_T	0.072801	10.6417	Only caQTL (With Link)	predicted.celltype.l1.DC,predicted.celltype.l1.PBMC	predicted.celltype.l1.CD4_T,predicted.celltype.l1.DC,predicted.celltype.l1.Mono,predicted.celltype.l1.PBMC,predicted.celltype.l1.other_T,predicted.celltype.l2.B_naive,predicted.celltype.l2.CD14_Mono,predicted.celltype.l2.CD16_Mono,predicted.celltype.l2.CD4_TCM,predicted.celltype.l2.CD8_Naive,predicted.celltype.l2.MAIT,predicted.celltype.l2.NK_CD56bright		chr11-27485609-27486774,chr11-27471510-27473146,chr11-27469350-27469849,chr11-27468111-27468970
