## Supplementary Tables for "Population-scale multiome immune cell atlas reveals complex disease drivers" (part 3 of 3)

### Sheet: ST31 (continued)
Supplementary Table 31. Finnish-enriched molQTL variants
chr11_2860761_C_G	0.052926	11.225	Only caQTL (With Link)	predicted.celltype.l1.Mono,predicted.celltype.l2.CD14_Mono	predicted.celltype.l1.Mono,predicted.celltype.l1.PBMC,predicted.celltype.l2.CD14_Mono,predicted.celltype.l2.CD16_Mono		chr11-2860560-2861304
chr11_287845_G_C	0.016802	27.6475	Full Cascade	predicted.celltype.l1.CD4_T,predicted.celltype.l1.PBMC,predicted.celltype.l2.CD4_TCM	predicted.celltype.l1.CD4_T,predicted.celltype.l1.CD8_T,predicted.celltype.l1.PBMC,predicted.celltype.l1.other_T,predicted.celltype.l2.CD4_Naive,predicted.celltype.l2.CD4_TCM,predicted.celltype.l2.CD8_Naive,predicted.celltype.l2.CD8_TEM	ENSG00000255026,ENSG00000142102	chr11-287676-288175,chr11-279142-281881	chr11-287676-288175->ENSG00000255026,chr11-287676-288175->ENSG00000142102
chr11_298516_G_A	0.016752	38.6499	Only caQTL (With Link)	predicted.celltype.l1.CD8_T,predicted.celltype.l2.CD4_TCM	predicted.celltype.l1.CD4_T,predicted.celltype.l1.CD8_T,predicted.celltype.l1.PBMC,predicted.celltype.l1.other_T,predicted.celltype.l2.CD4_Naive,predicted.celltype.l2.CD4_TCM,predicted.celltype.l2.CD8_Naive,predicted.celltype.l2.CD8_TEM		chr11-287676-288175,chr11-279142-281881
chr11_30340525_G_A	0.039252	27.873	Only caQTL (No Link)	predicted.celltype.l1.CD8_T,predicted.celltype.l1.PBMC,predicted.celltype.l2.CD8_TEM	predicted.celltype.l1.CD8_T,predicted.celltype.l1.PBMC,predicted.celltype.l2.CD8_TEM		chr11-30333343-30333842
chr11_3198757_C_A	0.037045	65.5796	Only caQTL (With Link)	predicted.celltype.l1.Mono	predicted.celltype.l1.Mono,predicted.celltype.l2.CD14_Mono		chr11-3217071-3217570
chr11_3210067_T_C	0.035453	62.9743	Only caQTL (With Link)	predicted.celltype.l1.Mono	predicted.celltype.l1.Mono,predicted.celltype.l2.CD14_Mono		chr11-3217071-3217570
chr11_32428218_A_G	0.010336	109.213	Only caQTL (No Link)	predicted.celltype.l1.CD4_T,predicted.celltype.l1.PBMC	predicted.celltype.l1.CD4_T,predicted.celltype.l1.PBMC		chr11-32427764-32428263
chr11_33056802_G_A	0.033863	5.3147	Only caQTL (No Link)	predicted.celltype.l1.DC	predicted.celltype.l1.DC		chr11-33063207-33063974
chr11_33214287_C_G	0.041372	5.96921	Only caQTL (With Link)	predicted.celltype.l1.Mono,predicted.celltype.l1.PBMC	predicted.celltype.l1.Mono,predicted.celltype.l1.PBMC,predicted.celltype.l2.CD14_Mono		chr11-33214121-33214620
chr11_33869928_C_T	0.014886	Inf	Only caQTL (With Link)	predicted.celltype.l1.Mono,predicted.celltype.l1.PBMC	predicted.celltype.l1.Mono,predicted.celltype.l1.PBMC		chr11-33869381-33870167
chr11_34251212_G_C	0.053874	7.88199	Only caQTL (With Link)	predicted.celltype.l1.PBMC	predicted.celltype.l1.CD4_T,predicted.celltype.l1.Mono,predicted.celltype.l1.PBMC,predicted.celltype.l2.CD4_Naive		chr11-34266209-34267289,chr11-34192779-34193662,chr11-34264714-34265213,chr11-34251005-34251504
chr11_344839_G_T	0.011559	109.233	Only caQTL (With Link)	predicted.celltype.l1.PBMC	predicted.celltype.l1.PBMC		chr11-369187-370104
chr11_35038986_G_A	0.033475	12.4836	Only caQTL (With Link)	predicted.celltype.l1.CD8_T	predicted.celltype.l1.CD8_T		chr11-35082455-35082954
chr11_35058358_G_A	0.022429	96.7855	Only caQTL (No Link)	predicted.celltype.l1.Mono,predicted.celltype.l2.CD14_Mono	predicted.celltype.l1.Mono,predicted.celltype.l1.PBMC,predicted.celltype.l2.CD14_Mono		chr11-35036622-35037121
chr11_35144308_C_T	0.017681	6.88674	Only caQTL (With Link)	predicted.celltype.l1.CD4_T,predicted.celltype.l1.CD8_T,predicted.celltype.l1.Mono,predicted.celltype.l1.NK,predicted.celltype.l1.PBMC,predicted.celltype.l2.CD14_Mono,predicted.celltype.l2.CD4_Naive,predicted.celltype.l2.CD8_TEM	predicted.celltype.l1.CD4_T,predicted.celltype.l1.CD8_T,predicted.celltype.l1.Mono,predicted.celltype.l1.NK,predicted.celltype.l1.PBMC,predicted.celltype.l1.other_T,predicted.celltype.l2.CD14_Mono,predicted.celltype.l2.CD4_Naive,predicted.celltype.l2.CD4_TCM,predicted.celltype.l2.CD8_Naive,predicted.celltype.l2.CD8_TEM,predicted.celltype.l2.MAIT,predicted.celltype.l2.NK		chr11-35144058-35144557
chr11_35145395_G_A	0.009994	Inf	Only caQTL (With Link)	predicted.celltype.l1.PBMC	predicted.celltype.l1.PBMC		chr11-35145187-35145686
chr11_35175439_TGTGA_T	0.01422	87.3849	Only caQTL (With Link)	predicted.celltype.l1.Mono,predicted.celltype.l2.CD14_Mono	predicted.celltype.l1.Mono,predicted.celltype.l2.CD14_Mono		chr11-35200478-35201389,chr11-35198437-35200048
chr11_35221548_G_A	0.013452	8.46788	Only caQTL (No Link)	predicted.celltype.l1.PBMC	predicted.celltype.l1.PBMC		chr11-35282464-35283201
chr11_35237096_C_T	0.01649	5.46158	Only caQTL (With Link)	predicted.celltype.l1.DC	predicted.celltype.l1.DC		chr11-35144058-35144557
chr11_35247592_C_T	0.009419	59.3093	Only caQTL (With Link)	predicted.celltype.l1.CD4_T,predicted.celltype.l1.CD8_T,predicted.celltype.l1.NK,predicted.celltype.l1.PBMC,predicted.celltype.l2.CD4_Naive,predicted.celltype.l2.CD4_TCM,predicted.celltype.l2.CD8_TEM,predicted.celltype.l2.NK	predicted.celltype.l1.CD4_T,predicted.celltype.l1.CD8_T,predicted.celltype.l1.NK,predicted.celltype.l1.PBMC,predicted.celltype.l2.CD4_Naive,predicted.celltype.l2.CD4_TCM,predicted.celltype.l2.CD8_TEM,predicted.celltype.l2.NK		chr11-35247363-35248310
chr11_35304773_C_T	0.017634	243.245	Only caQTL (No Link)	predicted.celltype.l2.B_naive	predicted.celltype.l2.B_naive		chr11-35216941-35217824
chr11_35308357_G_C	0.006135	Inf	Only caQTL (With Link)	predicted.celltype.l1.PBMC,predicted.celltype.l2.CD14_Mono	predicted.celltype.l1.Mono,predicted.celltype.l1.PBMC,predicted.celltype.l2.CD14_Mono		chr11-35307784-35308619
chr11_35310539_A_G	0.006126	Inf	Only caQTL (With Link)	predicted.celltype.l1.PBMC,predicted.celltype.l2.CD14_Mono	predicted.celltype.l1.Mono,predicted.celltype.l1.PBMC,predicted.celltype.l2.CD14_Mono		chr11-35307784-35308619
chr11_3699764_G_A	0.022541	224.663	Only caQTL (No Link)	predicted.celltype.l1.CD8_T,predicted.celltype.l1.NK,predicted.celltype.l2.CD8_TEM,predicted.celltype.l2.NK	predicted.celltype.l1.CD8_T,predicted.celltype.l1.NK,predicted.celltype.l2.CD8_TEM,predicted.celltype.l2.NK		chr11-3729460-3729959
chr11_3824906_C_T	0.013595	199.664	Only caQTL (With Link)	predicted.celltype.l1.CD4_T,predicted.celltype.l1.Mono,predicted.celltype.l1.PBMC,predicted.celltype.l2.CD8_TEM	predicted.celltype.l1.B,predicted.celltype.l1.CD4_T,predicted.celltype.l1.CD8_T,predicted.celltype.l1.DC,predicted.celltype.l1.Mono,predicted.celltype.l1.NK,predicted.celltype.l1.PBMC,predicted.celltype.l1.other_T,predicted.celltype.l2.B_intermediate,predicted.celltype.l2.B_naive,predicted.celltype.l2.CD14_Mono,predicted.celltype.l2.CD16_Mono,predicted.celltype.l2.CD4_Naive,predicted.celltype.l2.CD4_TCM,predicted.celltype.l2.CD4_TEM,predicted.celltype.l2.CD8_Naive,predicted.celltype.l2.CD8_TEM,predicted.celltype.l2.MAIT,predicted.celltype.l2.NK,predicted.celltype.l2.Treg		chr11-3824655-3825154
chr11_3836992_C_G	0.02533	5.07293	Only caQTL (With Link)	predicted.celltype.l1.CD4_T,predicted.celltype.l1.Mono,predicted.celltype.l1.PBMC	predicted.celltype.l1.CD4_T,predicted.celltype.l1.CD8_T,predicted.celltype.l1.Mono,predicted.celltype.l1.PBMC,predicted.celltype.l2.CD14_Mono,predicted.celltype.l2.CD4_Naive,predicted.celltype.l2.CD4_TCM,predicted.celltype.l2.CD8_TEM		chr11-3836792-3837291
chr11_3859414_T_G	0.02256	12.1447	Only caQTL (With Link)	predicted.celltype.l1.CD4_T,predicted.celltype.l1.PBMC	predicted.celltype.l1.CD4_T,predicted.celltype.l1.PBMC		chr11-3860310-3861264
chr11_400154_C_T	0.021058	5.6553	Only caQTL (No Link)	predicted.celltype.l1.CD8_T,predicted.celltype.l2.CD8_TEM	predicted.celltype.l1.CD8_T,predicted.celltype.l2.CD8_TEM		chr11-400376-400875
chr11_403098_G_T	0.021061	5.38483	Only caQTL (No Link)	predicted.celltype.l1.CD8_T,predicted.celltype.l2.CD8_TEM	predicted.celltype.l1.CD8_T,predicted.celltype.l2.CD8_TEM		chr11-400376-400875
chr11_4034688_G_T	0.019666	6.73389	Only eQTL	predicted.celltype.l1.CD4_T	predicted.celltype.l1.CD4_T	ENSG00000167325
chr11_407312_G_A	0.011462	Inf	Only caQTL (With Link)	predicted.celltype.l1.CD4_T,predicted.celltype.l1.CD8_T,predicted.celltype.l1.PBMC,predicted.celltype.l2.CD4_Naive,predicted.celltype.l2.CD4_TCM,predicted.celltype.l2.CD8_TEM	predicted.celltype.l1.CD4_T,predicted.celltype.l1.CD8_T,predicted.celltype.l1.PBMC,predicted.celltype.l2.CD4_Naive,predicted.celltype.l2.CD4_TCM,predicted.celltype.l2.CD8_TEM		chr11-406844-407555
chr11_426264_C_T	0.00767	130.957	Only caQTL (With Link)	predicted.celltype.l1.CD8_T,predicted.celltype.l1.PBMC	predicted.celltype.l1.CD8_T,predicted.celltype.l1.PBMC		chr11-367996-369136
chr11_428187_G_T	0.007664	Inf	Only caQTL (With Link)	predicted.celltype.l1.CD8_T,predicted.celltype.l1.PBMC	predicted.celltype.l1.CD8_T,predicted.celltype.l1.PBMC		chr11-367996-369136
chr11_43833905_A_G	0.010052	99.756	Only caQTL (With Link)	predicted.celltype.l1.DC	predicted.celltype.l1.DC,predicted.celltype.l1.Mono,predicted.celltype.l1.PBMC,predicted.celltype.l2.CD14_Mono		chr11-43833718-43834217,chr11-43833191-43833690,chr11-43830865-43831364,chr11-43834247-43834746
chr11_44565624_G_A	0.008427	109.027	Only caQTL (With Link)	predicted.celltype.l1.B,predicted.celltype.l1.Mono,predicted.celltype.l1.PBMC,predicted.celltype.l2.CD14_Mono	predicted.celltype.l1.B,predicted.celltype.l1.CD4_T,predicted.celltype.l1.Mono,predicted.celltype.l1.PBMC,predicted.celltype.l2.CD14_Mono,predicted.celltype.l2.NK		chr11-44565237-44565736
chr11_44570805_C_G	0.033875	5.45854	Only caQTL (With Link)	predicted.celltype.l1.Mono,predicted.celltype.l1.PBMC	predicted.celltype.l1.B,predicted.celltype.l1.Mono,predicted.celltype.l1.PBMC,predicted.celltype.l2.CD14_Mono		chr11-44634564-44635063,chr11-44570511-44571010
chr11_44621273_A_T	0.011545	Inf	Only caQTL (With Link)	predicted.celltype.l1.CD4_T,predicted.celltype.l1.Mono,predicted.celltype.l1.PBMC,predicted.celltype.l2.CD14_Mono,predicted.celltype.l2.CD4_Naive	predicted.celltype.l1.B,predicted.celltype.l1.CD4_T,predicted.celltype.l1.Mono,predicted.celltype.l1.PBMC,predicted.celltype.l2.CD14_Mono,predicted.celltype.l2.CD4_Naive,predicted.celltype.l2.CD8_TEM		chr11-44621054-44621553
chr11_44671183_A_G	0.031403	12.2729	Only caQTL (With Link)	predicted.celltype.l1.Mono,predicted.celltype.l2.CD14_Mono	predicted.celltype.l1.B,predicted.celltype.l1.Mono,predicted.celltype.l1.PBMC,predicted.celltype.l2.CD14_Mono		chr11-44634564-44635063
chr11_46238352_C_A	0.070295	7.73501	Only caQTL (With Link)	predicted.celltype.l1.CD4_T,predicted.celltype.l1.PBMC	predicted.celltype.l1.CD4_T,predicted.celltype.l1.PBMC,predicted.celltype.l2.CD4_Naive		chr11-46237626-46238578
chr11_46677064_A_T	0.018196	60.0427	Only caQTL (With Link)	predicted.celltype.l1.Mono,predicted.celltype.l1.PBMC	predicted.celltype.l1.Mono,predicted.celltype.l1.PBMC		chr11-46676419-46677217
chr11_469522_G_A	0.016563	7.96949	Only caQTL (With Link)	predicted.celltype.l1.other_T	predicted.celltype.l1.other_T		chr11-406844-407555
chr11_47596813_T_A	0.010465	7.61348	Only caQTL (No Link)	predicted.celltype.l2.B_intermediate	predicted.celltype.l2.B_intermediate		chr11-47564902-47565817
chr11_48032154_G_A	0.046581	Inf	Only caQTL (With Link)	predicted.celltype.l1.Mono,predicted.celltype.l1.PBMC	predicted.celltype.l1.Mono,predicted.celltype.l1.PBMC,predicted.celltype.l2.CD14_Mono,predicted.celltype.l2.CD16_Mono		chr11-48031923-48032422
chr11_48077542_T_G	0.007608	106.111	Only caQTL (With Link)	predicted.celltype.l1.PBMC	predicted.celltype.l1.PBMC		chr11-48107162-48107661
chr11_5590958_G_A	0.021574	8.38741	Only caQTL (With Link)	predicted.celltype.l1.PBMC	predicted.celltype.l1.PBMC		chr11-5599973-5600721
chr11_5685063_C_G	0.015987	31.9959	Only caQTL (With Link)	predicted.celltype.l1.PBMC	predicted.celltype.l1.PBMC		chr11-5684563-5685636
chr11_57424805_C_T	0.019767	9.84728	Only caQTL (With Link)	predicted.celltype.l1.Mono	predicted.celltype.l1.Mono,predicted.celltype.l2.CD14_Mono		chr11-57424678-57425555
chr11_57528650_AC_A	0.013551	20.557	Only caQTL (With Link)	predicted.celltype.l1.CD4_T,predicted.celltype.l1.PBMC	predicted.celltype.l1.CD4_T,predicted.celltype.l1.CD8_T,predicted.celltype.l1.PBMC,predicted.celltype.l2.CD4_Naive		chr11-57482403-57483459
chr11_57601421_C_T	0.014219	Inf	Only eQTL	predicted.celltype.l2.B_intermediate	predicted.celltype.l2.B_intermediate	ENSG00000186660
chr11_57668462_C_A	0.005692	65.5418	Only caQTL (With Link)	predicted.celltype.l1.PBMC	predicted.celltype.l1.PBMC		chr11-57668218-57668717
chr11_57668577_C_T	0.053405	8.13076	Only caQTL (With Link)	predicted.celltype.l1.Mono,predicted.celltype.l1.PBMC,predicted.celltype.l2.CD14_Mono	predicted.celltype.l1.Mono,predicted.celltype.l1.PBMC,predicted.celltype.l2.CD14_Mono		chr11-57668218-57668717
chr11_57801279_C_A	0.015418	6.57238	Only caQTL (With Link)	predicted.celltype.l1.PBMC	predicted.celltype.l1.Mono,predicted.celltype.l1.PBMC,predicted.celltype.l2.CD14_Mono		chr11-57800590-57801558,chr11-57711666-57712165
chr11_58621817_C_T	0.01965	46.7865	Only caQTL (No Link)	predicted.celltype.l1.CD4_T,predicted.celltype.l1.PBMC,predicted.celltype.l2.CD4_Naive	predicted.celltype.l1.CD4_T,predicted.celltype.l1.PBMC,predicted.celltype.l2.CD4_Naive		chr11-58621563-58622334
chr11_587161_G_A	0.04795	7.24223	Only caQTL (With Link)	predicted.celltype.l1.CD4_T	predicted.celltype.l1.CD4_T		chr11-639490-640165
chr11_59189352_G_A	0.018836	293.034	Only eQTL	predicted.celltype.l1.CD8_T,predicted.celltype.l1.PBMC,predicted.celltype.l2.CD4_Naive	predicted.celltype.l1.CD8_T,predicted.celltype.l1.PBMC,predicted.celltype.l2.CD4_Naive	ENSG00000166801
chr11_59592921_G_A	0.011724	6.32651	Only caQTL (With Link)	predicted.celltype.l1.CD4_T,predicted.celltype.l1.PBMC	predicted.celltype.l1.CD4_T,predicted.celltype.l1.PBMC,predicted.celltype.l2.CD4_TCM		chr11-59550816-59551315
chr11_6145267_T_C	0.035208	5.3381	Only caQTL (With Link)	predicted.celltype.l1.PBMC	predicted.celltype.l1.PBMC		chr11-6228460-6228959
chr11_61921558_G_T	0.012669	115.606	Only caQTL (With Link)	predicted.celltype.l1.CD4_T,predicted.celltype.l1.PBMC	predicted.celltype.l1.CD4_T,predicted.celltype.l1.PBMC		chr11-61967007-61967941
chr11_6192930_A_T	0.009324	25.084	Only caQTL (No Link)	predicted.celltype.l2.CD14_Mono	predicted.celltype.l2.CD14_Mono		chr11-6242368-6242867
chr11_62111414_C_CATTATT	0.010618	8.77699	Only caQTL (No Link)	predicted.celltype.l1.CD4_T,predicted.celltype.l1.CD8_T,predicted.celltype.l1.Mono,predicted.celltype.l1.PBMC,predicted.celltype.l2.CD14_Mono,predicted.celltype.l2.CD4_TCM,predicted.celltype.l2.CD8_TEM	predicted.celltype.l1.CD4_T,predicted.celltype.l1.CD8_T,predicted.celltype.l1.Mono,predicted.celltype.l1.PBMC,predicted.celltype.l2.CD14_Mono,predicted.celltype.l2.CD4_TCM,predicted.celltype.l2.CD8_TEM		chr11-62068721-62069220
chr11_62378702_A_C	0.042531	62.4913	Only caQTL (With Link)	predicted.celltype.l1.CD8_T,predicted.celltype.l1.Mono,predicted.celltype.l1.PBMC,predicted.celltype.l2.CD14_Mono	predicted.celltype.l1.B,predicted.celltype.l1.CD4_T,predicted.celltype.l1.CD8_T,predicted.celltype.l1.Mono,predicted.celltype.l1.NK,predicted.celltype.l1.PBMC,predicted.celltype.l2.CD14_Mono,predicted.celltype.l2.CD4_Naive,predicted.celltype.l2.CD4_TCM,predicted.celltype.l2.CD8_TEM,predicted.celltype.l2.NK		chr11-62378413-62378912
chr11_624092_C_CG	0.039642	6.94789	Only eQTL	predicted.celltype.l2.CD16_Mono	predicted.celltype.l2.CD16_Mono	ENSG00000185507
chr11_62841607_C_T	0.03524	10.1724	Only caQTL (With Link)	predicted.celltype.l1.B,predicted.celltype.l1.CD4_T,predicted.celltype.l1.CD8_T,predicted.celltype.l1.NK,predicted.celltype.l1.PBMC,predicted.celltype.l2.B_naive,predicted.celltype.l2.CD4_Naive,predicted.celltype.l2.CD8_TEM,predicted.celltype.l2.NK	predicted.celltype.l1.B,predicted.celltype.l1.CD4_T,predicted.celltype.l1.CD8_T,predicted.celltype.l1.NK,predicted.celltype.l1.PBMC,predicted.celltype.l2.B_naive,predicted.celltype.l2.CD4_Naive,predicted.celltype.l2.CD8_TEM,predicted.celltype.l2.NK		chr11-62841397-62842298
chr11_62841608_T_C	0.012656	35.5513	Only caQTL (With Link)	predicted.celltype.l1.B,predicted.celltype.l1.CD4_T,predicted.celltype.l1.CD8_T,predicted.celltype.l1.Mono,predicted.celltype.l1.NK,predicted.celltype.l1.PBMC,predicted.celltype.l2.CD14_Mono,predicted.celltype.l2.CD4_Naive,predicted.celltype.l2.CD4_TCM,predicted.celltype.l2.CD8_TEM,predicted.celltype.l2.NK	predicted.celltype.l1.B,predicted.celltype.l1.CD4_T,predicted.celltype.l1.CD8_T,predicted.celltype.l1.Mono,predicted.celltype.l1.NK,predicted.celltype.l1.PBMC,predicted.celltype.l2.CD14_Mono,predicted.celltype.l2.CD4_Naive,predicted.celltype.l2.CD4_TCM,predicted.celltype.l2.CD8_TEM,predicted.celltype.l2.NK		chr11-62841397-62842298
chr11_62841817_C_T	0.012655	17.5348	Only caQTL (With Link)	predicted.celltype.l1.B,predicted.celltype.l1.CD4_T,predicted.celltype.l1.CD8_T,predicted.celltype.l1.Mono,predicted.celltype.l1.NK,predicted.celltype.l1.PBMC,predicted.celltype.l2.CD14_Mono,predicted.celltype.l2.CD4_Naive,predicted.celltype.l2.CD4_TCM,predicted.celltype.l2.CD8_TEM,predicted.celltype.l2.NK	predicted.celltype.l1.B,predicted.celltype.l1.CD4_T,predicted.celltype.l1.CD8_T,predicted.celltype.l1.Mono,predicted.celltype.l1.NK,predicted.celltype.l1.PBMC,predicted.celltype.l2.CD14_Mono,predicted.celltype.l2.CD4_Naive,predicted.celltype.l2.CD4_TCM,predicted.celltype.l2.CD8_TEM,predicted.celltype.l2.NK		chr11-62841397-62842298
chr11_62843192_C_T	0.011015	6.79955	Only caQTL (No Link)	predicted.celltype.l1.PBMC	predicted.celltype.l1.PBMC		chr11-62847282-62847781,chr11-62847870-62848369
chr11_6320315_TGCCAGGCCTCCCTGCCTTCGA_T	0.020746	91.4449	Only eQTL	predicted.celltype.l1.Mono,predicted.celltype.l1.PBMC	predicted.celltype.l1.Mono,predicted.celltype.l1.PBMC,predicted.celltype.l2.CD14_Mono	ENSG00000170955
chr11_63596441_G_A	0.014859	14.9111	Only caQTL (With Link)	predicted.celltype.l1.B,predicted.celltype.l1.CD4_T,predicted.celltype.l1.CD8_T,predicted.celltype.l1.Mono,predicted.celltype.l1.PBMC,predicted.celltype.l2.B_naive,predicted.celltype.l2.CD14_Mono,predicted.celltype.l2.CD4_Naive,predicted.celltype.l2.CD4_TCM,predicted.celltype.l2.CD8_TEM	predicted.celltype.l1.B,predicted.celltype.l1.CD4_T,predicted.celltype.l1.CD8_T,predicted.celltype.l1.Mono,predicted.celltype.l1.NK,predicted.celltype.l1.PBMC,predicted.celltype.l2.B_intermediate,predicted.celltype.l2.B_naive,predicted.celltype.l2.CD14_Mono,predicted.celltype.l2.CD4_Naive,predicted.celltype.l2.CD4_TCM,predicted.celltype.l2.CD8_TEM,predicted.celltype.l2.NK		chr11-63681188-63682431
chr11_63681346_G_A	0.014903	14.8843	Only caQTL (With Link)	predicted.celltype.l1.B,predicted.celltype.l1.CD4_T,predicted.celltype.l1.CD8_T,predicted.celltype.l1.Mono,predicted.celltype.l1.PBMC,predicted.celltype.l2.B_naive,predicted.celltype.l2.CD14_Mono,predicted.celltype.l2.CD4_Naive,predicted.celltype.l2.CD4_TCM,predicted.celltype.l2.CD8_TEM	predicted.celltype.l1.B,predicted.celltype.l1.CD4_T,predicted.celltype.l1.CD8_T,predicted.celltype.l1.Mono,predicted.celltype.l1.NK,predicted.celltype.l1.PBMC,predicted.celltype.l2.B_intermediate,predicted.celltype.l2.B_naive,predicted.celltype.l2.CD14_Mono,predicted.celltype.l2.CD4_Naive,predicted.celltype.l2.CD4_TCM,predicted.celltype.l2.CD8_TEM,predicted.celltype.l2.NK		chr11-63681188-63682431
chr11_637180_G_GC	0.071114	6.63037	Only caQTL (With Link)	predicted.celltype.l1.CD4_T,predicted.celltype.l1.Mono,predicted.celltype.l1.PBMC,predicted.celltype.l2.CD14_Mono	predicted.celltype.l1.CD4_T,predicted.celltype.l1.CD8_T,predicted.celltype.l1.Mono,predicted.celltype.l1.PBMC,predicted.celltype.l2.CD14_Mono,predicted.celltype.l2.CD4_Naive,predicted.celltype.l2.CD4_TCM,predicted.celltype.l2.CD8_TEM,predicted.celltype.l2.MAIT		chr11-642230-643788,chr11-639490-640165,chr11-636667-637790,chr11-698351-698850,chr11-720522-721232
chr11_63839158_C_A	0.050479	11.6295	Full Cascade	predicted.celltype.l1.PBMC	predicted.celltype.l1.B,predicted.celltype.l1.CD4_T,predicted.celltype.l1.CD8_T,predicted.celltype.l1.Mono,predicted.celltype.l1.NK,predicted.celltype.l1.PBMC,predicted.celltype.l1.other_T,predicted.celltype.l2.B_naive,predicted.celltype.l2.CD14_Mono,predicted.celltype.l2.CD16_Mono,predicted.celltype.l2.CD4_Naive,predicted.celltype.l2.CD4_TCM,predicted.celltype.l2.CD8_TEM,predicted.celltype.l2.NK	ENSG00000072518	chr11-63839087-63839586	chr11-63839087-63839586->ENSG00000072518
chr11_63855461_G_C	0.012565	84.4158	Only caQTL (With Link)	predicted.celltype.l1.CD4_T	predicted.celltype.l1.CD4_T,predicted.celltype.l1.PBMC		chr11-63938147-63939017
chr11_63877630_G_A	0.050211	30.1653	Full Cascade	predicted.celltype.l1.PBMC	predicted.celltype.l1.B,predicted.celltype.l1.CD4_T,predicted.celltype.l1.CD8_T,predicted.celltype.l1.Mono,predicted.celltype.l1.NK,predicted.celltype.l1.PBMC,predicted.celltype.l1.other_T,predicted.celltype.l2.B_naive,predicted.celltype.l2.CD14_Mono,predicted.celltype.l2.CD16_Mono,predicted.celltype.l2.CD4_Naive,predicted.celltype.l2.CD4_TCM,predicted.celltype.l2.CD8_TEM,predicted.celltype.l2.NK	ENSG00000072518	chr11-63839087-63839586	chr11-63839087-63839586->ENSG00000072518
chr11_63986435_G_C	0.005853	10.605	Only caQTL (With Link)	predicted.celltype.l1.CD4_T,predicted.celltype.l1.CD8_T,predicted.celltype.l1.Mono,predicted.celltype.l1.PBMC,predicted.celltype.l2.CD4_Naive	predicted.celltype.l1.CD4_T,predicted.celltype.l1.CD8_T,predicted.celltype.l1.Mono,predicted.celltype.l1.NK,predicted.celltype.l1.PBMC,predicted.celltype.l2.CD14_Mono,predicted.celltype.l2.CD4_Naive,predicted.celltype.l2.CD4_TCM,predicted.celltype.l2.CD8_TEM,predicted.celltype.l2.NK		chr11-63985729-63987025
chr11_6402943_G_A	0.012154	140.23	Only caQTL (With Link)	predicted.celltype.l1.B,predicted.celltype.l1.CD4_T,predicted.celltype.l1.CD8_T,predicted.celltype.l1.PBMC,predicted.celltype.l2.CD4_Naive,predicted.celltype.l2.CD4_TCM,predicted.celltype.l2.CD8_TEM	predicted.celltype.l1.B,predicted.celltype.l1.CD4_T,predicted.celltype.l1.CD8_T,predicted.celltype.l1.PBMC,predicted.celltype.l1.other_T,predicted.celltype.l2.CD4_Naive,predicted.celltype.l2.CD4_TCM,predicted.celltype.l2.CD8_TEM		chr11-6401919-6403103
chr11_64234811_G_T	0.006842	Inf	Only caQTL (With Link)	predicted.celltype.l1.CD4_T,predicted.celltype.l1.Mono,predicted.celltype.l1.PBMC,predicted.celltype.l2.CD4_Naive	predicted.celltype.l1.B,predicted.celltype.l1.CD4_T,predicted.celltype.l1.CD8_T,predicted.celltype.l1.Mono,predicted.celltype.l1.NK,predicted.celltype.l1.PBMC,predicted.celltype.l2.CD14_Mono,predicted.celltype.l2.CD4_Naive,predicted.celltype.l2.CD8_Naive,predicted.celltype.l2.CD8_TEM,predicted.celltype.l2.NK		chr11-64234204-64235348
chr11_64568101_G_A	0.020207	127.96	Only caQTL (No Link)	predicted.celltype.l1.NK,predicted.celltype.l2.NK	predicted.celltype.l1.NK,predicted.celltype.l2.NK		chr11-64566168-64567267
chr11_64734205_A_C	0.019958	6.65015	Only caQTL (With Link)	predicted.celltype.l1.CD4_T	predicted.celltype.l1.CD4_T,predicted.celltype.l2.CD4_Naive		chr11-64763009-64764699,chr11-64752630-64753703
chr11_64744494_G_A	0.014918	5.43505	Only caQTL (No Link)	predicted.celltype.l1.CD4_T,predicted.celltype.l1.CD8_T,predicted.celltype.l1.PBMC,predicted.celltype.l2.CD4_Naive,predicted.celltype.l2.CD8_TEM	predicted.celltype.l1.CD4_T,predicted.celltype.l1.CD8_T,predicted.celltype.l1.PBMC,predicted.celltype.l2.CD4_Naive,predicted.celltype.l2.CD4_TCM,predicted.celltype.l2.CD8_TEM		chr11-64763009-64764699,chr11-64761100-64761599,chr11-64752630-64753703,chr11-64755165-64756232
chr11_64844872_C_T	0.053483	14.8951	Only caQTL (With Link)	predicted.celltype.l1.CD4_T,predicted.celltype.l1.CD8_T,predicted.celltype.l1.PBMC,predicted.celltype.l2.CD8_TEM	predicted.celltype.l1.CD4_T,predicted.celltype.l1.CD8_T,predicted.celltype.l1.PBMC,predicted.celltype.l2.CD8_TEM		chr11-64844212-64845338
chr11_64871802_A_G	0.05645	6.66488	Only caQTL (No Link)	predicted.celltype.l1.PBMC	predicted.celltype.l1.PBMC,predicted.celltype.l2.CD4_Naive		chr11-64871385-64871884,chr11-64809884-64811300
chr11_65099596_C_T	0.014308	32.0899	Only caQTL (With Link)	predicted.celltype.l1.CD4_T,predicted.celltype.l1.Mono,predicted.celltype.l1.PBMC	predicted.celltype.l1.CD4_T,predicted.celltype.l1.Mono,predicted.celltype.l1.PBMC		chr11-65121990-65122489
chr11_6512875_C_T	0.008129	5.25128	Only caQTL (With Link)	predicted.celltype.l1.CD4_T,predicted.celltype.l1.PBMC,predicted.celltype.l2.CD4_Naive	predicted.celltype.l1.CD4_T,predicted.celltype.l1.PBMC,predicted.celltype.l2.CD4_Naive		chr11-6443345-6443844
chr11_65552992_G_A	0.005962	8.31932	Only caQTL (No Link)	predicted.celltype.l1.PBMC	predicted.celltype.l1.PBMC		chr11-65552673-65553172
chr11_65588320_G_A	0.037769	7.1708	Only caQTL (With Link)	predicted.celltype.l1.B,predicted.celltype.l1.CD4_T,predicted.celltype.l1.CD8_T,predicted.celltype.l1.DC,predicted.celltype.l1.Mono,predicted.celltype.l1.NK,predicted.celltype.l1.PBMC,predicted.celltype.l2.B_intermediate,predicted.celltype.l2.B_naive,predicted.celltype.l2.CD14_Mono,predicted.celltype.l2.CD8_TEM,predicted.celltype.l2.NK	predicted.celltype.l1.B,predicted.celltype.l1.CD4_T,predicted.celltype.l1.CD8_T,predicted.celltype.l1.DC,predicted.celltype.l1.Mono,predicted.celltype.l1.NK,predicted.celltype.l1.PBMC,predicted.celltype.l1.other_T,predicted.celltype.l2.B_intermediate,predicted.celltype.l2.B_naive,predicted.celltype.l2.CD14_Mono,predicted.celltype.l2.CD16_Mono,predicted.celltype.l2.CD4_Naive,predicted.celltype.l2.CD4_TCM,predicted.celltype.l2.CD8_TEM,predicted.celltype.l2.MAIT,predicted.celltype.l2.NK		chr11-65587192-65588554,chr11-65547449-65547948,chr11-65588630-65589129
chr11_65605077_C_T	0.014167	5.38865	Only caQTL (With Link)	predicted.celltype.l1.CD8_T,predicted.celltype.l1.Mono,predicted.celltype.l1.NK,predicted.celltype.l2.CD14_Mono,predicted.celltype.l2.CD8_TEM,predicted.celltype.l2.NK	predicted.celltype.l1.CD8_T,predicted.celltype.l1.Mono,predicted.celltype.l1.NK,predicted.celltype.l2.CD14_Mono,predicted.celltype.l2.CD8_TEM,predicted.celltype.l2.NK		chr11-65565976-65566475,chr11-65564827-65565575,chr11-65555770-65556269,chr11-65553284-65554092
chr11_65786253_A_G	0.023401	228.009	Only caQTL (No Link)	predicted.celltype.l1.other_T,predicted.celltype.l2.CD16_Mono	predicted.celltype.l1.other_T,predicted.celltype.l2.CD16_Mono		chr11-65860128-65860880
chr11_65893454_C_T	0.009829	Inf	Only caQTL (With Link)	predicted.celltype.l1.PBMC	predicted.celltype.l1.PBMC		chr11-65893192-65893691
chr11_66022550_G_A	0.004608	19.7657	Only caQTL (With Link)	predicted.celltype.l1.CD4_T,predicted.celltype.l1.CD8_T,predicted.celltype.l1.Mono,predicted.celltype.l1.PBMC,predicted.celltype.l2.CD14_Mono	predicted.celltype.l1.B,predicted.celltype.l1.CD4_T,predicted.celltype.l1.CD8_T,predicted.celltype.l1.Mono,predicted.celltype.l1.NK,predicted.celltype.l1.PBMC,predicted.celltype.l2.CD14_Mono,predicted.celltype.l2.CD8_TEM,predicted.celltype.l2.NK		chr11-66022342-66023091
chr11_66257656_C_T	0.009678	5.00625	Only caQTL (With Link)	predicted.celltype.l1.PBMC	predicted.celltype.l1.PBMC		chr11-66256991-66258679
chr11_6655579_C_G	0.009931	53.1936	Only caQTL (With Link)	predicted.celltype.l1.Mono	predicted.celltype.l1.Mono,predicted.celltype.l2.CD14_Mono		chr11-6654199-6655661
chr11_668252_G_GA	0.070826	6.51102	Only caQTL (With Link)	predicted.celltype.l1.CD4_T,predicted.celltype.l1.CD8_T,predicted.celltype.l1.Mono,predicted.celltype.l1.PBMC,predicted.celltype.l2.CD14_Mono,predicted.celltype.l2.CD8_TEM	predicted.celltype.l1.CD4_T,predicted.celltype.l1.CD8_T,predicted.celltype.l1.Mono,predicted.celltype.l1.PBMC,predicted.celltype.l2.CD14_Mono,predicted.celltype.l2.CD4_TCM,predicted.celltype.l2.CD8_Naive,predicted.celltype.l2.CD8_TEM,predicted.celltype.l2.MAIT		chr11-639490-640165,chr11-636667-637790,chr11-642230-643788,chr11-698351-698850,chr11-720522-721232
chr11_66990225_A_G	0.017425	67.5682	Only caQTL (No Link)	predicted.celltype.l1.CD4_T,predicted.celltype.l1.Mono,predicted.celltype.l1.PBMC,predicted.celltype.l2.CD14_Mono	predicted.celltype.l1.CD4_T,predicted.celltype.l1.Mono,predicted.celltype.l1.PBMC,predicted.celltype.l2.CD14_Mono		chr11-67006464-67006963
chr11_67066761_C_T	0.031224	10.2429	Only caQTL (With Link)	predicted.celltype.l1.Mono,predicted.celltype.l1.PBMC,predicted.celltype.l2.CD14_Mono	predicted.celltype.l1.CD8_T,predicted.celltype.l1.DC,predicted.celltype.l1.Mono,predicted.celltype.l1.PBMC,predicted.celltype.l2.CD14_Mono		chr11-67076160-67076659,chr11-67073096-67073595,chr11-67078250-67078749
chr11_67086485_G_A	0.058989	Inf	Only eQTL	predicted.celltype.l1.CD8_T,predicted.celltype.l1.PBMC,predicted.celltype.l2.CD8_TEM	predicted.celltype.l1.CD8_T,predicted.celltype.l1.PBMC,predicted.celltype.l2.CD8_TEM	ENSG00000110697
chr11_67132662_G_A	0.020639	7.94056	Only caQTL (No Link)	predicted.celltype.l1.PBMC	predicted.celltype.l1.PBMC		chr11-67201492-67201991
chr11_67269598_T_G	0.040757	29.7869	Only caQTL (With Link)	predicted.celltype.l1.CD8_T,predicted.celltype.l1.PBMC,predicted.celltype.l2.CD8_TEM	predicted.celltype.l1.CD8_T,predicted.celltype.l1.NK,predicted.celltype.l1.PBMC,predicted.celltype.l2.CD8_TEM,predicted.celltype.l2.NK		chr11-67269259-67269758
chr11_67374406_A_C	0.007561	112.311	Only caQTL (With Link)	predicted.celltype.l1.Mono,predicted.celltype.l1.PBMC,predicted.celltype.l2.CD14_Mono	predicted.celltype.l1.Mono,predicted.celltype.l1.PBMC,predicted.celltype.l2.CD14_Mono		chr11-67374065-67374564
chr11_67379847_C_T	0.01314	8.19105	Only caQTL (With Link)	predicted.celltype.l1.CD4_T,predicted.celltype.l1.PBMC	predicted.celltype.l1.CD4_T,predicted.celltype.l1.PBMC		chr11-67288295-67289540
chr11_67411819_A_G	0.035164	6.11764	Only caQTL (No Link)	predicted.celltype.l1.CD4_T,predicted.celltype.l1.CD8_T,predicted.celltype.l1.NK,predicted.celltype.l1.PBMC,predicted.celltype.l1.other_T,predicted.celltype.l2.CD8_TEM,predicted.celltype.l2.NK	predicted.celltype.l1.CD4_T,predicted.celltype.l1.CD8_T,predicted.celltype.l1.NK,predicted.celltype.l1.PBMC,predicted.celltype.l1.other_T,predicted.celltype.l2.CD8_TEM,predicted.celltype.l2.NK		chr11-67411797-67412296,chr11-67311680-67312179
chr11_67416977_A_C	0.007724	65.5526	Only caQTL (With Link)	predicted.celltype.l1.CD8_T,predicted.celltype.l1.PBMC	predicted.celltype.l1.CD8_T,predicted.celltype.l1.PBMC		chr11-67416866-67417365
chr11_67422565_G_C	0.070694	5.88869	Only caQTL (With Link)	predicted.celltype.l1.CD4_T,predicted.celltype.l1.CD8_T,predicted.celltype.l2.CD4_TCM,predicted.celltype.l2.CD8_TEM	predicted.celltype.l1.CD4_T,predicted.celltype.l1.CD8_T,predicted.celltype.l2.CD14_Mono,predicted.celltype.l2.CD4_TCM,predicted.celltype.l2.CD8_TEM		chr11-67504894-67506468,chr11-67489825-67491329
chr11_67476930_C_G	0.018051	Inf	Only caQTL (With Link)	predicted.celltype.l1.B,predicted.celltype.l1.CD4_T,predicted.celltype.l1.CD8_T,predicted.celltype.l1.Mono,predicted.celltype.l1.NK,predicted.celltype.l1.PBMC,predicted.celltype.l2.CD14_Mono,predicted.celltype.l2.CD4_TCM,predicted.celltype.l2.CD8_TEM,predicted.celltype.l2.NK	predicted.celltype.l1.B,predicted.celltype.l1.CD4_T,predicted.celltype.l1.CD8_T,predicted.celltype.l1.DC,predicted.celltype.l1.Mono,predicted.celltype.l1.NK,predicted.celltype.l1.PBMC,predicted.celltype.l1.other_T,predicted.celltype.l2.B_naive,predicted.celltype.l2.CD14_Mono,predicted.celltype.l2.CD16_Mono,predicted.celltype.l2.CD4_Naive,predicted.celltype.l2.CD4_TCM,predicted.celltype.l2.CD8_TEM,predicted.celltype.l2.NK		chr11-67504894-67506468
chr11_67488478_TG_T	0.059077	28.4241	Only caQTL (With Link)	predicted.celltype.l1.B,predicted.celltype.l1.CD8_T,predicted.celltype.l1.Mono,predicted.celltype.l1.PBMC,predicted.celltype.l2.CD14_Mono	predicted.celltype.l1.B,predicted.celltype.l1.CD8_T,predicted.celltype.l1.Mono,predicted.celltype.l1.PBMC,predicted.celltype.l2.B_naive,predicted.celltype.l2.CD14_Mono,predicted.celltype.l2.CD16_Mono,predicted.celltype.l2.CD4_Naive		chr11-67504894-67506468,chr11-67391081-67391580,chr11-67491408-67492623,chr11-67489825-67491329,chr11-67496849-67497348
chr11_67505121_C_G	0.059309	Inf	Only caQTL (With Link)	predicted.celltype.l1.B,predicted.celltype.l1.Mono,predicted.celltype.l1.PBMC,predicted.celltype.l2.CD14_Mono	predicted.celltype.l1.B,predicted.celltype.l1.Mono,predicted.celltype.l1.PBMC,predicted.celltype.l2.B_naive,predicted.celltype.l2.CD14_Mono,predicted.celltype.l2.CD16_Mono,predicted.celltype.l2.CD4_Naive		chr11-67504894-67506468,chr11-67489825-67491329,chr11-67491408-67492623,chr11-67496849-67497348
chr11_67508764_C_A	0.130992	6.1437	Only caQTL (With Link)	predicted.celltype.l1.B,predicted.celltype.l1.CD4_T,predicted.celltype.l1.CD8_T,predicted.celltype.l1.Mono,predicted.celltype.l1.PBMC,predicted.celltype.l2.B_naive,predicted.celltype.l2.CD14_Mono,predicted.celltype.l2.CD4_Naive,predicted.celltype.l2.CD4_TCM,predicted.celltype.l2.CD8_TEM,predicted.celltype.l2.NK	predicted.celltype.l1.B,predicted.celltype.l1.CD4_T,predicted.celltype.l1.CD8_T,predicted.celltype.l1.Mono,predicted.celltype.l1.NK,predicted.celltype.l1.PBMC,predicted.celltype.l2.B_naive,predicted.celltype.l2.CD14_Mono,predicted.celltype.l2.CD4_Naive,predicted.celltype.l2.CD4_TCM,predicted.celltype.l2.CD8_Naive,predicted.celltype.l2.CD8_TEM,predicted.celltype.l2.NK		chr11-67507636-67508949
chr11_67658538_A_G	0.012772	15.3179	Only caQTL (No Link)	predicted.celltype.l1.CD8_T	predicted.celltype.l1.CD8_T		chr11-67561848-67562641
chr11_68029366_G_A	0.019578	53.6794	Only caQTL (With Link)	predicted.celltype.l1.CD4_T,predicted.celltype.l1.CD8_T,predicted.celltype.l1.Mono,predicted.celltype.l1.PBMC,predicted.celltype.l2.CD14_Mono,predicted.celltype.l2.CD8_TEM	predicted.celltype.l1.CD4_T,predicted.celltype.l1.CD8_T,predicted.celltype.l1.Mono,predicted.celltype.l1.PBMC,predicted.celltype.l2.CD14_Mono,predicted.celltype.l2.CD8_TEM		chr11-68030300-68031151
chr11_68030689_A_C	0.01966	29.7993	Only caQTL (With Link)	predicted.celltype.l1.CD4_T,predicted.celltype.l1.CD8_T,predicted.celltype.l1.Mono,predicted.celltype.l1.PBMC,predicted.celltype.l2.CD14_Mono,predicted.celltype.l2.CD8_TEM	predicted.celltype.l1.CD4_T,predicted.celltype.l1.CD8_T,predicted.celltype.l1.Mono,predicted.celltype.l1.PBMC,predicted.celltype.l2.CD14_Mono,predicted.celltype.l2.CD8_TEM		chr11-68030300-68031151
chr11_680721_AAC_A	0.009619	63.9786	Only caQTL (With Link)	predicted.celltype.l1.CD4_T,predicted.celltype.l1.CD8_T,predicted.celltype.l1.Mono,predicted.celltype.l1.PBMC,predicted.celltype.l2.CD14_Mono,predicted.celltype.l2.CD4_Naive,predicted.celltype.l2.CD8_TEM	predicted.celltype.l1.B,predicted.celltype.l1.CD4_T,predicted.celltype.l1.CD8_T,predicted.celltype.l1.DC,predicted.celltype.l1.Mono,predicted.celltype.l1.NK,predicted.celltype.l1.PBMC,predicted.celltype.l1.other_T,predicted.celltype.l2.B_intermediate,predicted.celltype.l2.CD14_Mono,predicted.celltype.l2.CD16_Mono,predicted.celltype.l2.CD4_Naive,predicted.celltype.l2.CD4_TCM,predicted.celltype.l2.CD4_TEM,predicted.celltype.l2.CD8_TEM,predicted.celltype.l2.MAIT,predicted.celltype.l2.NK,predicted.celltype.l2.Treg		chr11-720522-721232,chr11-721425-722381
chr11_68206270_C_G	0.02895	24.3775	Only caQTL (With Link)	predicted.celltype.l1.CD4_T,predicted.celltype.l1.PBMC	predicted.celltype.l1.CD4_T,predicted.celltype.l1.PBMC		chr11-68206076-68206808
chr11_68417115_C_T	0.008547	7.06866	Only caQTL (No Link)	predicted.celltype.l2.CD4_Naive	predicted.celltype.l2.CD4_Naive		chr11-68506837-68507336
chr11_68817275_G_A	0.00774	59.2533	Only caQTL (No Link)	predicted.celltype.l1.PBMC	predicted.celltype.l1.PBMC		chr11-68817000-68817499
chr11_68955383_G_A	0.055735	5.28788	Only caQTL (With Link)	predicted.celltype.l1.Mono,predicted.celltype.l1.PBMC	predicted.celltype.l1.Mono,predicted.celltype.l1.PBMC,predicted.celltype.l2.CD14_Mono		chr11-68955202-68955974
chr11_69204230_C_T	0.009113	21.8886	Only caQTL (With Link)	predicted.celltype.l1.Mono,predicted.celltype.l1.PBMC	predicted.celltype.l1.Mono,predicted.celltype.l1.PBMC,predicted.celltype.l2.CD14_Mono		chr11-69301533-69302032
chr11_69319146_G_C	0.025647	6.76802	Only caQTL (With Link)	predicted.celltype.l1.Mono,predicted.celltype.l1.PBMC	predicted.celltype.l1.B,predicted.celltype.l1.Mono,predicted.celltype.l1.PBMC,predicted.celltype.l2.CD14_Mono		chr11-69293801-69294300
chr11_69382525_G_T	0.013716	5.93701	Only caQTL (No Link)	predicted.celltype.l1.CD4_T,predicted.celltype.l1.CD8_T,predicted.celltype.l1.PBMC,predicted.celltype.l2.CD4_TCM,predicted.celltype.l2.CD8_TEM	predicted.celltype.l1.CD4_T,predicted.celltype.l1.CD8_T,predicted.celltype.l1.PBMC,predicted.celltype.l2.CD4_TCM,predicted.celltype.l2.CD8_TEM		chr11-69382235-69382734
chr11_69393754_T_C	0.013719	5.93306	Only caQTL (No Link)	predicted.celltype.l1.CD4_T,predicted.celltype.l1.CD8_T,predicted.celltype.l1.PBMC,predicted.celltype.l2.CD4_TCM,predicted.celltype.l2.CD8_TEM	predicted.celltype.l1.CD4_T,predicted.celltype.l1.CD8_T,predicted.celltype.l1.PBMC,predicted.celltype.l2.CD4_TCM,predicted.celltype.l2.CD8_TEM		chr11-69382235-69382734
chr11_700182_G_A	0.021717	5.7423	Only caQTL (With Link)	predicted.celltype.l1.Mono,predicted.celltype.l2.CD14_Mono	predicted.celltype.l1.Mono,predicted.celltype.l2.CD14_Mono		chr11-702779-703278
chr11_7019924_C_T	0.008931	26.7995	Only caQTL (No Link)	predicted.celltype.l1.CD4_T	predicted.celltype.l1.CD4_T		chr11-7098189-7098688
chr11_70429947_T_G	0.014276	116.995	Only caQTL (No Link)	predicted.celltype.l1.CD8_T	predicted.celltype.l1.CD8_T		chr11-70415963-70416462
chr11_71452308_G_C	0.021057	7.49308	Only caQTL (No Link)	predicted.celltype.l2.CD8_TEM	predicted.celltype.l2.CD8_TEM		chr11-71452180-71452679
chr11_71710516_G_C	0.017562	69.7	Only caQTL (With Link)	predicted.celltype.l1.CD4_T,predicted.celltype.l1.PBMC,predicted.celltype.l2.CD4_TCM	predicted.celltype.l1.CD4_T,predicted.celltype.l1.PBMC,predicted.celltype.l2.CD4_TCM		chr11-71710290-71711418
chr11_718452_TTTTC_T	0.03763	6.534	Only caQTL (With Link)	predicted.celltype.l1.PBMC,predicted.celltype.l2.CD4_Naive	predicted.celltype.l1.PBMC,predicted.celltype.l2.CD4_Naive		chr11-642230-643788
chr11_71975343_T_C	0.012595	33.5241	Only caQTL (With Link)	predicted.celltype.l2.CD14_Mono	predicted.celltype.l1.Mono,predicted.celltype.l2.CD14_Mono		chr11-72069127-72069626
chr11_72040695_A_G	0.010218	51.4948	Only caQTL (With Link)	predicted.celltype.l1.CD4_T,predicted.celltype.l1.CD8_T,predicted.celltype.l1.PBMC	predicted.celltype.l1.CD4_T,predicted.celltype.l1.CD8_T,predicted.celltype.l1.PBMC,predicted.celltype.l2.CD4_Naive		chr11-72040521-72041348
chr11_72064472_G_GA	0.060501	75.2444	Only caQTL (With Link)	predicted.celltype.l1.PBMC	predicted.celltype.l1.PBMC,predicted.celltype.l2.CD14_Mono,predicted.celltype.l2.CD4_TCM		chr11-72112187-72113055,chr11-72041425-72042153
chr11_72112340_A_C	0.042792	515.244	Only caQTL (With Link)	predicted.celltype.l1.Mono	predicted.celltype.l1.Mono,predicted.celltype.l2.CD14_Mono		chr11-72112187-72113055
chr11_72291194_A_C	0.025021	14.6145	Only caQTL (With Link)	predicted.celltype.l1.PBMC	predicted.celltype.l1.PBMC		chr11-72224628-72225364,chr11-72290710-72291463
chr11_72354265_A_ATG	0.015486	21.3494	Only caQTL (No Link)	predicted.celltype.l2.CD16_Mono	predicted.celltype.l2.CD16_Mono		chr11-72347641-72348421
chr11_72718091_C_T	0.061267	6.82133	Full Cascade	predicted.celltype.l1.CD4_T,predicted.celltype.l1.CD8_T,predicted.celltype.l1.NK,predicted.celltype.l1.PBMC,predicted.celltype.l2.CD8_TEM,predicted.celltype.l2.NK	predicted.celltype.l1.B,predicted.celltype.l1.CD4_T,predicted.celltype.l1.CD8_T,predicted.celltype.l1.DC,predicted.celltype.l1.Mono,predicted.celltype.l1.NK,predicted.celltype.l1.PBMC,predicted.celltype.l1.other_T,predicted.celltype.l2.B_intermediate,predicted.celltype.l2.B_naive,predicted.celltype.l2.CD14_Mono,predicted.celltype.l2.CD16_Mono,predicted.celltype.l2.CD4_Naive,predicted.celltype.l2.CD4_TCM,predicted.celltype.l2.CD4_TEM,predicted.celltype.l2.CD8_Naive,predicted.celltype.l2.CD8_TEM,predicted.celltype.l2.MAIT,predicted.celltype.l2.NK,predicted.celltype.l2.Treg	ENSG00000186635,ENSG00000186642,ENSG00000245148,ENSG00000214530	chr11-72736323-72737156,chr11-72735533-72736032,chr11-72752209-72752965,chr11-72743499-72744845,chr11-72738105-72738604,chr11-72696694-72697961,chr11-72683682-72685221,chr11-72665028-72665527,chr11-72661744-72663147,chr11-72709474-72710798,chr11-72673512-72674661,chr11-72741392-72742311	chr11-72736323-72737156->ENSG00000186635,chr11-72743499-72744845->ENSG00000186635,chr11-72743499-72744845->ENSG00000186642,chr11-72673512-72674661->ENSG00000186635,chr11-72738105-72738604->ENSG00000186635,chr11-72741392-72742311->ENSG00000186635,chr11-72736323-72737156->ENSG00000186642
chr11_72736302_G_T	0.006973	Inf	Only caQTL (No Link)	predicted.celltype.l1.CD4_T	predicted.celltype.l1.CD4_T		chr11-72643450-72643949
chr11_72736810_G_A	0.060848	12.0481	Only caQTL (With Link)	predicted.celltype.l1.B,predicted.celltype.l1.CD4_T,predicted.celltype.l1.CD8_T,predicted.celltype.l1.DC,predicted.celltype.l1.Mono,predicted.celltype.l1.NK,predicted.celltype.l1.PBMC,predicted.celltype.l2.B_intermediate,predicted.celltype.l2.B_naive,predicted.celltype.l2.CD14_Mono,predicted.celltype.l2.CD8_TEM,predicted.celltype.l2.NK	predicted.celltype.l1.B,predicted.celltype.l1.CD4_T,predicted.celltype.l1.CD8_T,predicted.celltype.l1.DC,predicted.celltype.l1.Mono,predicted.celltype.l1.NK,predicted.celltype.l1.PBMC,predicted.celltype.l1.other_T,predicted.celltype.l2.B_intermediate,predicted.celltype.l2.B_naive,predicted.celltype.l2.CD14_Mono,predicted.celltype.l2.CD16_Mono,predicted.celltype.l2.CD4_Naive,predicted.celltype.l2.CD4_TCM,predicted.celltype.l2.CD4_TEM,predicted.celltype.l2.CD8_Naive,predicted.celltype.l2.CD8_TEM,predicted.celltype.l2.MAIT,predicted.celltype.l2.NK,predicted.celltype.l2.Treg		chr11-72736323-72737156,chr11-72735533-72736032,chr11-72752209-72752965,chr11-72743499-72744845,chr11-72738105-72738604,chr11-72696694-72697961,chr11-72683682-72685221,chr11-72709474-72710798,chr11-72673512-72674661,chr11-72741392-72742311,chr11-72665028-72665527,chr11-72661744-72663147
chr11_72745302_C_T	0.060883	9.90582	Full Cascade	predicted.celltype.l1.CD8_T,predicted.celltype.l1.Mono,predicted.celltype.l1.NK,predicted.celltype.l1.PBMC,predicted.celltype.l2.CD14_Mono,predicted.celltype.l2.NK	predicted.celltype.l1.B,predicted.celltype.l1.CD4_T,predicted.celltype.l1.CD8_T,predicted.celltype.l1.DC,predicted.celltype.l1.Mono,predicted.celltype.l1.NK,predicted.celltype.l1.PBMC,predicted.celltype.l1.other_T,predicted.celltype.l2.B_intermediate,predicted.celltype.l2.CD14_Mono,predicted.celltype.l2.CD16_Mono,predicted.celltype.l2.CD4_Naive,predicted.celltype.l2.CD4_TCM,predicted.celltype.l2.CD4_TEM,predicted.celltype.l2.CD8_Naive,predicted.celltype.l2.CD8_TEM,predicted.celltype.l2.MAIT,predicted.celltype.l2.NK,predicted.celltype.l2.Treg	ENSG00000186635,ENSG00000245148,ENSG00000186642,ENSG00000214530	chr11-72736323-72737156,chr11-72735533-72736032,chr11-72743499-72744845,chr11-72752209-72752965,chr11-72696694-72697961,chr11-72738105-72738604,chr11-72683682-72685221,chr11-72665028-72665527,chr11-72661744-72663147,chr11-72709474-72710798,chr11-72673512-72674661,chr11-72741392-72742311	chr11-72743499-72744845->ENSG00000186635,chr11-72696694-72697961->ENSG00000186635,chr11-72736323-72737156->ENSG00000186635,chr11-72738105-72738604->ENSG00000186635,chr11-72673512-72674661->ENSG00000186635,chr11-72741392-72742311->ENSG00000186635
chr11_729998_C_T	0.012319	122.07	Only caQTL (With Link)	predicted.celltype.l1.CD4_T	predicted.celltype.l1.CD4_T		chr11-720522-721232
chr11_73134324_G_A	0.012643	8.4103	Only caQTL (No Link)	predicted.celltype.l1.B	predicted.celltype.l1.B		chr11-73070626-73071441
chr11_73407064_C_G	0.035996	98.2156	Only caQTL (No Link)	predicted.celltype.l1.Mono	predicted.celltype.l1.Mono		chr11-73384712-73385840
chr11_73541593_G_T	0.018246	17.9201	Only caQTL (With Link)	predicted.celltype.l1.CD4_T,predicted.celltype.l1.CD8_T,predicted.celltype.l1.NK,predicted.celltype.l1.PBMC,predicted.celltype.l2.B_naive,predicted.celltype.l2.CD4_Naive,predicted.celltype.l2.CD8_TEM,predicted.celltype.l2.NK	predicted.celltype.l1.B,predicted.celltype.l1.CD4_T,predicted.celltype.l1.CD8_T,predicted.celltype.l1.NK,predicted.celltype.l1.PBMC,predicted.celltype.l2.B_naive,predicted.celltype.l2.CD4_Naive,predicted.celltype.l2.CD8_TEM,predicted.celltype.l2.NK		chr11-73597958-73598833
chr11_73552083_C_T	0.018241	19.6467	Only caQTL (With Link)	predicted.celltype.l1.CD4_T,predicted.celltype.l1.CD8_T,predicted.celltype.l1.NK,predicted.celltype.l1.PBMC,predicted.celltype.l2.B_naive,predicted.celltype.l2.CD4_Naive,predicted.celltype.l2.CD8_TEM,predicted.celltype.l2.NK	predicted.celltype.l1.B,predicted.celltype.l1.CD4_T,predicted.celltype.l1.CD8_T,predicted.celltype.l1.NK,predicted.celltype.l1.PBMC,predicted.celltype.l2.B_naive,predicted.celltype.l2.CD4_Naive,predicted.celltype.l2.CD8_TEM,predicted.celltype.l2.NK		chr11-73597958-73598833
chr11_73571394_C_T	0.055561	75.6464	Only eQTL	predicted.celltype.l2.CD14_Mono	predicted.celltype.l2.CD14_Mono	ENSG00000110237
chr11_740168_C_T	0.023375	7.63942	Only caQTL (With Link)	predicted.celltype.l1.CD4_T,predicted.celltype.l1.CD8_T,predicted.celltype.l1.PBMC,predicted.celltype.l2.CD4_Naive,predicted.celltype.l2.CD8_TEM	predicted.celltype.l1.B,predicted.celltype.l1.CD4_T,predicted.celltype.l1.CD8_T,predicted.celltype.l1.NK,predicted.celltype.l1.PBMC,predicted.celltype.l2.B_intermediate,predicted.celltype.l2.B_naive,predicted.celltype.l2.CD4_Naive,predicted.celltype.l2.CD4_TCM,predicted.celltype.l2.CD8_TEM,predicted.celltype.l2.NK		chr11-720522-721232,chr11-837549-838048,chr11-721425-722381
chr11_74098774_T_C	0.045145	24.8029	Only caQTL (No Link)	predicted.celltype.l1.CD8_T,predicted.celltype.l2.CD8_TEM	predicted.celltype.l1.CD8_T,predicted.celltype.l2.CD8_TEM		chr11-74015909-74016408
chr11_7437331_A_G	0.043866	229.476	Only caQTL (With Link)	predicted.celltype.l1.CD8_T	predicted.celltype.l1.CD8_T,predicted.celltype.l2.CD4_Naive,predicted.celltype.l2.CD4_TCM		chr11-7512405-7514715,chr11-7352954-7353453
chr11_743813_T_G	0.020174	15.0894	Only caQTL (With Link)	predicted.celltype.l1.PBMC	predicted.celltype.l1.PBMC		chr11-796052-796551
chr11_7464948_C_T	0.044572	222.169	Only caQTL (With Link)	predicted.celltype.l1.CD8_T	predicted.celltype.l1.CD8_T,predicted.celltype.l2.CD4_Naive,predicted.celltype.l2.CD4_TCM		chr11-7512405-7514715,chr11-7436587-7437086
chr11_74768461_G_T	0.052204	682.846	Only caQTL (With Link)	predicted.celltype.l1.PBMC	predicted.celltype.l1.DC,predicted.celltype.l1.PBMC,predicted.celltype.l1.other,predicted.celltype.l2.CD4_TCM		chr11-74748547-74749046,chr11-74768186-74771304
chr11_74780250_C_G	0.056726	57.6391	Only caQTL (With Link)	predicted.celltype.l1.PBMC,predicted.celltype.l1.other	predicted.celltype.l1.DC,predicted.celltype.l1.PBMC,predicted.celltype.l1.other,predicted.celltype.l2.B_intermediate,predicted.celltype.l2.CD4_TCM,predicted.celltype.l2.Treg		chr11-74748547-74749046,chr11-74768186-74771304
chr11_7513634_C_G	0.043503	154.185	Only caQTL (With Link)	predicted.celltype.l1.CD4_T,predicted.celltype.l1.CD8_T	predicted.celltype.l1.CD4_T,predicted.celltype.l1.CD8_T,predicted.celltype.l1.Mono,predicted.celltype.l1.PBMC,predicted.celltype.l2.CD4_Naive		chr11-7512405-7514715,chr11-7577861-7578360,chr11-7578514-7579013,chr11-7436587-7437086
chr11_75249767_G_A	0.062453	15.2577	Only caQTL (No Link)	predicted.celltype.l2.CD4_TCM	predicted.celltype.l2.CD4_TCM		chr11-75340582-75341081
chr11_75341088_T_C	0.011804	149.589	caQTL + eQTL (No Link)	predicted.celltype.l1.CD4_T,predicted.celltype.l1.PBMC,predicted.celltype.l2.CD4_Naive	predicted.celltype.l1.B,predicted.celltype.l1.CD4_T,predicted.celltype.l1.CD8_T,predicted.celltype.l1.NK,predicted.celltype.l1.PBMC,predicted.celltype.l1.other_T,predicted.celltype.l2.B_naive,predicted.celltype.l2.CD4_Naive,predicted.celltype.l2.CD4_TCM,predicted.celltype.l2.CD8_Naive,predicted.celltype.l2.CD8_TEM,predicted.celltype.l2.MAIT,predicted.celltype.l2.NK,predicted.celltype.l2.Treg	ENSG00000149243	chr11-75429994-75430795,chr11-75369541-75370307
chr11_7535382_A_T	0.008432	6.63328	Only caQTL (No Link)	predicted.celltype.l1.PBMC	predicted.celltype.l1.PBMC		chr11-7591912-7592411
chr11_7540856_G_A	0.043817	240.127	Only caQTL (With Link)	predicted.celltype.l1.CD4_T	predicted.celltype.l1.CD4_T,predicted.celltype.l1.Mono,predicted.celltype.l1.PBMC		chr11-7512405-7514715,chr11-7577861-7578360,chr11-7578514-7579013
chr11_75430221_C_T	0.020759	13.7716	Only caQTL (With Link)	predicted.celltype.l1.CD4_T,predicted.celltype.l1.CD8_T,predicted.celltype.l1.PBMC,predicted.celltype.l2.CD4_Naive	predicted.celltype.l1.CD4_T,predicted.celltype.l1.CD8_T,predicted.celltype.l1.PBMC,predicted.celltype.l2.CD4_Naive		chr11-75429994-75430795
chr11_75511871_G_A	0.053371	22.5823	Only caQTL (With Link)	predicted.celltype.l1.CD4_T	predicted.celltype.l1.CD4_T		chr11-75583154-75584166
chr11_75556488_T_A	0.012323	8.18765	Only caQTL (With Link)	predicted.celltype.l1.B,predicted.celltype.l1.Mono,predicted.celltype.l1.NK,predicted.celltype.l1.PBMC,predicted.celltype.l2.B_intermediate,predicted.celltype.l2.B_naive,predicted.celltype.l2.CD14_Mono	predicted.celltype.l1.B,predicted.celltype.l1.CD4_T,predicted.celltype.l1.CD8_T,predicted.celltype.l1.DC,predicted.celltype.l1.Mono,predicted.celltype.l1.NK,predicted.celltype.l1.PBMC,predicted.celltype.l2.B_intermediate,predicted.celltype.l2.B_naive,predicted.celltype.l2.CD14_Mono,predicted.celltype.l2.CD16_Mono,predicted.celltype.l2.CD8_TEM,predicted.celltype.l2.NK		chr11-75576418-75576917,chr11-75577138-75577837
chr11_7560487_G_GT	0.044163	159.294	Only caQTL (With Link)	predicted.celltype.l2.CD4_Naive	predicted.celltype.l1.CD4_T,predicted.celltype.l1.PBMC,predicted.celltype.l2.CD4_Naive		chr11-7657273-7658175,chr11-7578514-7579013,chr11-7512405-7514715
chr11_75609330_C_A	0.043761	36.1274	Only caQTL (No Link)	predicted.celltype.l1.Mono	predicted.celltype.l1.Mono		chr11-75547500-75548373
chr11_75706459_C_A	0.007691	Inf	Only caQTL (With Link)	predicted.celltype.l1.PBMC	predicted.celltype.l1.PBMC		chr11-75706184-75706683
chr11_7573311_A_G	0.015651	11.2331	Only caQTL (No Link)	predicted.celltype.l1.CD8_T,predicted.celltype.l2.CD8_TEM	predicted.celltype.l1.CD8_T,predicted.celltype.l2.CD8_TEM		chr11-7665669-7666168
chr11_75772991_A_C	0.024426	5.37578	Only caQTL (With Link)	predicted.celltype.l1.B,predicted.celltype.l2.B_intermediate	predicted.celltype.l1.B,predicted.celltype.l1.PBMC,predicted.celltype.l2.B_intermediate		chr11-75772823-75773322
chr11_7578755_C_A	0.044697	123.987	Only caQTL (With Link)	predicted.celltype.l1.CD4_T	predicted.celltype.l1.CD4_T,predicted.celltype.l1.CD8_T,predicted.celltype.l1.NK,predicted.celltype.l1.PBMC,predicted.celltype.l2.CD4_Naive,predicted.celltype.l2.CD8_TEM,predicted.celltype.l2.NK		chr11-7657273-7658175,chr11-7665669-7666168,chr11-7672843-7674513,chr11-7578514-7579013
chr11_75881095_A_G	0.016522	23.9161	Only caQTL (No Link)	predicted.celltype.l1.CD8_T	predicted.celltype.l1.CD8_T		chr11-75966373-75967273
chr11_7617328_G_A	0.016199	10.9214	Only caQTL (No Link)	predicted.celltype.l1.CD8_T	predicted.celltype.l1.CD8_T		chr11-7672843-7674513
chr11_76235903_T_C	0.03432	79.2562	Only caQTL (With Link)	predicted.celltype.l1.PBMC	predicted.celltype.l1.PBMC		chr11-76234829-76236643
chr11_7657144_C_T	0.020117	11.0016	Only caQTL (With Link)	predicted.celltype.l1.CD4_T,predicted.celltype.l1.PBMC	predicted.celltype.l1.CD4_T,predicted.celltype.l1.PBMC,predicted.celltype.l2.CD4_Naive		chr11-7665669-7666168
chr11_76627092_G_T	0.011039	18.2901	Only caQTL (With Link)	predicted.celltype.l1.PBMC	predicted.celltype.l1.B,predicted.celltype.l1.CD8_T,predicted.celltype.l1.Mono,predicted.celltype.l1.NK,predicted.celltype.l1.PBMC,predicted.celltype.l2.B_naive,predicted.celltype.l2.CD14_Mono,predicted.celltype.l2.CD16_Mono,predicted.celltype.l2.CD8_TEM,predicted.celltype.l2.NK		chr11-76626800-76627589
chr11_76642829_A_G	0.017414	6.82052	Only caQTL (With Link)	predicted.celltype.l1.Mono,predicted.celltype.l1.PBMC,predicted.celltype.l2.CD14_Mono	predicted.celltype.l1.B,predicted.celltype.l1.DC,predicted.celltype.l1.Mono,predicted.celltype.l1.PBMC,predicted.celltype.l2.B_intermediate,predicted.celltype.l2.B_naive,predicted.celltype.l2.CD14_Mono,predicted.celltype.l2.CD16_Mono,predicted.celltype.l2.CD8_Naive,predicted.celltype.l2.NK,predicted.celltype.l2.Treg		chr11-76682617-76683116,chr11-76683119-76683618,chr11-76680766-76681265,chr11-76690684-76691183,chr11-76685766-76686928,chr11-76700109-76700952
chr11_76681014_C_G	0.01673	8.4493	Only caQTL (With Link)	predicted.celltype.l1.CD8_T,predicted.celltype.l1.Mono,predicted.celltype.l1.NK,predicted.celltype.l1.PBMC,predicted.celltype.l2.CD14_Mono,predicted.celltype.l2.CD8_TEM	predicted.celltype.l1.B,predicted.celltype.l1.CD4_T,predicted.celltype.l1.CD8_T,predicted.celltype.l1.DC,predicted.celltype.l1.Mono,predicted.celltype.l1.NK,predicted.celltype.l1.PBMC,predicted.celltype.l2.B_intermediate,predicted.celltype.l2.B_naive,predicted.celltype.l2.CD14_Mono,predicted.celltype.l2.CD16_Mono,predicted.celltype.l2.CD4_Naive,predicted.celltype.l2.CD4_TCM,predicted.celltype.l2.CD8_Naive,predicted.celltype.l2.CD8_TEM,predicted.celltype.l2.NK,predicted.celltype.l2.Treg		chr11-76682617-76683116,chr11-76683119-76683618,chr11-76680766-76681265,chr11-76690684-76691183,chr11-76685766-76686928,chr11-76700109-76700952
chr11_76686400_G_A	0.031377	143.674	Only caQTL (With Link)	predicted.celltype.l1.PBMC	predicted.celltype.l1.CD4_T,predicted.celltype.l1.CD8_T,predicted.celltype.l1.Mono,predicted.celltype.l1.PBMC,predicted.celltype.l2.CD14_Mono,predicted.celltype.l2.CD16_Mono,predicted.celltype.l2.CD4_Naive,predicted.celltype.l2.CD4_TCM,predicted.celltype.l2.CD8_TEM		chr11-76685766-76686928,chr11-76690684-76691183,chr11-76683119-76683618,chr11-76700109-76700952
chr11_76686577_G_T	0.031377	144.522	Only caQTL (With Link)	predicted.celltype.l1.PBMC	predicted.celltype.l1.CD4_T,predicted.celltype.l1.CD8_T,predicted.celltype.l1.Mono,predicted.celltype.l1.PBMC,predicted.celltype.l2.CD14_Mono,predicted.celltype.l2.CD16_Mono,predicted.celltype.l2.CD4_Naive,predicted.celltype.l2.CD4_TCM,predicted.celltype.l2.CD8_TEM		chr11-76685766-76686928,chr11-76690684-76691183,chr11-76683119-76683618,chr11-76700109-76700952
chr11_76799270_C_T	0.015399	Inf	Only caQTL (With Link)	predicted.celltype.l1.CD4_T,predicted.celltype.l1.CD8_T,predicted.celltype.l1.Mono,predicted.celltype.l1.PBMC,predicted.celltype.l2.CD14_Mono,predicted.celltype.l2.CD4_TCM	predicted.celltype.l1.CD4_T,predicted.celltype.l1.CD8_T,predicted.celltype.l1.Mono,predicted.celltype.l1.PBMC,predicted.celltype.l2.CD14_Mono,predicted.celltype.l2.CD4_TCM		chr11-76799118-76799617
chr11_76805445_C_T	0.016744	Inf	Only caQTL (No Link)	predicted.celltype.l1.CD4_T,predicted.celltype.l1.PBMC	predicted.celltype.l1.CD4_T,predicted.celltype.l1.PBMC		chr11-76805206-76805705
chr11_77021752_A_T	0.014405	78.0079	Only caQTL (No Link)	predicted.celltype.l2.CD4_Naive	predicted.celltype.l2.CD4_Naive		chr11-77046891-77048052
chr11_77047687_T_G	0.011687	17.4982	Only caQTL (With Link)	predicted.celltype.l1.PBMC	predicted.celltype.l1.CD4_T,predicted.celltype.l1.CD8_T,predicted.celltype.l1.NK,predicted.celltype.l1.PBMC,predicted.celltype.l2.CD4_Naive,predicted.celltype.l2.CD4_TCM,predicted.celltype.l2.CD8_TEM,predicted.celltype.l2.NK		chr11-77046891-77048052
chr11_77156089_C_T	0.091262	5.24707	Only caQTL (With Link)	predicted.celltype.l2.CD4_Naive	predicted.celltype.l1.PBMC,predicted.celltype.l2.CD4_Naive		chr11-77191950-77192449
chr11_77171572_G_A	0.040438	66.4338	Only caQTL (No Link)	predicted.celltype.l1.CD4_T,predicted.celltype.l1.Mono	predicted.celltype.l1.CD4_T,predicted.celltype.l1.Mono		chr11-77201352-77201851,chr11-77191950-77192449
chr11_77198633_C_G	0.066374	23.604	Only caQTL (With Link)	predicted.celltype.l2.CD4_Naive	predicted.celltype.l1.CD4_T,predicted.celltype.l1.CD8_T,predicted.celltype.l1.Mono,predicted.celltype.l1.PBMC,predicted.celltype.l2.CD14_Mono,predicted.celltype.l2.CD4_Naive,predicted.celltype.l2.CD4_TCM		chr11-77191950-77192449
chr11_77979893_G_A	0.013516	139.1	Only caQTL (With Link)	predicted.celltype.l1.CD4_T,predicted.celltype.l2.CD4_Naive	predicted.celltype.l1.CD4_T,predicted.celltype.l2.CD4_Naive		chr11-77994716-77995215
chr11_77982061_GC_G	0.008023	Inf	Only eQTL	predicted.celltype.l1.CD4_T	predicted.celltype.l1.CD4_T	ENSG00000137474
chr11_78037963_G_A	0.012508	Inf	Only caQTL (With Link)	predicted.celltype.l1.CD4_T,predicted.celltype.l2.CD4_Naive	predicted.celltype.l1.CD4_T,predicted.celltype.l2.CD4_Naive		chr11-77994716-77995215
chr11_78052615_A_G	0.04655	91.9966	Only caQTL (With Link)	predicted.celltype.l1.Mono,predicted.celltype.l1.PBMC	predicted.celltype.l1.Mono,predicted.celltype.l1.PBMC,predicted.celltype.l2.CD14_Mono		chr11-78139931-78140430
chr11_78139674_C_T	0.019386	202.705	Only caQTL (With Link)	predicted.celltype.l1.CD4_T,predicted.celltype.l1.CD8_T,predicted.celltype.l1.Mono,predicted.celltype.l1.PBMC,predicted.celltype.l2.CD14_Mono,predicted.celltype.l2.CD4_Naive,predicted.celltype.l2.CD4_TCM	predicted.celltype.l1.CD4_T,predicted.celltype.l1.CD8_T,predicted.celltype.l1.Mono,predicted.celltype.l1.NK,predicted.celltype.l1.PBMC,predicted.celltype.l2.B_naive,predicted.celltype.l2.CD14_Mono,predicted.celltype.l2.CD4_Naive,predicted.celltype.l2.CD4_TCM,predicted.celltype.l2.CD8_TEM,predicted.celltype.l2.NK		chr11-78187906-78188405,chr11-78138906-78139929
chr11_78167876_C_T	0.031788	91.2826	Only caQTL (No Link)	predicted.celltype.l1.B,predicted.celltype.l1.CD4_T,predicted.celltype.l1.CD8_T,predicted.celltype.l1.PBMC,predicted.celltype.l2.B_naive,predicted.celltype.l2.CD4_TCM,predicted.celltype.l2.CD8_TEM	predicted.celltype.l1.B,predicted.celltype.l1.CD4_T,predicted.celltype.l1.CD8_T,predicted.celltype.l1.PBMC,predicted.celltype.l2.B_naive,predicted.celltype.l2.CD4_TCM,predicted.celltype.l2.CD8_TEM		chr11-78078439-78078938
chr11_78169070_G_A	0.03413	70.0118	Only caQTL (No Link)	predicted.celltype.l1.B,predicted.celltype.l1.CD4_T,predicted.celltype.l1.CD8_T,predicted.celltype.l1.PBMC,predicted.celltype.l2.B_naive,predicted.celltype.l2.CD4_TCM,predicted.celltype.l2.CD8_TEM	predicted.celltype.l1.B,predicted.celltype.l1.CD4_T,predicted.celltype.l1.CD8_T,predicted.celltype.l1.PBMC,predicted.celltype.l2.B_naive,predicted.celltype.l2.CD4_TCM,predicted.celltype.l2.CD8_TEM		chr11-78078439-78078938
chr11_78465426_G_A	0.032498	5.94303	Only caQTL (With Link)	predicted.celltype.l1.CD8_T,predicted.celltype.l1.NK,predicted.celltype.l1.PBMC,predicted.celltype.l2.CD8_TEM	predicted.celltype.l1.CD8_T,predicted.celltype.l1.NK,predicted.celltype.l1.PBMC,predicted.celltype.l2.CD8_TEM,predicted.celltype.l2.NK		chr11-78465260-78466086
chr11_78708780_C_T	0.011188	174.806	Only caQTL (With Link)	predicted.celltype.l1.Mono	predicted.celltype.l1.Mono		chr11-78798553-78799052
chr11_78901161_G_A	0.027188	5.18971	Only caQTL (No Link)	predicted.celltype.l1.Mono,predicted.celltype.l1.PBMC,predicted.celltype.l2.CD14_Mono,predicted.celltype.l2.CD16_Mono	predicted.celltype.l1.Mono,predicted.celltype.l1.PBMC,predicted.celltype.l2.CD14_Mono,predicted.celltype.l2.CD16_Mono		chr11-78851833-78852680,chr11-78935353-78936139,chr11-78922923-78923864
chr11_78901820_T_C	0.022136	237.281	Only caQTL (No Link)	predicted.celltype.l1.Mono,predicted.celltype.l1.PBMC,predicted.celltype.l2.CD14_Mono	predicted.celltype.l1.Mono,predicted.celltype.l1.PBMC,predicted.celltype.l2.CD14_Mono		chr11-78922923-78923864,chr11-78935353-78936139
chr11_78929948_G_C	0.023039	40.5259	Only caQTL (No Link)	predicted.celltype.l1.Mono,predicted.celltype.l1.PBMC,predicted.celltype.l2.CD14_Mono	predicted.celltype.l1.Mono,predicted.celltype.l1.PBMC,predicted.celltype.l2.CD14_Mono		chr11-78935353-78936139,chr11-78922923-78923864
chr11_78940734_TG_T	0.024962	8.94195	Only caQTL (No Link)	predicted.celltype.l1.Mono,predicted.celltype.l1.PBMC,predicted.celltype.l2.CD14_Mono,predicted.celltype.l2.CD16_Mono	predicted.celltype.l1.Mono,predicted.celltype.l1.PBMC,predicted.celltype.l2.CD14_Mono,predicted.celltype.l2.CD16_Mono		chr11-78851833-78852680,chr11-78922923-78923864,chr11-78935353-78936139
chr11_80927717_T_C	0.033928	221.134	Only caQTL (No Link)	predicted.celltype.l1.Mono,predicted.celltype.l1.PBMC,predicted.celltype.l2.CD14_Mono	predicted.celltype.l1.Mono,predicted.celltype.l1.PBMC,predicted.celltype.l2.CD14_Mono		chr11-80980203-80980702
chr11_8247496_C_G	0.030684	Inf	Only caQTL (No Link)	predicted.celltype.l1.Mono,predicted.celltype.l1.PBMC,predicted.celltype.l2.CD14_Mono	predicted.celltype.l1.Mono,predicted.celltype.l1.PBMC,predicted.celltype.l2.CD14_Mono		chr11-8247013-8247737
chr11_82925044_A_G	0.025097	56.8998	Only caQTL (With Link)	predicted.celltype.l1.B	predicted.celltype.l1.B,predicted.celltype.l1.PBMC,predicted.celltype.l2.B_naive,predicted.celltype.l2.CD4_Naive		chr11-82924506-82925274,chr11-82978328-82978827
chr11_83045153_G_A	0.037393	76.4039	Only caQTL (With Link)	predicted.celltype.l1.B,predicted.celltype.l1.CD8_T,predicted.celltype.l1.PBMC,predicted.celltype.l1.other_T,predicted.celltype.l2.B_intermediate,predicted.celltype.l2.Treg	predicted.celltype.l1.B,predicted.celltype.l1.CD4_T,predicted.celltype.l1.CD8_T,predicted.celltype.l1.NK,predicted.celltype.l1.PBMC,predicted.celltype.l1.other_T,predicted.celltype.l2.B_intermediate,predicted.celltype.l2.B_naive,predicted.celltype.l2.CD4_TCM,predicted.celltype.l2.CD4_TEM,predicted.celltype.l2.CD8_TEM,predicted.celltype.l2.MAIT,predicted.celltype.l2.NK,predicted.celltype.l2.Treg		chr11-83044876-83045375
chr11_83056487_C_T	0.037392	75.9716	Only caQTL (With Link)	predicted.celltype.l1.CD8_T,predicted.celltype.l1.PBMC	predicted.celltype.l1.B,predicted.celltype.l1.CD4_T,predicted.celltype.l1.CD8_T,predicted.celltype.l1.NK,predicted.celltype.l1.PBMC,predicted.celltype.l1.other_T,predicted.celltype.l2.B_intermediate,predicted.celltype.l2.B_naive,predicted.celltype.l2.CD4_TCM,predicted.celltype.l2.CD4_TEM,predicted.celltype.l2.CD8_TEM,predicted.celltype.l2.MAIT,predicted.celltype.l2.NK,predicted.celltype.l2.Treg		chr11-83044876-83045375
chr11_83138261_C_G	0.039574	76.4496	Only caQTL (With Link)	predicted.celltype.l1.B	predicted.celltype.l1.B,predicted.celltype.l2.B_naive		chr11-83044876-83045375
chr11_85896237_G_T	0.063629	76.8906	Only caQTL (No Link)	predicted.celltype.l1.PBMC	predicted.celltype.l1.PBMC		chr11-85799499-85799998
chr11_86068346_G_T	0.025532	95.1367	Only caQTL (With Link)	predicted.celltype.l1.PBMC	predicted.celltype.l1.B,predicted.celltype.l1.PBMC		chr11-86068060-86068860
chr11_86759927_C_A	0.044819	126.3	Only caQTL (No Link)	predicted.celltype.l1.Mono	predicted.celltype.l1.Mono		chr11-86670118-86670617
chr11_88098956_AT_A	0.170574	5.16709	Only caQTL (No Link)	predicted.celltype.l1.CD8_T,predicted.celltype.l2.CD8_TEM	predicted.celltype.l1.CD8_T,predicted.celltype.l2.CD8_TEM		chr11-88103619-88104118
chr11_88435605_T_C	0.017888	5.38766	Only caQTL (No Link)	predicted.celltype.l1.Mono,predicted.celltype.l1.PBMC,predicted.celltype.l2.CD14_Mono	predicted.celltype.l1.Mono,predicted.celltype.l1.PBMC,predicted.celltype.l2.CD14_Mono		chr11-88435270-88435769
chr11_9239644_T_C	0.007568	13.0088	Only caQTL (With Link)	predicted.celltype.l1.Mono,predicted.celltype.l2.CD14_Mono	predicted.celltype.l1.Mono,predicted.celltype.l2.CD14_Mono		chr11-9263712-9264211
chr11_93220440_T_C	0.011612	Inf	Only caQTL (With Link)	predicted.celltype.l1.CD4_T	predicted.celltype.l1.CD4_T		chr11-93234291-93235046
chr11_93357148_G_A	0.018105	252.523	Only eQTL	predicted.celltype.l2.CD8_TEM	predicted.celltype.l2.CD8_TEM	ENSG00000042429
chr11_93523847_G_A	0.02364	30.8807	Only caQTL (With Link)	predicted.celltype.l1.Mono,predicted.celltype.l1.PBMC,predicted.celltype.l2.CD14_Mono	predicted.celltype.l1.B,predicted.celltype.l1.DC,predicted.celltype.l1.Mono,predicted.celltype.l1.PBMC,predicted.celltype.l2.CD14_Mono,predicted.celltype.l2.CD16_Mono		chr11-93523588-93524353,chr11-93524740-93525239
chr11_9361687_G_T	0.048879	172.249	Only caQTL (No Link)	predicted.celltype.l1.CD8_T,predicted.celltype.l1.NK,predicted.celltype.l1.PBMC,predicted.celltype.l2.CD8_TEM,predicted.celltype.l2.NK	predicted.celltype.l1.CD8_T,predicted.celltype.l1.NK,predicted.celltype.l1.PBMC,predicted.celltype.l2.CD8_TEM,predicted.celltype.l2.NK		chr11-9361496-9361995
chr11_93738388_G_A	0.031763	107.016	Only caQTL (With Link)	predicted.celltype.l1.CD4_T,predicted.celltype.l1.CD8_T,predicted.celltype.l2.CD4_Naive	predicted.celltype.l1.CD4_T,predicted.celltype.l1.CD8_T,predicted.celltype.l1.PBMC,predicted.celltype.l2.CD4_Naive,predicted.celltype.l2.CD4_TCM,predicted.celltype.l2.CD8_TEM		chr11-93738139-93738638
chr11_94066761_C_T	0.025928	142.524	Only caQTL (With Link)	predicted.celltype.l1.PBMC	predicted.celltype.l1.PBMC		chr11-94128260-94129766
chr11_94844892_T_C	0.020938	5.34362	Only caQTL (With Link)	predicted.celltype.l1.PBMC	predicted.celltype.l1.PBMC		chr11-94768027-94768526
chr11_95037614_G_A	0.007254	Inf	Only caQTL (No Link)	predicted.celltype.l1.CD4_T,predicted.celltype.l1.PBMC,predicted.celltype.l2.CD4_Naive,predicted.celltype.l2.CD4_TCM	predicted.celltype.l1.CD4_T,predicted.celltype.l1.PBMC,predicted.celltype.l2.CD4_Naive,predicted.celltype.l2.CD4_TCM		chr11-95037049-95038092
chr11_95231496_T_A	0.010963	Inf	Only caQTL (With Link)	predicted.celltype.l1.CD4_T,predicted.celltype.l1.CD8_T,predicted.celltype.l1.Mono,predicted.celltype.l1.NK,predicted.celltype.l1.PBMC,predicted.celltype.l2.CD14_Mono,predicted.celltype.l2.CD4_Naive,predicted.celltype.l2.CD4_TCM,predicted.celltype.l2.CD8_TEM,predicted.celltype.l2.NK	predicted.celltype.l1.CD4_T,predicted.celltype.l1.CD8_T,predicted.celltype.l1.Mono,predicted.celltype.l1.NK,predicted.celltype.l1.PBMC,predicted.celltype.l2.CD14_Mono,predicted.celltype.l2.CD4_Naive,predicted.celltype.l2.CD4_TCM,predicted.celltype.l2.CD8_TEM,predicted.celltype.l2.NK		chr11-95231040-95231539
chr11_95396763_TA_T	0.04591	123.105	Only caQTL (No Link)	predicted.celltype.l1.NK,predicted.celltype.l2.NK	predicted.celltype.l1.NK,predicted.celltype.l2.NK		chr11-95443361-95443860
chr11_95398146_GA_G	0.010723	5.4607	Only caQTL (With Link)	predicted.celltype.l1.CD4_T,predicted.celltype.l1.CD8_T,predicted.celltype.l1.PBMC,predicted.celltype.l2.CD4_TCM,predicted.celltype.l2.CD8_TEM	predicted.celltype.l1.CD4_T,predicted.celltype.l1.CD8_T,predicted.celltype.l1.PBMC,predicted.celltype.l2.CD4_TCM,predicted.celltype.l2.CD8_TEM		chr11-95443361-95443860
chr11_95688875_G_A	0.013355	7.12689	Only caQTL (With Link)	predicted.celltype.l2.CD4_Naive	predicted.celltype.l2.CD4_Naive		chr11-95688399-95689300
chr11_95742693_C_T	0.039472	281.197	Only caQTL (No Link)	predicted.celltype.l1.CD4_T	predicted.celltype.l1.CD4_T		chr11-95711045-95711544
chr11_96209936_C_T	0.063329	8.18707	Only caQTL (No Link)	predicted.celltype.l2.CD4_TCM	predicted.celltype.l2.CD4_TCM		chr11-96235101-96236139
chr11_96235947_C_A	0.056011	51.6148	Only caQTL (No Link)	predicted.celltype.l1.CD4_T,predicted.celltype.l1.Mono,predicted.celltype.l1.PBMC,predicted.celltype.l2.CD14_Mono,predicted.celltype.l2.CD4_Naive,predicted.celltype.l2.CD4_TCM	predicted.celltype.l1.CD4_T,predicted.celltype.l1.Mono,predicted.celltype.l1.PBMC,predicted.celltype.l2.CD14_Mono,predicted.celltype.l2.CD4_Naive,predicted.celltype.l2.CD4_TCM		chr11-96235101-96236139
chr11_983584_T_C	0.017948	5.38586	Only caQTL (With Link)	predicted.celltype.l1.CD8_T	predicted.celltype.l1.CD4_T,predicted.celltype.l1.CD8_T		chr11-970192-970691
chr11_9947861_G_A	0.00913	8.42887	Only caQTL (With Link)	predicted.celltype.l1.Mono,predicted.celltype.l2.CD16_Mono	predicted.celltype.l1.Mono,predicted.celltype.l1.PBMC,predicted.celltype.l2.CD16_Mono		chr11-9947396-9947895
chr12_100200691_G_T	0.027199	24.7038	Only caQTL (With Link)	predicted.celltype.l1.Mono,predicted.celltype.l2.CD14_Mono	predicted.celltype.l1.Mono,predicted.celltype.l2.CD14_Mono		chr12-100200496-100200995
chr12_100640034_G_A	0.007981	8.05174	Only caQTL (With Link)	predicted.celltype.l1.Mono,predicted.celltype.l1.PBMC,predicted.celltype.l2.CD14_Mono	predicted.celltype.l1.Mono,predicted.celltype.l1.PBMC,predicted.celltype.l2.CD14_Mono		chr12-100567162-100567661
chr12_101010473_A_G	0.013468	28.0512	Only eQTL	predicted.celltype.l2.CD14_Mono	predicted.celltype.l2.CD14_Mono	ENSG00000139354
chr12_101698624_C_T	0.034674	69.1274	Full Cascade	predicted.celltype.l1.CD4_T,predicted.celltype.l1.PBMC,predicted.celltype.l2.CD4_Naive,predicted.celltype.l2.CD4_TCM	predicted.celltype.l1.B,predicted.celltype.l1.CD4_T,predicted.celltype.l1.PBMC,predicted.celltype.l2.B_intermediate,predicted.celltype.l2.CD4_Naive,predicted.celltype.l2.CD4_TCM,predicted.celltype.l2.CD4_TEM,predicted.celltype.l2.CD8_Naive,predicted.celltype.l2.Treg	ENSG00000111666	chr12-101669954-101670772,chr12-101671327-101672276,chr12-101697176-101698681	chr12-101697176-101698681->ENSG00000111666,chr12-101671327-101672276->ENSG00000111666,chr12-101669954-101670772->ENSG00000111666
chr12_101728231_CAG_C	0.035335	61.5632	Only caQTL (With Link)	predicted.celltype.l1.PBMC,predicted.celltype.l2.CD4_Naive,predicted.celltype.l2.CD4_TCM	predicted.celltype.l1.PBMC,predicted.celltype.l2.CD4_Naive,predicted.celltype.l2.CD4_TCM,predicted.celltype.l2.Treg		chr12-101697176-101698681,chr12-101669954-101670772,chr12-101671327-101672276
chr12_101866827_C_T	0.019872	5.57876	Only caQTL (With Link)	predicted.celltype.l1.NK,predicted.celltype.l2.NK	predicted.celltype.l1.CD4_T,predicted.celltype.l1.NK,predicted.celltype.l1.PBMC,predicted.celltype.l2.NK		chr12-101939718-101940217,chr12-101819421-101819920
chr12_103494544_CTA_C	0.011349	21.5115	Only caQTL (No Link)	predicted.celltype.l1.CD4_T,predicted.celltype.l1.PBMC	predicted.celltype.l1.CD4_T,predicted.celltype.l1.PBMC,predicted.celltype.l2.CD4_Naive		chr12-103454993-103455819,chr12-103495269-103496607,chr12-103494337-103494836
chr12_103495641_G_A	0.049966	5.8905	Only caQTL (With Link)	predicted.celltype.l1.B,predicted.celltype.l1.CD4_T,predicted.celltype.l1.PBMC	predicted.celltype.l1.B,predicted.celltype.l1.CD4_T,predicted.celltype.l1.PBMC		chr12-103495269-103496607
chr12_103801019_G_C	0.023586	28.6238	Only caQTL (No Link)	predicted.celltype.l1.CD4_T,predicted.celltype.l1.PBMC	predicted.celltype.l1.CD4_T,predicted.celltype.l1.CD8_T,predicted.celltype.l1.NK,predicted.celltype.l1.PBMC,predicted.celltype.l2.CD4_TCM,predicted.celltype.l2.CD8_TEM		chr12-103880562-103881061
chr12_10423025_G_A	0.031531	5.56933	Only caQTL (No Link)	predicted.celltype.l1.CD8_T,predicted.celltype.l1.PBMC,predicted.celltype.l2.CD8_TEM	predicted.celltype.l1.CD8_T,predicted.celltype.l1.PBMC,predicted.celltype.l2.CD8_TEM		chr12-10445977-10446476
chr12_104385248_T_C	0.054126	55.1041	Only caQTL (No Link)	predicted.celltype.l1.PBMC	predicted.celltype.l1.PBMC		chr12-104402248-104403084
chr12_104487694_TC_T	0.014414	Inf	Only caQTL (No Link)	predicted.celltype.l1.CD4_T,predicted.celltype.l1.PBMC,predicted.celltype.l2.CD4_Naive	predicted.celltype.l1.CD4_T,predicted.celltype.l1.PBMC,predicted.celltype.l2.CD4_Naive		chr12-104486887-104487650
chr12_104488746_T_C	0.013122	12.6323	Only caQTL (With Link)	predicted.celltype.l1.Mono,predicted.celltype.l1.PBMC,predicted.celltype.l2.CD14_Mono	predicted.celltype.l1.Mono,predicted.celltype.l1.PBMC,predicted.celltype.l2.CD14_Mono		chr12-104490144-104490643
chr12_104510406_A_G	0.044328	20.2742	Only caQTL (No Link)	predicted.celltype.l1.CD8_T,predicted.celltype.l1.PBMC,predicted.celltype.l2.CD8_TEM	predicted.celltype.l1.CD8_T,predicted.celltype.l1.PBMC,predicted.celltype.l2.CD8_TEM		chr12-104510008-104510507
chr12_104553508_GGAACTTACAATCATGGCA_G	0.051744	5.04293	Only caQTL (No Link)	predicted.celltype.l1.B,predicted.celltype.l1.CD8_T,predicted.celltype.l1.Mono,predicted.celltype.l1.PBMC,predicted.celltype.l2.CD14_Mono,predicted.celltype.l2.CD16_Mono,predicted.celltype.l2.CD8_TEM	predicted.celltype.l1.B,predicted.celltype.l1.CD8_T,predicted.celltype.l1.Mono,predicted.celltype.l1.PBMC,predicted.celltype.l2.CD14_Mono,predicted.celltype.l2.CD16_Mono,predicted.celltype.l2.CD8_TEM		chr12-104553354-104553853
chr12_104748319_C_T	0.022997	53.6387	Only eQTL	predicted.celltype.l2.CD4_Naive	predicted.celltype.l2.B_intermediate,predicted.celltype.l2.CD4_Naive,predicted.celltype.l2.CD4_TEM	ENSG00000136051
chr12_105108344_C_T	0.023354	68.647	Positional Cascade	predicted.celltype.l1.B,predicted.celltype.l1.CD4_T,predicted.celltype.l1.PBMC,predicted.celltype.l2.CD4_TCM,predicted.celltype.l2.CD8_TEM	predicted.celltype.l1.B,predicted.celltype.l1.CD4_T,predicted.celltype.l1.CD8_T,predicted.celltype.l1.PBMC,predicted.celltype.l1.other_T,predicted.celltype.l2.B_intermediate,predicted.celltype.l2.B_naive,predicted.celltype.l2.CD4_Naive,predicted.celltype.l2.CD4_TCM,predicted.celltype.l2.CD4_TEM,predicted.celltype.l2.CD8_TEM,predicted.celltype.l2.NK	ENSG00000136051		chr12-105107458-105108432->ENSG00000136051
chr12_105356848_A_G	0.011279	155.955	Only eQTL	predicted.celltype.l1.PBMC	predicted.celltype.l1.PBMC	ENSG00000151131
chr12_105902010_C_T	0.030022	93.5944	Only caQTL (With Link)	predicted.celltype.l1.NK,predicted.celltype.l2.NK	predicted.celltype.l1.NK,predicted.celltype.l2.NK		chr12-105935939-105936438
chr12_106041044_G_T	0.035071	9.36096	Only caQTL (With Link)	predicted.celltype.l2.NK	predicted.celltype.l1.NK,predicted.celltype.l2.NK		chr12-105960340-105961548
chr12_106316670_A_G	0.026535	5.73375	Only caQTL (No Link)	predicted.celltype.l2.B_intermediate	predicted.celltype.l2.B_intermediate		chr12-106223839-106224548
chr12_106326_A_G	0.021766	6.24065	Only caQTL (With Link)	predicted.celltype.l2.CD14_Mono	predicted.celltype.l1.B,predicted.celltype.l1.PBMC,predicted.celltype.l2.CD14_Mono		chr12-106072-106571,chr12-77859-78358
chr12_106864678_G_T	0.019169	89.4678	Only caQTL (No Link)	predicted.celltype.l1.other_T,predicted.celltype.l2.MAIT	predicted.celltype.l1.other_T,predicted.celltype.l2.MAIT		chr12-106774032-106774803
chr12_107144779_C_T	0.02694	38.5989	Only caQTL (With Link)	predicted.celltype.l1.CD4_T,predicted.celltype.l1.CD8_T,predicted.celltype.l1.Mono,predicted.celltype.l1.NK,predicted.celltype.l1.PBMC,predicted.celltype.l2.CD14_Mono,predicted.celltype.l2.CD4_Naive,predicted.celltype.l2.CD4_TCM,predicted.celltype.l2.CD8_Naive,predicted.celltype.l2.CD8_TEM,predicted.celltype.l2.NK	predicted.celltype.l1.CD4_T,predicted.celltype.l1.CD8_T,predicted.celltype.l1.Mono,predicted.celltype.l1.NK,predicted.celltype.l1.PBMC,predicted.celltype.l2.CD14_Mono,predicted.celltype.l2.CD4_Naive,predicted.celltype.l2.CD4_TCM,predicted.celltype.l2.CD8_Naive,predicted.celltype.l2.CD8_TEM,predicted.celltype.l2.NK		chr12-107092613-107094144
chr12_107578518_A_G	0.009369	Inf	Only caQTL (With Link)	predicted.celltype.l1.Mono,predicted.celltype.l2.CD14_Mono	predicted.celltype.l1.Mono,predicted.celltype.l2.CD14_Mono		chr12-107515007-107515866
chr12_107639314_A_G	0.009843	81.0667	Only caQTL (No Link)	predicted.celltype.l1.Mono	predicted.celltype.l1.Mono		chr12-107662885-107663772
chr12_107891887_C_A	0.011931	14.7043	Only caQTL (No Link)	predicted.celltype.l2.CD4_TCM	predicted.celltype.l2.CD4_TCM		chr12-107903169-107904003
chr12_107999368_T_C	0.014583	Inf	Only caQTL (No Link)	predicted.celltype.l1.CD4_T	predicted.celltype.l1.CD4_T		chr12-108099028-108099527
chr12_108315732_T_A	0.028725	49.9056	Only caQTL (No Link)	predicted.celltype.l1.Mono,predicted.celltype.l1.PBMC	predicted.celltype.l1.Mono,predicted.celltype.l1.PBMC		chr12-108315481-108315980
chr12_108489033_C_T	0.05532	43.0385	Only caQTL (With Link)	predicted.celltype.l2.B_naive	predicted.celltype.l1.B,predicted.celltype.l2.B_intermediate,predicted.celltype.l2.B_naive		chr12-108567888-108568387,chr12-108568736-108569235
chr12_108634813_G_C	0.026131	Inf	Only caQTL (With Link)	predicted.celltype.l1.Mono,predicted.celltype.l2.CD14_Mono	predicted.celltype.l1.Mono,predicted.celltype.l2.CD14_Mono		chr12-108634336-108634835
chr12_108667489_T_A	0.018784	35.3906	Only caQTL (With Link)	predicted.celltype.l1.Mono,predicted.celltype.l1.PBMC,predicted.celltype.l2.CD14_Mono	predicted.celltype.l1.B,predicted.celltype.l1.Mono,predicted.celltype.l1.PBMC,predicted.celltype.l2.B_naive,predicted.celltype.l2.CD14_Mono		chr12-108667352-108667851
chr12_108676036_G_A	0.0117	Inf	Only caQTL (With Link)	predicted.celltype.l1.CD4_T	predicted.celltype.l1.CD4_T		chr12-108731364-108732356
chr12_108761594_C_T	0.033121	8.26418	Only caQTL (No Link)	predicted.celltype.l1.Mono,predicted.celltype.l2.CD14_Mono	predicted.celltype.l1.Mono,predicted.celltype.l2.CD14_Mono		chr12-108839846-108840345
chr12_109097991_G_A	0.022702	5.88376	Only caQTL (With Link)	predicted.celltype.l1.Mono,predicted.celltype.l1.PBMC	predicted.celltype.l1.B,predicted.celltype.l1.CD8_T,predicted.celltype.l1.Mono,predicted.celltype.l1.NK,predicted.celltype.l1.PBMC,predicted.celltype.l2.CD14_Mono,predicted.celltype.l2.CD4_TCM,predicted.celltype.l2.CD8_TEM,predicted.celltype.l2.NK		chr12-109097802-109098766
chr12_109545245_A_G	0.00758	106.032	Only caQTL (With Link)	predicted.celltype.l1.CD8_T,predicted.celltype.l1.NK,predicted.celltype.l2.CD8_TEM,predicted.celltype.l2.NK	predicted.celltype.l1.CD4_T,predicted.celltype.l1.CD8_T,predicted.celltype.l1.NK,predicted.celltype.l2.CD4_Naive,predicted.celltype.l2.CD4_TCM,predicted.celltype.l2.CD8_TEM,predicted.celltype.l2.NK		chr12-109545046-109545545
chr12_109985421_G_C	0.024158	53.8171	Only caQTL (With Link)	predicted.celltype.l1.CD4_T,predicted.celltype.l1.CD8_T,predicted.celltype.l1.Mono,predicted.celltype.l1.PBMC,predicted.celltype.l2.CD14_Mono,predicted.celltype.l2.CD4_TCM	predicted.celltype.l1.CD4_T,predicted.celltype.l1.CD8_T,predicted.celltype.l1.Mono,predicted.celltype.l1.PBMC,predicted.celltype.l2.CD14_Mono,predicted.celltype.l2.CD4_Naive,predicted.celltype.l2.CD4_TCM,predicted.celltype.l2.CD8_TEM		chr12-110043088-110043587
chr12_110043425_AG_A	0.024154	66.5245	Only caQTL (With Link)	predicted.celltype.l1.CD4_T,predicted.celltype.l1.CD8_T,predicted.celltype.l1.Mono,predicted.celltype.l1.PBMC,predicted.celltype.l2.CD14_Mono,predicted.celltype.l2.CD4_TCM	predicted.celltype.l1.CD4_T,predicted.celltype.l1.CD8_T,predicted.celltype.l1.Mono,predicted.celltype.l1.PBMC,predicted.celltype.l2.CD14_Mono,predicted.celltype.l2.CD4_Naive,predicted.celltype.l2.CD4_TCM,predicted.celltype.l2.CD8_TEM		chr12-110043088-110043587
chr12_110450142_G_C	0.008582	140.742	Only caQTL (With Link)	predicted.celltype.l1.PBMC	predicted.celltype.l1.PBMC		chr12-110449597-110450657
chr12_110743080_G_C	0.010358	131.207	Only caQTL (With Link)	predicted.celltype.l1.CD4_T,predicted.celltype.l1.Mono,predicted.celltype.l1.NK,predicted.celltype.l1.PBMC,predicted.celltype.l2.CD4_Naive	predicted.celltype.l1.CD4_T,predicted.celltype.l1.Mono,predicted.celltype.l1.NK,predicted.celltype.l1.PBMC,predicted.celltype.l2.CD14_Mono,predicted.celltype.l2.CD4_Naive		chr12-110742729-110743228
chr12_111196782_G_T	0.011725	42.6279	Only caQTL (With Link)	predicted.celltype.l1.Mono	predicted.celltype.l1.Mono,predicted.celltype.l1.PBMC		chr12-111196218-111196961
chr12_111314395_G_A	0.025481	161.321	Only caQTL (With Link)	predicted.celltype.l1.CD4_T,predicted.celltype.l1.CD8_T,predicted.celltype.l1.Mono,predicted.celltype.l1.PBMC	predicted.celltype.l1.CD4_T,predicted.celltype.l1.CD8_T,predicted.celltype.l1.Mono,predicted.celltype.l1.PBMC		chr12-111405286-111406357
chr12_111399638_A_T	0.036565	28.3332	Only caQTL (With Link)	predicted.celltype.l1.Mono,predicted.celltype.l1.PBMC,predicted.celltype.l2.CD14_Mono	predicted.celltype.l1.B,predicted.celltype.l1.CD4_T,predicted.celltype.l1.CD8_T,predicted.celltype.l1.Mono,predicted.celltype.l1.PBMC,predicted.celltype.l1.other_T,predicted.celltype.l2.B_intermediate,predicted.celltype.l2.B_naive,predicted.celltype.l2.CD14_Mono,predicted.celltype.l2.CD16_Mono,predicted.celltype.l2.CD4_TCM,predicted.celltype.l2.CD8_TEM,predicted.celltype.l2.MAIT		chr12-111399289-111399788,chr12-111397629-111398128,chr12-111398545-111399044,chr12-111434908-111435407
chr12_111481002_T_C	0.024835	159.137	Only caQTL (With Link)	predicted.celltype.l1.CD4_T,predicted.celltype.l1.CD8_T,predicted.celltype.l1.PBMC,predicted.celltype.l2.CD8_TEM	predicted.celltype.l1.CD4_T,predicted.celltype.l1.CD8_T,predicted.celltype.l1.NK,predicted.celltype.l1.PBMC,predicted.celltype.l2.CD8_TEM,predicted.celltype.l2.NK		chr12-111405286-111406357
chr12_111490477_C_T	0.036745	28.5399	Only caQTL (With Link)	predicted.celltype.l1.Mono,predicted.celltype.l1.PBMC,predicted.celltype.l2.CD14_Mono	predicted.celltype.l1.B,predicted.celltype.l1.CD4_T,predicted.celltype.l1.CD8_T,predicted.celltype.l1.Mono,predicted.celltype.l1.PBMC,predicted.celltype.l1.other_T,predicted.celltype.l2.B_intermediate,predicted.celltype.l2.B_naive,predicted.celltype.l2.CD14_Mono,predicted.celltype.l2.CD16_Mono,predicted.celltype.l2.CD4_TCM,predicted.celltype.l2.CD8_TEM,predicted.celltype.l2.MAIT		chr12-111399289-111399788,chr12-111398545-111399044,chr12-111397629-111398128,chr12-111434908-111435407
chr12_111719105_A_G	0.015771	29.2247	Only caQTL (No Link)	predicted.celltype.l1.Mono,predicted.celltype.l2.CD14_Mono	predicted.celltype.l1.Mono,predicted.celltype.l2.CD14_Mono		chr12-111692819-111693318
chr12_112129439_G_A	0.014219	83.3494	Only caQTL (No Link)	predicted.celltype.l2.CD4_TCM	predicted.celltype.l2.CD4_TCM		chr12-112075056-112075555
chr12_112938382_G_A	0.031069	69.2854	Only caQTL (With Link)	predicted.celltype.l1.CD4_T,predicted.celltype.l1.CD8_T,predicted.celltype.l1.DC,predicted.celltype.l1.Mono,predicted.celltype.l1.PBMC,predicted.celltype.l2.CD14_Mono,predicted.celltype.l2.CD8_TEM	predicted.celltype.l1.B,predicted.celltype.l1.CD4_T,predicted.celltype.l1.CD8_T,predicted.celltype.l1.DC,predicted.celltype.l1.Mono,predicted.celltype.l1.NK,predicted.celltype.l1.PBMC,predicted.celltype.l2.CD14_Mono,predicted.celltype.l2.CD8_TEM,predicted.celltype.l2.NK		chr12-112937737-112938681
chr12_112939186_A_C	0.031085	69.2711	Only caQTL (With Link)	predicted.celltype.l1.CD4_T,predicted.celltype.l1.CD8_T,predicted.celltype.l1.DC,predicted.celltype.l1.Mono,predicted.celltype.l1.PBMC,predicted.celltype.l2.CD14_Mono,predicted.celltype.l2.CD8_TEM	predicted.celltype.l1.B,predicted.celltype.l1.CD4_T,predicted.celltype.l1.CD8_T,predicted.celltype.l1.DC,predicted.celltype.l1.Mono,predicted.celltype.l1.NK,predicted.celltype.l1.PBMC,predicted.celltype.l2.CD14_Mono,predicted.celltype.l2.CD8_TEM,predicted.celltype.l2.NK		chr12-112937737-112938681
chr12_11418751_G_A	0.020415	9.4705	Only eQTL	predicted.celltype.l1.PBMC	predicted.celltype.l1.PBMC	ENSG00000251655
chr12_115966900_G_A	0.037544	69.6606	Only caQTL (With Link)	predicted.celltype.l1.CD4_T,predicted.celltype.l1.PBMC	predicted.celltype.l1.CD4_T,predicted.celltype.l1.Mono,predicted.celltype.l1.PBMC,predicted.celltype.l2.CD4_Naive,predicted.celltype.l2.CD8_TEM		chr12-115997753-115998731
chr12_115998269_A_T	0.03754	69.4858	Only caQTL (With Link)	predicted.celltype.l1.CD4_T,predicted.celltype.l1.PBMC	predicted.celltype.l1.CD4_T,predicted.celltype.l1.Mono,predicted.celltype.l1.PBMC,predicted.celltype.l2.CD4_Naive,predicted.celltype.l2.CD8_TEM		chr12-115997753-115998731
chr12_116326372_G_C	0.015212	Inf	Only caQTL (No Link)	predicted.celltype.l1.DC	predicted.celltype.l1.DC		chr12-116360787-116361286
chr12_116336816_C_T	0.031723	9.28134	Full Cascade	predicted.celltype.l1.B,predicted.celltype.l2.B_naive	predicted.celltype.l1.B,predicted.celltype.l1.DC,predicted.celltype.l1.Mono,predicted.celltype.l1.PBMC,predicted.celltype.l2.B_intermediate,predicted.celltype.l2.B_memory,predicted.celltype.l2.B_naive,predicted.celltype.l2.CD14_Mono,predicted.celltype.l2.CD16_Mono	ENSG00000123066	chr12-116336042-116336541,chr12-116336639-116337138,chr12-116280518-116281017,chr12-116333861-116334599,chr12-116338973-116339472,chr12-116331789-116332288,chr12-116323597-116324418	chr12-116336042-116336541->ENSG00000123066,chr12-116336639-116337138->ENSG00000123066
chr12_116338980_C_T	0.023995	23.2217	Only caQTL (No Link)	predicted.celltype.l1.DC	predicted.celltype.l1.DC		chr12-116277499-116277998
chr12_116708268_G_A	0.017346	27.38	Only caQTL (With Link)	predicted.celltype.l1.CD4_T	predicted.celltype.l1.CD4_T,predicted.celltype.l1.CD8_T,predicted.celltype.l1.NK,predicted.celltype.l2.CD4_Naive,predicted.celltype.l2.NK		chr12-116737885-116738384
chr12_116738576_A_G	0.033914	19.7475	Only caQTL (With Link)	predicted.celltype.l1.Mono,predicted.celltype.l1.PBMC,predicted.celltype.l2.CD4_TCM	predicted.celltype.l1.CD8_T,predicted.celltype.l1.Mono,predicted.celltype.l1.PBMC,predicted.celltype.l2.CD14_Mono,predicted.celltype.l2.CD4_Naive,predicted.celltype.l2.CD4_TCM		chr12-116737885-116738384
chr12_116819624_A_G	0.017307	49.9503	Only caQTL (With Link)	predicted.celltype.l1.B,predicted.celltype.l1.PBMC,predicted.celltype.l2.B_naive	predicted.celltype.l1.B,predicted.celltype.l1.CD4_T,predicted.celltype.l1.CD8_T,predicted.celltype.l1.Mono,predicted.celltype.l1.NK,predicted.celltype.l1.PBMC,predicted.celltype.l2.B_naive,predicted.celltype.l2.CD14_Mono,predicted.celltype.l2.CD4_Naive,predicted.celltype.l2.CD4_TCM,predicted.celltype.l2.CD8_Naive,predicted.celltype.l2.CD8_TEM,predicted.celltype.l2.NK		chr12-116819372-116819871
chr12_116884535_G_A	0.0176	41.1967	Only caQTL (With Link)	predicted.celltype.l1.B,predicted.celltype.l1.PBMC,predicted.celltype.l2.B_naive	predicted.celltype.l1.B,predicted.celltype.l1.CD4_T,predicted.celltype.l1.CD8_T,predicted.celltype.l1.Mono,predicted.celltype.l1.NK,predicted.celltype.l1.PBMC,predicted.celltype.l2.B_naive,predicted.celltype.l2.CD14_Mono,predicted.celltype.l2.CD4_Naive,predicted.celltype.l2.CD4_TCM,predicted.celltype.l2.CD8_Naive,predicted.celltype.l2.CD8_TEM,predicted.celltype.l2.NK		chr12-116819372-116819871
chr12_117299408_G_C	0.035174	10.504	Only caQTL (No Link)	predicted.celltype.l2.CD14_Mono	predicted.celltype.l2.CD14_Mono		chr12-117333159-117333930
chr12_117986711_G_T	0.008109	46.3163	Only eQTL	predicted.celltype.l1.Mono,predicted.celltype.l2.CD14_Mono	predicted.celltype.l1.Mono,predicted.celltype.l2.CD14_Mono	ENSG00000135090
chr12_118059580_C_G	0.043218	8.64	Only caQTL (With Link)	predicted.celltype.l2.CD8_TEM	predicted.celltype.l1.CD8_T,predicted.celltype.l1.NK,predicted.celltype.l1.PBMC,predicted.celltype.l2.CD8_TEM,predicted.celltype.l2.NK		chr12-118059369-118059868
chr12_119855500_G_A	0.013003	10.1432	Only caQTL (With Link)	predicted.celltype.l2.CD4_Naive	predicted.celltype.l2.CD4_Naive		chr12-119937593-119938479
chr12_120310182_CA_C	0.015642	16.7036	Only caQTL (No Link)	predicted.celltype.l2.CD8_TEM	predicted.celltype.l2.CD8_TEM		chr12-120211550-120212311
chr12_120446388_G_A	0.017553	234.294	Only caQTL (With Link)	predicted.celltype.l1.CD4_T,predicted.celltype.l1.CD8_T,predicted.celltype.l1.Mono,predicted.celltype.l1.NK,predicted.celltype.l1.PBMC,predicted.celltype.l2.CD14_Mono,predicted.celltype.l2.CD16_Mono,predicted.celltype.l2.CD4_Naive,predicted.celltype.l2.CD8_TEM	predicted.celltype.l1.CD4_T,predicted.celltype.l1.CD8_T,predicted.celltype.l1.Mono,predicted.celltype.l1.NK,predicted.celltype.l1.PBMC,predicted.celltype.l2.CD14_Mono,predicted.celltype.l2.CD16_Mono,predicted.celltype.l2.CD4_Naive,predicted.celltype.l2.CD4_TCM,predicted.celltype.l2.CD8_TEM,predicted.celltype.l2.MAIT,predicted.celltype.l2.NK		chr12-120445753-120446676
chr12_120530136_T_C	0.027517	156.38	Only caQTL (With Link)	predicted.celltype.l1.Mono,predicted.celltype.l1.PBMC,predicted.celltype.l2.CD14_Mono	predicted.celltype.l1.DC,predicted.celltype.l1.Mono,predicted.celltype.l1.PBMC,predicted.celltype.l2.CD14_Mono		chr12-120529987-120530486
chr12_121352389_TCAC_T	0.031307	5.70915	Only eQTL	predicted.celltype.l1.Mono	predicted.celltype.l1.Mono,predicted.celltype.l2.CD14_Mono	ENSG00000089053
chr12_121550784_G_A	0.031976	6.35138	Only eQTL	predicted.celltype.l1.Mono,predicted.celltype.l2.CD14_Mono	predicted.celltype.l1.Mono,predicted.celltype.l2.CD14_Mono	ENSG00000089053
chr12_121588808_C_T	0.03014	38.8913	Only caQTL (No Link)	predicted.celltype.l1.other_T,predicted.celltype.l2.MAIT	predicted.celltype.l1.other_T,predicted.celltype.l2.MAIT		chr12-121590581-121591467
chr12_121699908_C_CATTTATTT	0.014468	30.0245	Only caQTL (With Link)	predicted.celltype.l1.CD4_T,predicted.celltype.l1.CD8_T,predicted.celltype.l1.PBMC,predicted.celltype.l2.CD4_TCM,predicted.celltype.l2.CD8_TEM	predicted.celltype.l1.CD4_T,predicted.celltype.l1.CD8_T,predicted.celltype.l1.NK,predicted.celltype.l1.PBMC,predicted.celltype.l2.CD4_TCM,predicted.celltype.l2.CD8_TEM,predicted.celltype.l2.NK		chr12-121627251-121627750
chr12_121765983_C_T	0.043626	230.994	Only caQTL (With Link)	predicted.celltype.l1.Mono	predicted.celltype.l1.B,predicted.celltype.l1.CD4_T,predicted.celltype.l1.Mono,predicted.celltype.l1.PBMC,predicted.celltype.l2.CD4_Naive,predicted.celltype.l2.CD4_TCM		chr12-121748824-121749323
chr12_121786457_G_A	0.024463	86.345	Only caQTL (With Link)	predicted.celltype.l1.CD4_T,predicted.celltype.l1.CD8_T,predicted.celltype.l1.Mono,predicted.celltype.l1.PBMC,predicted.celltype.l1.other_T,predicted.celltype.l2.CD14_Mono,predicted.celltype.l2.CD4_TCM	predicted.celltype.l1.CD4_T,predicted.celltype.l1.CD8_T,predicted.celltype.l1.Mono,predicted.celltype.l1.NK,predicted.celltype.l1.PBMC,predicted.celltype.l1.other_T,predicted.celltype.l2.CD14_Mono,predicted.celltype.l2.CD16_Mono,predicted.celltype.l2.CD4_Naive,predicted.celltype.l2.CD4_TCM,predicted.celltype.l2.CD8_TEM,predicted.celltype.l2.MAIT,predicted.celltype.l2.NK		chr12-121786192-121786966
chr12_121786506_C_T	0.024425	64.772	Only caQTL (With Link)	predicted.celltype.l1.CD4_T,predicted.celltype.l1.CD8_T,predicted.celltype.l1.Mono,predicted.celltype.l1.PBMC,predicted.celltype.l1.other_T,predicted.celltype.l2.CD14_Mono,predicted.celltype.l2.CD4_TCM	predicted.celltype.l1.CD4_T,predicted.celltype.l1.CD8_T,predicted.celltype.l1.Mono,predicted.celltype.l1.NK,predicted.celltype.l1.PBMC,predicted.celltype.l1.other_T,predicted.celltype.l2.CD14_Mono,predicted.celltype.l2.CD16_Mono,predicted.celltype.l2.CD4_Naive,predicted.celltype.l2.CD4_TCM,predicted.celltype.l2.CD8_TEM,predicted.celltype.l2.MAIT,predicted.celltype.l2.NK		chr12-121786192-121786966
chr12_122044546_G_A	0.015485	Inf	Only caQTL (With Link)	predicted.celltype.l1.B,predicted.celltype.l1.CD4_T,predicted.celltype.l1.CD8_T,predicted.celltype.l2.CD4_Naive,predicted.celltype.l2.CD8_TEM	predicted.celltype.l1.B,predicted.celltype.l1.CD4_T,predicted.celltype.l1.CD8_T,predicted.celltype.l2.CD4_Naive,predicted.celltype.l2.CD4_TCM,predicted.celltype.l2.CD8_TEM,predicted.celltype.l2.NK		chr12-122078424-122079244
chr12_122078652_G_T	0.017588	Inf	Only caQTL (With Link)	predicted.celltype.l1.B,predicted.celltype.l1.CD4_T,predicted.celltype.l1.CD8_T,predicted.celltype.l1.PBMC,predicted.celltype.l2.CD14_Mono,predicted.celltype.l2.CD4_Naive,predicted.celltype.l2.CD8_TEM	predicted.celltype.l1.B,predicted.celltype.l1.CD4_T,predicted.celltype.l1.CD8_T,predicted.celltype.l1.Mono,predicted.celltype.l1.PBMC,predicted.celltype.l2.CD14_Mono,predicted.celltype.l2.CD4_Naive,predicted.celltype.l2.CD4_TCM,predicted.celltype.l2.CD8_TEM,predicted.celltype.l2.NK		chr12-122078424-122079244
chr12_122888944_C_T	0.026571	78.7138	Only caQTL (With Link)	predicted.celltype.l1.Mono,predicted.celltype.l1.PBMC	predicted.celltype.l1.Mono,predicted.celltype.l1.PBMC		chr12-122888729-122889228
chr12_122889821_C_T	0.062786	10.3267	Only caQTL (With Link)	predicted.celltype.l1.B,predicted.celltype.l1.PBMC,predicted.celltype.l2.B_naive,predicted.celltype.l2.CD4_Naive,predicted.celltype.l2.CD8_Naive	predicted.celltype.l1.B,predicted.celltype.l1.PBMC,predicted.celltype.l2.B_naive,predicted.celltype.l2.CD4_Naive,predicted.celltype.l2.CD8_Naive		chr12-122889635-122890611
chr12_122981745_GGAAGAAGAA_G	0.014739	5.54589	Only eQTL	predicted.celltype.l1.CD4_T	predicted.celltype.l1.CD4_T	ENSG00000182196
chr12_123431653_C_G	0.04119	25.3796	Only caQTL (With Link)	predicted.celltype.l1.CD4_T,predicted.celltype.l1.Mono,predicted.celltype.l1.PBMC,predicted.celltype.l2.CD4_Naive	predicted.celltype.l1.CD4_T,predicted.celltype.l1.Mono,predicted.celltype.l1.NK,predicted.celltype.l1.PBMC,predicted.celltype.l2.CD4_Naive,predicted.celltype.l2.NK		chr12-123448308-123448807
chr12_123439894_T_C	0.02997	317.345	Only caQTL (With Link)	predicted.celltype.l1.Mono,predicted.celltype.l1.PBMC,predicted.celltype.l2.CD14_Mono	predicted.celltype.l1.Mono,predicted.celltype.l1.PBMC,predicted.celltype.l2.CD14_Mono,predicted.celltype.l2.CD4_TCM,predicted.celltype.l2.CD4_TEM		chr12-123444299-123444798,chr12-123448308-123448807,chr12-123445851-123446350
chr12_123444391_A_G	0.029918	330.564	Only caQTL (With Link)	predicted.celltype.l1.Mono,predicted.celltype.l1.PBMC,predicted.celltype.l2.CD14_Mono	predicted.celltype.l1.Mono,predicted.celltype.l1.PBMC,predicted.celltype.l2.CD14_Mono,predicted.celltype.l2.CD4_TCM,predicted.celltype.l2.CD4_TEM		chr12-123448308-123448807,chr12-123444299-123444798,chr12-123445851-123446350
chr12_123669_G_T	0.018143	95.0097	Only caQTL (With Link)	predicted.celltype.l1.Mono	predicted.celltype.l1.Mono,predicted.celltype.l1.PBMC		chr12-152392-152891,chr12-128019-128999,chr12-138755-139526
chr12_12376764_G_A	0.013271	Inf	Only caQTL (With Link)	predicted.celltype.l1.PBMC	predicted.celltype.l1.PBMC		chr12-12376594-12377093
chr12_123976940_C_T	0.010443	16.4199	Only caQTL (No Link)	predicted.celltype.l1.CD4_T,predicted.celltype.l1.CD8_T,predicted.celltype.l1.PBMC,predicted.celltype.l2.CD4_Naive	predicted.celltype.l1.CD4_T,predicted.celltype.l1.CD8_T,predicted.celltype.l1.PBMC,predicted.celltype.l2.CD4_Naive		chr12-123912366-123913054,chr12-123910620-123911364
chr12_123992442_C_T	0.031005	6.79268	Only caQTL (With Link)	predicted.celltype.l1.CD4_T,predicted.celltype.l1.CD8_T,predicted.celltype.l1.PBMC,predicted.celltype.l2.CD4_Naive	predicted.celltype.l1.B,predicted.celltype.l1.CD4_T,predicted.celltype.l1.CD8_T,predicted.celltype.l1.PBMC,predicted.celltype.l1.other_T,predicted.celltype.l2.B_intermediate,predicted.celltype.l2.B_naive,predicted.celltype.l2.CD4_Naive,predicted.celltype.l2.CD4_TCM,predicted.celltype.l2.CD4_TEM,predicted.celltype.l2.CD8_Naive,predicted.celltype.l2.CD8_TEM,predicted.celltype.l2.MAIT		chr12-124006199-124007588,chr12-124007817-124008613,chr12-123931587-123932389
chr12_124006841_G_T	0.031004	6.79268	Only caQTL (With Link)	predicted.celltype.l1.CD4_T,predicted.celltype.l1.PBMC,predicted.celltype.l2.CD4_Naive	predicted.celltype.l1.B,predicted.celltype.l1.CD4_T,predicted.celltype.l1.CD8_T,predicted.celltype.l1.PBMC,predicted.celltype.l1.other_T,predicted.celltype.l2.B_intermediate,predicted.celltype.l2.B_naive,predicted.celltype.l2.CD4_Naive,predicted.celltype.l2.CD4_TCM,predicted.celltype.l2.CD4_TEM,predicted.celltype.l2.CD8_Naive,predicted.celltype.l2.CD8_TEM,predicted.celltype.l2.MAIT		chr12-124007817-124008613,chr12-124006199-124007588,chr12-123931587-123932389
chr12_124015644_G_C	0.034786	7.76993	Only caQTL (No Link)	predicted.celltype.l2.CD4_Naive	predicted.celltype.l2.CD4_Naive		chr12-123937513-123938627
chr12_124223998_G_A	0.010602	Inf	Only caQTL (No Link)	predicted.celltype.l1.CD4_T,predicted.celltype.l1.PBMC	predicted.celltype.l1.CD4_T,predicted.celltype.l1.PBMC		chr12-124223733-124224232
chr12_124395067_T_C	0.050513	54.7285	Only caQTL (With Link)	predicted.celltype.l1.CD4_T,predicted.celltype.l1.Mono,predicted.celltype.l1.PBMC,predicted.celltype.l2.CD14_Mono	predicted.celltype.l1.B,predicted.celltype.l1.CD4_T,predicted.celltype.l1.CD8_T,predicted.celltype.l1.Mono,predicted.celltype.l1.PBMC,predicted.celltype.l1.other_T,predicted.celltype.l2.B_intermediate,predicted.celltype.l2.CD14_Mono,predicted.celltype.l2.CD4_Naive,predicted.celltype.l2.CD4_TCM,predicted.celltype.l2.CD8_TEM,predicted.celltype.l2.MAIT		chr12-124388670-124389643
chr12_124412421_G_A	0.022025	262.005	Only caQTL (No Link)	predicted.celltype.l2.B_intermediate	predicted.celltype.l2.B_intermediate		chr12-124388670-124389643
chr12_124607936_C_T	0.01687	34.3038	Only caQTL (No Link)	predicted.celltype.l2.CD8_TEM	predicted.celltype.l2.CD8_TEM		chr12-124651498-124652284
chr12_124774378_G_A	0.03664	21.4269	Only caQTL (With Link)	predicted.celltype.l1.PBMC	predicted.celltype.l1.Mono,predicted.celltype.l1.PBMC,predicted.celltype.l2.CD14_Mono		chr12-124773984-124774483
chr12_12551297_T_C	0.03394	6.48804	Only caQTL (No Link)	predicted.celltype.l1.B,predicted.celltype.l1.PBMC	predicted.celltype.l1.B,predicted.celltype.l1.PBMC		chr12-12551130-12551629
chr12_12622604_C_G	0.028013	15.7638	Only caQTL (With Link)	predicted.celltype.l1.CD4_T,predicted.celltype.l1.CD8_T,predicted.celltype.l1.PBMC,predicted.celltype.l2.CD4_Naive,predicted.celltype.l2.CD4_TCM	predicted.celltype.l1.CD4_T,predicted.celltype.l1.CD8_T,predicted.celltype.l1.PBMC,predicted.celltype.l2.CD4_Naive,predicted.celltype.l2.CD4_TCM		chr12-12622393-12622892
chr12_126835291_T_C	0.011957	206.098	Only caQTL (No Link)	predicted.celltype.l2.CD14_Mono	predicted.celltype.l2.CD14_Mono		chr12-126747475-126748205
chr12_127129214_G_C	0.014957	15.5898	Only caQTL (With Link)	predicted.celltype.l1.PBMC	predicted.celltype.l1.CD4_T,predicted.celltype.l1.CD8_T,predicted.celltype.l1.PBMC,predicted.celltype.l2.CD4_Naive,predicted.celltype.l2.CD4_TCM,predicted.celltype.l2.CD8_TEM		chr12-127165754-127166578,chr12-127145896-127146395,chr12-127162856-127163355
chr12_127199380_C_G	0.014788	8.73691	Only caQTL (With Link)	predicted.celltype.l1.PBMC	predicted.celltype.l1.CD4_T,predicted.celltype.l1.CD8_T,predicted.celltype.l1.PBMC,predicted.celltype.l2.CD4_Naive,predicted.celltype.l2.CD4_TCM,predicted.celltype.l2.CD8_TEM		chr12-127145896-127146395,chr12-127165754-127166578,chr12-127280613-127281112,chr12-127162856-127163355
chr12_127199387_A_G	0.010032	Inf	Only caQTL (With Link)	predicted.celltype.l1.PBMC	predicted.celltype.l1.B,predicted.celltype.l1.CD4_T,predicted.celltype.l1.CD8_T,predicted.celltype.l1.NK,predicted.celltype.l1.PBMC,predicted.celltype.l2.B_naive,predicted.celltype.l2.CD8_TEM,predicted.celltype.l2.NK		chr12-127165754-127166578,chr12-127162856-127163355,chr12-127145896-127146395
chr12_127250588_C_A	0.029179	6.48804	Only caQTL (No Link)	predicted.celltype.l1.CD4_T,predicted.celltype.l1.PBMC	predicted.celltype.l1.CD4_T,predicted.celltype.l1.PBMC		chr12-127293468-127293967
chr12_127260912_C_T	0.033624	13.7909	Only caQTL (No Link)	predicted.celltype.l1.PBMC	predicted.celltype.l1.PBMC		chr12-127293468-127293967
chr12_12802390_T_C	0.023884	5.40656	Only caQTL (No Link)	predicted.celltype.l1.B,predicted.celltype.l2.B_naive	predicted.celltype.l1.B,predicted.celltype.l2.B_naive		chr12-12801617-12802116
chr12_12950721_C_T	0.017311	5.26189	Only caQTL (No Link)	predicted.celltype.l1.Mono,predicted.celltype.l1.PBMC,predicted.celltype.l2.CD14_Mono	predicted.celltype.l1.Mono,predicted.celltype.l1.PBMC,predicted.celltype.l2.CD14_Mono		chr12-12964235-12964734
chr12_12959682_G_A	0.014042	5.21952	Only caQTL (No Link)	predicted.celltype.l1.NK,predicted.celltype.l2.NK	predicted.celltype.l1.NK,predicted.celltype.l2.CD4_Naive,predicted.celltype.l2.NK	ENSG00000255621	chr12-13000107-13000606
chr12_130871780_A_G	0.011586	35.6326	Only caQTL (With Link)	predicted.celltype.l1.CD4_T,predicted.celltype.l1.PBMC	predicted.celltype.l1.CD4_T,predicted.celltype.l1.CD8_T,predicted.celltype.l1.NK,predicted.celltype.l1.PBMC,predicted.celltype.l2.CD8_TEM,predicted.celltype.l2.NK		chr12-130871677-130872176
chr12_131806156_G_C	0.041963	51.7289	Only caQTL (With Link)	predicted.celltype.l1.Mono,predicted.celltype.l2.CD14_Mono	predicted.celltype.l1.Mono,predicted.celltype.l1.PBMC,predicted.celltype.l2.CD14_Mono		chr12-131828100-131828599,chr12-131851160-131851659
chr12_131821339_T_TA	0.080203	20.9425	Only caQTL (With Link)	predicted.celltype.l1.PBMC	predicted.celltype.l1.B,predicted.celltype.l1.CD4_T,predicted.celltype.l1.PBMC,predicted.celltype.l2.CD4_Naive,predicted.celltype.l2.CD4_TCM		chr12-131783793-131784583,chr12-131754984-131755740,chr12-131830806-131831581
chr12_131831358_G_A	0.077646	98.0759	Only caQTL (With Link)	predicted.celltype.l1.CD4_T	predicted.celltype.l1.B,predicted.celltype.l1.CD4_T,predicted.celltype.l1.PBMC,predicted.celltype.l2.CD4_Naive,predicted.celltype.l2.CD4_TCM		chr12-131783793-131784583,chr12-131830806-131831581,chr12-131754984-131755740
chr12_131939382_G_T	0.016251	42.8719	Only caQTL (No Link)	predicted.celltype.l1.PBMC	predicted.celltype.l1.PBMC		chr12-131851160-131851659
chr12_132016596_C_T	0.016654	19.4688	Only caQTL (With Link)	predicted.celltype.l1.PBMC	predicted.celltype.l1.CD4_T,predicted.celltype.l1.Mono,predicted.celltype.l1.PBMC,predicted.celltype.l2.CD14_Mono		chr12-132083958-132084457
chr12_132104885_G_A	0.101202	23.7415	Only caQTL (No Link)	predicted.celltype.l1.CD4_T,predicted.celltype.l2.CD4_Naive	predicted.celltype.l1.CD4_T,predicted.celltype.l2.CD4_Naive		chr12-132125026-132125525
chr12_132175115_C_T	0.103062	86.1529	Only caQTL (No Link)	predicted.celltype.l1.B,predicted.celltype.l1.CD4_T,predicted.celltype.l1.PBMC,predicted.celltype.l2.B_intermediate,predicted.celltype.l2.CD14_Mono,predicted.celltype.l2.CD4_Naive,predicted.celltype.l2.CD4_TCM	predicted.celltype.l1.B,predicted.celltype.l1.CD4_T,predicted.celltype.l1.PBMC,predicted.celltype.l2.B_intermediate,predicted.celltype.l2.CD14_Mono,predicted.celltype.l2.CD4_Naive,predicted.celltype.l2.CD4_TCM		chr12-132262200-132263232,chr12-132243878-132244377,chr12-132248468-132248967
chr12_132202967_C_T	0.105474	106.552	Only caQTL (No Link)	predicted.celltype.l1.B,predicted.celltype.l1.CD4_T,predicted.celltype.l1.Mono,predicted.celltype.l1.PBMC,predicted.celltype.l2.CD14_Mono,predicted.celltype.l2.CD4_Naive,predicted.celltype.l2.CD4_TCM	predicted.celltype.l1.B,predicted.celltype.l1.CD4_T,predicted.celltype.l1.Mono,predicted.celltype.l1.PBMC,predicted.celltype.l2.B_intermediate,predicted.celltype.l2.CD14_Mono,predicted.celltype.l2.CD4_Naive,predicted.celltype.l2.CD4_TCM		chr12-132283223-132284019,chr12-132262200-132263232,chr12-132243878-132244377,chr12-132248468-132248967
chr12_132314516_G_A	0.116675	105.158	Only caQTL (With Link)	predicted.celltype.l1.Mono,predicted.celltype.l2.B_intermediate,predicted.celltype.l2.CD14_Mono	predicted.celltype.l1.B,predicted.celltype.l1.CD4_T,predicted.celltype.l1.CD8_T,predicted.celltype.l1.Mono,predicted.celltype.l1.PBMC,predicted.celltype.l2.B_intermediate,predicted.celltype.l2.B_naive,predicted.celltype.l2.CD14_Mono,predicted.celltype.l2.CD4_Naive,predicted.celltype.l2.CD4_TCM		chr12-132359854-132360353,chr12-132329080-132329814,chr12-132262200-132263232,chr12-132327757-132328256,chr12-132342199-132342917,chr12-132394009-132394508,chr12-132248468-132248967,chr12-132243878-132244377
chr12_132327940_G_A	0.116618	105.303	Only caQTL (With Link)	predicted.celltype.l1.Mono,predicted.celltype.l2.CD14_Mono	predicted.celltype.l1.B,predicted.celltype.l1.CD4_T,predicted.celltype.l1.CD8_T,predicted.celltype.l1.Mono,predicted.celltype.l1.PBMC,predicted.celltype.l2.B_intermediate,predicted.celltype.l2.B_naive,predicted.celltype.l2.CD14_Mono,predicted.celltype.l2.CD4_Naive		chr12-132359854-132360353,chr12-132262200-132263232,chr12-132329080-132329814,chr12-132327757-132328256,chr12-132394009-132394508,chr12-132342199-132342917
chr12_132408864_G_A	0.107388	126.641	Only caQTL (No Link)	predicted.celltype.l1.B	predicted.celltype.l1.B		chr12-132342199-132342917
chr12_132451537_G_A	0.014332	123.026	Only caQTL (No Link)	predicted.celltype.l1.PBMC	predicted.celltype.l1.PBMC		chr12-132469347-132469846
chr12_132518027_G_A	0.047031	5.31881	Only caQTL (With Link)	predicted.celltype.l1.B,predicted.celltype.l1.CD4_T,predicted.celltype.l2.CD8_TEM	predicted.celltype.l1.B,predicted.celltype.l1.CD4_T,predicted.celltype.l2.CD4_Naive,predicted.celltype.l2.CD4_TCM,predicted.celltype.l2.CD8_TEM		chr12-132597690-132598424,chr12-132598492-132599222,chr12-132474172-132475681,chr12-132488477-132488976
chr12_132520253_C_T	0.043176	6.92989	Only caQTL (No Link)	predicted.celltype.l1.CD4_T,predicted.celltype.l1.PBMC	predicted.celltype.l1.CD4_T,predicted.celltype.l1.PBMC		chr12-132469347-132469846
chr12_132523494_G_A	0.019711	21.271	Only caQTL (No Link)	predicted.celltype.l1.B	predicted.celltype.l1.B,predicted.celltype.l1.other_T,predicted.celltype.l2.B_naive		chr12-132600378-132601157
chr12_132544371_G_A	0.014993	187.042	Only caQTL (With Link)	predicted.celltype.l1.CD4_T,predicted.celltype.l1.CD8_T,predicted.celltype.l1.Mono,predicted.celltype.l1.PBMC,predicted.celltype.l2.CD14_Mono,predicted.celltype.l2.CD4_Naive,predicted.celltype.l2.CD8_TEM	predicted.celltype.l1.CD4_T,predicted.celltype.l1.CD8_T,predicted.celltype.l1.Mono,predicted.celltype.l1.NK,predicted.celltype.l1.PBMC,predicted.celltype.l2.CD14_Mono,predicted.celltype.l2.CD4_Naive,predicted.celltype.l2.CD8_TEM,predicted.celltype.l2.NK		chr12-132600378-132601157,chr12-132614827-132615326,chr12-132598492-132599222,chr12-132597690-132598424
chr12_132599069_G_A	0.143206	7.39367	Only caQTL (No Link)	predicted.celltype.l1.PBMC	predicted.celltype.l1.PBMC,predicted.celltype.l2.CD4_TCM,predicted.celltype.l2.Treg		chr12-132593896-132594395,chr12-132603841-132604788,chr12-132600378-132601157
chr12_132599494_C_G	0.097273	102.779	Only caQTL (With Link)	predicted.celltype.l1.CD4_T	predicted.celltype.l1.CD4_T,predicted.celltype.l1.PBMC,predicted.celltype.l2.Treg		chr12-132598492-132599222,chr12-132618145-132619180,chr12-132600378-132601157
chr12_132608692_G_A	0.01643	36.4247	Only caQTL (With Link)	predicted.celltype.l1.CD4_T,predicted.celltype.l1.CD8_T,predicted.celltype.l1.Mono,predicted.celltype.l1.PBMC,predicted.celltype.l2.CD8_TEM	predicted.celltype.l1.B,predicted.celltype.l1.CD4_T,predicted.celltype.l1.CD8_T,predicted.celltype.l1.Mono,predicted.celltype.l1.NK,predicted.celltype.l1.PBMC,predicted.celltype.l1.other_T,predicted.celltype.l2.CD4_Naive,predicted.celltype.l2.CD4_TCM,predicted.celltype.l2.CD4_TEM,predicted.celltype.l2.CD8_TEM,predicted.celltype.l2.NK		chr12-132600378-132601157,chr12-132658490-132658989,chr12-132614827-132615326
chr12_132629717_C_T	0.023023	8.31762	Only caQTL (With Link)	predicted.celltype.l2.CD14_Mono	predicted.celltype.l1.Mono,predicted.celltype.l2.CD14_Mono,predicted.celltype.l2.CD4_TCM		chr12-132593896-132594395,chr12-132600378-132601157
chr12_132674596_C_T	0.025129	6.82451	Only caQTL (No Link)	predicted.celltype.l1.PBMC	predicted.celltype.l1.PBMC		chr12-132663677-132664676
chr12_135702_G_A	0.040596	6.36465	Only eQTL	predicted.celltype.l1.CD8_T,predicted.celltype.l1.PBMC,predicted.celltype.l2.CD4_TCM	predicted.celltype.l1.CD8_T,predicted.celltype.l1.PBMC,predicted.celltype.l2.CD4_TCM	ENSG00000073614
chr12_14256285_G_T	0.039214	73.8052	Only caQTL (With Link)	predicted.celltype.l1.CD8_T,predicted.celltype.l1.PBMC	predicted.celltype.l1.CD4_T,predicted.celltype.l1.CD8_T,predicted.celltype.l1.NK,predicted.celltype.l1.PBMC,predicted.celltype.l1.other_T,predicted.celltype.l2.CD4_Naive,predicted.celltype.l2.CD8_TEM,predicted.celltype.l2.MAIT,predicted.celltype.l2.NK		chr12-14256053-14256970
chr12_14274170_C_T	0.01699	95.115	Only caQTL (With Link)	predicted.celltype.l1.Mono,predicted.celltype.l1.PBMC,predicted.celltype.l2.CD14_Mono	predicted.celltype.l1.Mono,predicted.celltype.l1.PBMC,predicted.celltype.l2.CD14_Mono		chr12-14273132-14274365
chr12_14562608_A_G	0.039204	55.5457	Positional Cascade	predicted.celltype.l1.Mono,predicted.celltype.l1.PBMC,predicted.celltype.l2.CD14_Mono	predicted.celltype.l1.DC,predicted.celltype.l1.Mono,predicted.celltype.l1.PBMC,predicted.celltype.l2.CD14_Mono,predicted.celltype.l2.CD16_Mono	ENSG00000121316		chr12-14562217-14562716->ENSG00000121316
chr12_14770110_C_G	0.011907	6.24179	Only caQTL (With Link)	predicted.celltype.l1.Mono,predicted.celltype.l1.PBMC	predicted.celltype.l1.Mono,predicted.celltype.l1.PBMC		chr12-14769795-14770538
chr12_1616615_G_C	0.010419	6.62565	Only caQTL (With Link)	predicted.celltype.l1.Mono	predicted.celltype.l1.Mono,predicted.celltype.l1.PBMC,predicted.celltype.l2.CD14_Mono		chr12-1616391-1617130
chr12_1634903_C_T	0.055219	8.65441	Only caQTL (No Link)	predicted.celltype.l1.CD8_T,predicted.celltype.l2.CD8_TEM	predicted.celltype.l1.CD4_T,predicted.celltype.l1.CD8_T,predicted.celltype.l2.CD8_TEM		chr12-1660214-1660713,chr12-1661579-1662268
chr12_16521420_A_G	0.023303	9.72067	Only caQTL (With Link)	predicted.celltype.l1.Mono	predicted.celltype.l1.Mono,predicted.celltype.l1.PBMC,predicted.celltype.l2.CD14_Mono,predicted.celltype.l2.CD16_Mono		chr12-16573524-16574023
chr12_1662093_G_T	0.148486	10.6237	Only caQTL (No Link)	predicted.celltype.l1.PBMC	predicted.celltype.l1.PBMC		chr12-1652759-1653258,chr12-1668926-1669425
chr12_1667051_C_T	0.090437	11.4829	Only caQTL (No Link)	predicted.celltype.l1.NK,predicted.celltype.l2.NK	predicted.celltype.l1.NK,predicted.celltype.l2.NK		chr12-1661579-1662268
chr12_1736981_A_G	0.05811	18.0981	Only caQTL (With Link)	predicted.celltype.l1.Mono,predicted.celltype.l1.PBMC	predicted.celltype.l1.CD4_T,predicted.celltype.l1.CD8_T,predicted.celltype.l1.Mono,predicted.celltype.l1.NK,predicted.celltype.l1.PBMC,predicted.celltype.l2.B_intermediate,predicted.celltype.l2.CD4_Naive,predicted.celltype.l2.CD4_TCM,predicted.celltype.l2.CD8_Naive,predicted.celltype.l2.CD8_TEM		chr12-1661579-1662268,chr12-1660214-1660713
chr12_1754283_A_T	0.058147	18.2124	Only caQTL (With Link)	predicted.celltype.l1.Mono,predicted.celltype.l1.PBMC	predicted.celltype.l1.CD4_T,predicted.celltype.l1.CD8_T,predicted.celltype.l1.Mono,predicted.celltype.l1.NK,predicted.celltype.l1.PBMC,predicted.celltype.l2.B_intermediate,predicted.celltype.l2.CD4_Naive,predicted.celltype.l2.CD4_TCM,predicted.celltype.l2.CD8_Naive,predicted.celltype.l2.CD8_TEM		chr12-1661579-1662268,chr12-1660214-1660713
chr12_1849148_GT_G	0.042417	58.9502	Only caQTL (With Link)	predicted.celltype.l1.CD8_T	predicted.celltype.l1.CD8_T,predicted.celltype.l1.PBMC		chr12-1796009-1797604,chr12-1929415-1930518
chr12_19131404_T_G	0.034117	112.396	Only caQTL (With Link)	predicted.celltype.l1.Mono	predicted.celltype.l1.Mono,predicted.celltype.l1.PBMC,predicted.celltype.l2.CD14_Mono		chr12-19131112-19131611
chr12_19817443_C_T	0.011505	25.0653	Only caQTL (With Link)	predicted.celltype.l1.PBMC	predicted.celltype.l1.Mono,predicted.celltype.l1.PBMC,predicted.celltype.l2.CD14_Mono		chr12-19893448-19894485
chr12_20398870_C_T	0.026315	10.9171	Only caQTL (No Link)	predicted.celltype.l1.Mono,predicted.celltype.l1.PBMC,predicted.celltype.l2.CD14_Mono	predicted.celltype.l1.Mono,predicted.celltype.l1.PBMC,predicted.celltype.l2.CD14_Mono		chr12-20398663-20399162
chr12_22171927_T_A	0.012168	6.62437	Only caQTL (No Link)	predicted.celltype.l1.CD4_T	predicted.celltype.l1.CD4_T		chr12-22121169-22121668
chr12_22396273_A_G	0.01475	28.576	Only caQTL (No Link)	predicted.celltype.l2.CD14_Mono	predicted.celltype.l2.CD14_Mono		chr12-22377671-22378567
chr12_22407239_G_A	0.09017	6.06964	Only caQTL (With Link)	predicted.celltype.l1.PBMC	predicted.celltype.l1.PBMC		chr12-22334702-22335994
chr12_227777_G_T	0.00732	15.5898	Only caQTL (No Link)	predicted.celltype.l2.CD14_Mono	predicted.celltype.l2.CD14_Mono		chr12-302377-303241
chr12_24414642_A_G	0.018968	15.5987	Only caQTL (No Link)	predicted.celltype.l1.Mono,predicted.celltype.l1.PBMC	predicted.celltype.l1.Mono,predicted.celltype.l1.PBMC		chr12-24414438-24414937
chr12_2454150_T_A	0.015532	58.5059	Only caQTL (No Link)	predicted.celltype.l1.Mono,predicted.celltype.l1.PBMC,predicted.celltype.l2.CD14_Mono	predicted.celltype.l1.Mono,predicted.celltype.l1.PBMC,predicted.celltype.l2.CD14_Mono		chr12-2454561-2455060,chr12-2453718-2454217
chr12_24580776_C_A	0.019776	125.13	Only eQTL	predicted.celltype.l1.DC	predicted.celltype.l1.DC	ENSG00000060982
chr12_25506875_CTTAT_C	0.008855	109.237	Only caQTL (No Link)	predicted.celltype.l1.CD8_T,predicted.celltype.l1.PBMC	predicted.celltype.l1.CD8_T,predicted.celltype.l1.PBMC		chr12-25590729-25591228
chr12_25514079_A_G	0.017335	13.8544	Only caQTL (With Link)	predicted.celltype.l2.NK	predicted.celltype.l1.CD4_T,predicted.celltype.l1.PBMC,predicted.celltype.l2.CD4_Naive,predicted.celltype.l2.CD4_TCM,predicted.celltype.l2.CD8_Naive,predicted.celltype.l2.NK		chr12-25436041-25436745,chr12-25558551-25559050,chr12-25496230-25496729,chr12-25589969-25590468
chr12_25528547_T_G	0.010529	11.9521	caQTL + eQTL (No Link)	predicted.celltype.l1.CD8_T	predicted.celltype.l1.CD4_T,predicted.celltype.l1.CD8_T,predicted.celltype.l1.PBMC,predicted.celltype.l2.CD4_Naive,predicted.celltype.l2.CD8_TEM	ENSG00000123094	chr12-25589969-25590468,chr12-25590729-25591228
chr12_26155086_A_G	0.014886	5.70809	Only caQTL (No Link)	predicted.celltype.l1.CD4_T	predicted.celltype.l1.CD4_T		chr12-26125436-26126411,chr12-26092645-26093144
chr12_26788931_C_T	0.031468	92.7954	Only caQTL (No Link)	predicted.celltype.l1.PBMC	predicted.celltype.l1.PBMC		chr12-26748705-26749204
chr12_27800953_T_C	0.030773	26.7665	Only caQTL (No Link)	predicted.celltype.l1.CD4_T,predicted.celltype.l2.CD4_Naive	predicted.celltype.l1.CD4_T,predicted.celltype.l2.CD4_Naive		chr12-27800729-27801228
chr12_28191362_C_T	0.011218	68.6597	Only caQTL (With Link)	predicted.celltype.l1.PBMC	predicted.celltype.l1.PBMC		chr12-28191156-28191655
chr12_28223494_C_T	0.020642	9.02569	Only caQTL (No Link)	predicted.celltype.l1.PBMC	predicted.celltype.l1.PBMC		chr12-28222905-28223689
chr12_28923543_A_G	0.012361	7.92537	Only caQTL (No Link)	predicted.celltype.l1.Mono	predicted.celltype.l1.Mono		chr12-28870777-28871550
chr12_29566641_G_A	0.015051	5.24535	Only caQTL (No Link)	predicted.celltype.l1.Mono,predicted.celltype.l1.PBMC	predicted.celltype.l1.Mono,predicted.celltype.l1.PBMC		chr12-29610218-29611144
chr12_29631236_GA_G	0.049485	22.5372	Only caQTL (With Link)	predicted.celltype.l1.Mono	predicted.celltype.l1.Mono		chr12-29552286-29552785
chr12_29694272_C_T	0.023343	5.85182	Only caQTL (With Link)	predicted.celltype.l1.Mono,predicted.celltype.l2.CD14_Mono,predicted.celltype.l2.CD16_Mono	predicted.celltype.l1.Mono,predicted.celltype.l1.PBMC,predicted.celltype.l2.CD14_Mono,predicted.celltype.l2.CD16_Mono		chr12-29693990-29694489
chr12_29767937_C_G	0.035034	7.8853	Only caQTL (No Link)	predicted.celltype.l2.CD14_Mono	predicted.celltype.l2.CD14_Mono		chr12-29782387-29782886
chr12_29782612_A_G	0.022358	46.1893	Only caQTL (With Link)	predicted.celltype.l1.Mono,predicted.celltype.l1.PBMC,predicted.celltype.l2.CD16_Mono	predicted.celltype.l1.Mono,predicted.celltype.l1.PBMC,predicted.celltype.l2.CD14_Mono,predicted.celltype.l2.CD16_Mono		chr12-29782387-29782886
chr12_29867569_A_G	0.021505	57.059	Only caQTL (With Link)	predicted.celltype.l1.Mono,predicted.celltype.l1.PBMC,predicted.celltype.l2.CD16_Mono	predicted.celltype.l1.Mono,predicted.celltype.l1.PBMC,predicted.celltype.l2.CD14_Mono,predicted.celltype.l2.CD16_Mono		chr12-29782387-29782886
chr12_30816114_T_C	0.015987	29.6261	Only caQTL (With Link)	predicted.celltype.l1.PBMC	predicted.celltype.l1.CD4_T,predicted.celltype.l1.PBMC,predicted.celltype.l2.CD4_Naive		chr12-30821979-30823567
chr12_30867598_G_T	0.008478	Inf	Only caQTL (With Link)	predicted.celltype.l1.PBMC	predicted.celltype.l1.PBMC		chr12-30795131-30795912
chr12_30911537_AT_A	0.024151	23.6532	Only caQTL (With Link)	predicted.celltype.l1.PBMC	predicted.celltype.l1.PBMC,predicted.celltype.l2.CD4_Naive		chr12-30821979-30823567
chr12_30918605_T_C	0.008757	Inf	Only caQTL (No Link)	predicted.celltype.l1.PBMC	predicted.celltype.l1.PBMC		chr12-30985762-30986261
chr12_31266283_C_T	0.056929	18.0145	Only caQTL (No Link)	predicted.celltype.l1.Mono	predicted.celltype.l1.Mono		chr12-31323419-31324750
chr12_3130243_C_G	0.014045	7.09293	Only caQTL (No Link)	predicted.celltype.l1.PBMC,predicted.celltype.l2.CD14_Mono	predicted.celltype.l1.PBMC,predicted.celltype.l2.CD14_Mono		chr12-3130006-3130768
chr12_31690604_G_A	0.010933	8.32104	Only caQTL (With Link)	predicted.celltype.l1.B,predicted.celltype.l1.PBMC	predicted.celltype.l1.B,predicted.celltype.l1.Mono,predicted.celltype.l1.PBMC,predicted.celltype.l2.CD14_Mono		chr12-31746698-31747197
chr12_31746944_C_T	0.011212	12.4718	Only caQTL (With Link)	predicted.celltype.l1.B,predicted.celltype.l1.PBMC	predicted.celltype.l1.B,predicted.celltype.l1.PBMC,predicted.celltype.l2.CD14_Mono		chr12-31746698-31747197
chr12_31747042_T_C	0.01778	135.681	Only caQTL (With Link)	predicted.celltype.l1.PBMC	predicted.celltype.l1.PBMC		chr12-31746698-31747197
chr12_31757695_CT_C	0.028381	9.10654	Only caQTL (With Link)	predicted.celltype.l1.B,predicted.celltype.l1.Mono,predicted.celltype.l2.B_naive,predicted.celltype.l2.CD14_Mono	predicted.celltype.l1.B,predicted.celltype.l1.Mono,predicted.celltype.l1.PBMC,predicted.celltype.l2.B_naive,predicted.celltype.l2.CD14_Mono,predicted.celltype.l2.CD16_Mono		chr12-31832788-31833287,chr12-31756968-31757467
chr12_31798160_T_A	0.019861	17.9882	Only caQTL (With Link)	predicted.celltype.l1.PBMC	predicted.celltype.l1.Mono,predicted.celltype.l1.PBMC,predicted.celltype.l2.CD14_Mono		chr12-31876510-31877009
chr12_32114952_A_C	0.011578	11.0546	Only caQTL (With Link)	predicted.celltype.l1.CD8_T,predicted.celltype.l1.Mono,predicted.celltype.l1.PBMC,predicted.celltype.l2.CD14_Mono	predicted.celltype.l1.CD4_T,predicted.celltype.l1.CD8_T,predicted.celltype.l1.Mono,predicted.celltype.l1.PBMC,predicted.celltype.l2.CD14_Mono,predicted.celltype.l2.CD4_Naive,predicted.celltype.l2.CD4_TCM,predicted.celltype.l2.CD8_TEM		chr12-32106522-32107021
chr12_32327565_G_C	0.016032	74.8601	Only caQTL (No Link)	predicted.celltype.l1.CD4_T,predicted.celltype.l1.PBMC	predicted.celltype.l1.CD4_T,predicted.celltype.l1.PBMC		chr12-32334339-32334838
chr12_32334409_A_G	0.016033	74.8878	Only caQTL (No Link)	predicted.celltype.l1.CD4_T,predicted.celltype.l1.PBMC	predicted.celltype.l1.CD4_T,predicted.celltype.l1.PBMC		chr12-32334339-32334838
chr12_3244712_G_A	0.014958	74.831	Only caQTL (No Link)	predicted.celltype.l1.Mono	predicted.celltype.l1.Mono		chr12-3299908-3300407
chr12_3278374_C_T	0.0372	216.658	Only caQTL (With Link)	predicted.celltype.l1.PBMC	predicted.celltype.l1.Mono,predicted.celltype.l1.PBMC,predicted.celltype.l2.CD14_Mono		chr12-3363548-3364047,chr12-3361082-3361581
chr12_3283783_C_T	0.016656	81.0685	Only caQTL (With Link)	predicted.celltype.l1.PBMC	predicted.celltype.l1.Mono,predicted.celltype.l1.PBMC		chr12-3299908-3300407,chr12-3363548-3364047
chr12_32895518_A_G	0.020882	48.3739	Only caQTL (No Link)	predicted.celltype.l1.Mono,predicted.celltype.l2.CD14_Mono	predicted.celltype.l1.Mono,predicted.celltype.l2.CD14_Mono		chr12-32877640-32878139,chr12-32895579-32896078
chr12_3316873_C_T	0.024419	132.017	Only caQTL (No Link)	predicted.celltype.l1.Mono,predicted.celltype.l1.PBMC	predicted.celltype.l1.Mono,predicted.celltype.l1.PBMC		chr12-3300429-3300928,chr12-3361082-3361581
chr12_3647657_C_T	0.024277	102.911	Only caQTL (No Link)	predicted.celltype.l1.PBMC	predicted.celltype.l1.PBMC		chr12-3744379-3744878
chr12_3724003_T_C	0.008272	35.8432	Only caQTL (No Link)	predicted.celltype.l1.CD4_T,predicted.celltype.l1.PBMC	predicted.celltype.l1.CD4_T,predicted.celltype.l1.PBMC		chr12-3744379-3744878
chr12_3747994_G_C	0.011333	Inf	Only caQTL (With Link)	predicted.celltype.l1.PBMC	predicted.celltype.l1.Mono,predicted.celltype.l1.PBMC,predicted.celltype.l2.CD14_Mono,predicted.celltype.l2.CD4_TCM,predicted.celltype.l2.NK	ENSG00000130038	chr12-3752927-3753426,chr12-3655469-3655968,chr12-3744379-3744878,chr12-3752233-3752732
chr12_3962144_T_C	0.019802	7.2513	Only caQTL (No Link)	predicted.celltype.l1.PBMC	predicted.celltype.l1.PBMC		chr12-3983627-3984324
chr12_40082191_C_T	0.011081	146.571	Only caQTL (No Link)	predicted.celltype.l1.CD4_T	predicted.celltype.l1.CD4_T		chr12-40181452-40181951
chr12_404380_A_G	0.022589	71.7541	Only eQTL	predicted.celltype.l1.NK,predicted.celltype.l1.PBMC,predicted.celltype.l1.other_T,predicted.celltype.l2.CD8_TEM,predicted.celltype.l2.NK	predicted.celltype.l1.NK,predicted.celltype.l1.PBMC,predicted.celltype.l1.other_T,predicted.celltype.l2.CD8_TEM,predicted.celltype.l2.NK	ENSG00000073614
chr12_4166392_C_T	0.019327	293.196	Only caQTL (No Link)	predicted.celltype.l1.CD4_T	predicted.celltype.l1.CD4_T		chr12-4136988-4137487
chr12_41910879_T_G	0.00749	Inf	Only caQTL (With Link)	predicted.celltype.l1.Mono	predicted.celltype.l1.Mono,predicted.celltype.l2.CD14_Mono		chr12-41931620-41932119
chr12_4269675_G_A	0.034701	53.7689	Only caQTL (With Link)	predicted.celltype.l1.CD4_T,predicted.celltype.l1.CD8_T,predicted.celltype.l1.PBMC,predicted.celltype.l2.CD4_Naive,predicted.celltype.l2.CD4_TCM,predicted.celltype.l2.CD8_TEM	predicted.celltype.l1.CD4_T,predicted.celltype.l1.CD8_T,predicted.celltype.l1.PBMC,predicted.celltype.l2.CD4_Naive,predicted.celltype.l2.CD4_TCM,predicted.celltype.l2.CD8_TEM		chr12-4269153-4270002
chr12_4306495_C_G	0.020995	58.4951	Only caQTL (No Link)	predicted.celltype.l1.CD4_T,predicted.celltype.l1.PBMC	predicted.celltype.l1.CD4_T,predicted.celltype.l1.PBMC		chr12-4279715-4280214
chr12_43227892_G_A	0.011831	15.1562	Only eQTL	predicted.celltype.l1.CD4_T,predicted.celltype.l2.CD4_Naive	predicted.celltype.l1.CD4_T,predicted.celltype.l2.CD4_Naive	ENSG00000198001
chr12_43755160_C_A	0.011922	21.8393	Only eQTL	predicted.celltype.l1.CD4_T,predicted.celltype.l1.Mono,predicted.celltype.l1.PBMC,predicted.celltype.l2.CD4_Naive	predicted.celltype.l1.CD4_T,predicted.celltype.l1.Mono,predicted.celltype.l1.PBMC,predicted.celltype.l2.CD4_Naive	ENSG00000198001
chr12_43882804_A_G	0.011017	35.3702	Only caQTL (With Link)	predicted.celltype.l1.PBMC	predicted.celltype.l1.CD4_T,predicted.celltype.l1.PBMC		chr12-43882506-43883005
chr12_46137347_C_A	0.016815	177.691	Only eQTL	predicted.celltype.l1.CD4_T,predicted.celltype.l1.CD8_T,predicted.celltype.l2.CD4_TCM,predicted.celltype.l2.CD8_TEM	predicted.celltype.l1.CD4_T,predicted.celltype.l1.CD8_T,predicted.celltype.l2.CD4_TCM,predicted.celltype.l2.CD8_TEM	ENSG00000139218
chr12_46148885_A_G	0.016817	177.789	Only eQTL	predicted.celltype.l1.CD4_T,predicted.celltype.l1.CD8_T,predicted.celltype.l2.CD4_TCM,predicted.celltype.l2.CD8_TEM	predicted.celltype.l1.CD4_T,predicted.celltype.l1.CD8_T,predicted.celltype.l2.CD4_TCM,predicted.celltype.l2.CD8_TEM	ENSG00000139218
chr12_46425395_A_G	0.012509	71.3612	Only eQTL	predicted.celltype.l1.CD8_T,predicted.celltype.l1.PBMC,predicted.celltype.l1.other_T	predicted.celltype.l1.CD8_T,predicted.celltype.l1.PBMC,predicted.celltype.l1.other_T	ENSG00000257261,ENSG00000275481
chr12_46425807_A_G	0.012918	5.2673	caQTL + eQTL (No Link)	predicted.celltype.l1.PBMC	predicted.celltype.l1.B,predicted.celltype.l1.PBMC,predicted.celltype.l1.other_T,predicted.celltype.l2.MAIT	ENSG00000139209,ENSG00000275481,ENSG00000257261	chr12-46383210-46383709
chr12_47079835_G_A	0.026058	5.82046	Positional Cascade	predicted.celltype.l1.CD4_T	predicted.celltype.l1.CD4_T,predicted.celltype.l1.PBMC,predicted.celltype.l2.CD4_Naive	ENSG00000179715	chr12-47079308-47080127	chr12-47079308-47080127->ENSG00000179715
chr12_47705997_A_G	0.010989	143.7	Only caQTL (With Link)	predicted.celltype.l1.CD4_T,predicted.celltype.l1.CD8_T,predicted.celltype.l1.PBMC,predicted.celltype.l2.CD8_TEM	predicted.celltype.l1.CD4_T,predicted.celltype.l1.CD8_T,predicted.celltype.l1.PBMC,predicted.celltype.l2.CD8_TEM		chr12-47705392-47706307
chr12_47706043_C_T	0.009283	32.4333	Only caQTL (With Link)	predicted.celltype.l1.CD4_T,predicted.celltype.l1.CD8_T,predicted.celltype.l1.PBMC,predicted.celltype.l2.CD4_Naive,predicted.celltype.l2.CD8_TEM	predicted.celltype.l1.CD4_T,predicted.celltype.l1.CD8_T,predicted.celltype.l1.Mono,predicted.celltype.l1.NK,predicted.celltype.l1.PBMC,predicted.celltype.l2.CD14_Mono,predicted.celltype.l2.CD4_Naive,predicted.celltype.l2.CD4_TCM,predicted.celltype.l2.CD8_TEM,predicted.celltype.l2.NK		chr12-47705392-47706307
chr12_47719587_T_C	0.010368	5.5591	Only caQTL (With Link)	predicted.celltype.l2.CD4_Naive	predicted.celltype.l1.Mono,predicted.celltype.l1.NK,predicted.celltype.l2.CD14_Mono,predicted.celltype.l2.CD4_Naive,predicted.celltype.l2.NK		chr12-47705392-47706307
chr12_48226187_C_T	0.029108	8.61146	Only caQTL (With Link)	predicted.celltype.l1.Mono,predicted.celltype.l1.PBMC,predicted.celltype.l2.CD14_Mono	predicted.celltype.l1.Mono,predicted.celltype.l1.PBMC,predicted.celltype.l2.CD14_Mono		chr12-48279115-48279956,chr12-48282814-48283530,chr12-48189450-48189949
chr12_48266737_T_G	0.042447	69.7528	Only caQTL (With Link)	predicted.celltype.l1.B	predicted.celltype.l1.B,predicted.celltype.l2.B_naive		chr12-48212513-48213289
chr12_48873893_A_G	0.009669	Inf	Only caQTL (No Link)	predicted.celltype.l2.CD4_Naive	predicted.celltype.l2.CD4_Naive		chr12-48865681-48866180
chr12_48924716_A_C	0.012951	Inf	Only caQTL (With Link)	predicted.celltype.l1.CD4_T,predicted.celltype.l1.CD8_T,predicted.celltype.l1.PBMC,predicted.celltype.l2.CD4_Naive	predicted.celltype.l1.CD4_T,predicted.celltype.l1.CD8_T,predicted.celltype.l1.PBMC,predicted.celltype.l2.CD4_Naive		chr12-48924494-48925262
chr12_48947887_T_C	0.007081	57.4123	Only caQTL (With Link)	predicted.celltype.l1.CD4_T,predicted.celltype.l2.CD4_Naive	predicted.celltype.l1.CD4_T,predicted.celltype.l2.CD4_Naive		chr12-48851966-48852465
chr12_48952238_G_A	0.013099	Inf	Only caQTL (With Link)	predicted.celltype.l1.CD4_T,predicted.celltype.l1.CD8_T,predicted.celltype.l1.PBMC,predicted.celltype.l2.CD4_Naive	predicted.celltype.l1.CD4_T,predicted.celltype.l1.CD8_T,predicted.celltype.l1.PBMC,predicted.celltype.l2.CD4_Naive		chr12-48924494-48925262
chr12_49041141_G_A	0.009769	6.72632	Only caQTL (No Link)	predicted.celltype.l1.B	predicted.celltype.l1.B		chr12-48973466-48973965
chr12_49274780_G_A	0.026487	13.6416	Only caQTL (With Link)	predicted.celltype.l2.CD4_Naive	predicted.celltype.l2.CD4_Naive		chr12-49322832-49323331
chr12_49549681_CAG_C	0.017048	Inf	caQTL + eQTL (No Link)	predicted.celltype.l1.CD4_T,predicted.celltype.l1.PBMC,predicted.celltype.l2.CD4_Naive	predicted.celltype.l1.B,predicted.celltype.l1.CD4_T,predicted.celltype.l1.CD8_T,predicted.celltype.l1.NK,predicted.celltype.l1.PBMC,predicted.celltype.l2.CD4_Naive,predicted.celltype.l2.CD4_TCM,predicted.celltype.l2.CD8_TEM,predicted.celltype.l2.NK	ENSG00000135519	chr12-49548584-49549714
chr12_49821273_C_T	0.038875	20.3562	caQTL + eQTL (No Link)	predicted.celltype.l1.CD4_T,predicted.celltype.l2.CD4_Naive	predicted.celltype.l1.CD4_T,predicted.celltype.l1.CD8_T,predicted.celltype.l1.NK,predicted.celltype.l1.PBMC,predicted.celltype.l2.CD4_Naive,predicted.celltype.l2.CD4_TCM,predicted.celltype.l2.CD8_TEM,predicted.celltype.l2.NK	ENSG00000167566	chr12-49820992-49821491,chr12-49820464-49820963,chr12-49828237-49828736
chr12_49984006_G_A	0.020159	5.69958	Only caQTL (With Link)	predicted.celltype.l1.Mono	predicted.celltype.l1.Mono,predicted.celltype.l1.PBMC,predicted.celltype.l2.CD14_Mono		chr12-49983745-49984244
chr12_50109103_C_G	0.028225	7.70383	Only caQTL (No Link)	predicted.celltype.l1.CD4_T,predicted.celltype.l1.NK,predicted.celltype.l2.CD4_Naive,predicted.celltype.l2.CD8_Naive,predicted.celltype.l2.NK	predicted.celltype.l1.CD4_T,predicted.celltype.l1.NK,predicted.celltype.l2.CD4_Naive,predicted.celltype.l2.CD8_Naive,predicted.celltype.l2.NK		chr12-50058681-50059180,chr12-50057223-50058408,chr12-50059728-50060227
chr12_50157373_T_TA	0.007376	10.0233	Only caQTL (No Link)	predicted.celltype.l1.NK,predicted.celltype.l2.NK	predicted.celltype.l1.NK,predicted.celltype.l2.NK		chr12-50135283-50135782
chr12_50192731_C_G	0.011619	Inf	Only eQTL	predicted.celltype.l1.CD4_T,predicted.celltype.l1.CD8_T,predicted.celltype.l1.NK,predicted.celltype.l1.PBMC,predicted.celltype.l2.CD4_Naive,predicted.celltype.l2.CD4_TCM,predicted.celltype.l2.CD8_TEM,predicted.celltype.l2.NK	predicted.celltype.l1.CD4_T,predicted.celltype.l1.CD8_T,predicted.celltype.l1.NK,predicted.celltype.l1.PBMC,predicted.celltype.l2.CD4_Naive,predicted.celltype.l2.CD4_TCM,predicted.celltype.l2.CD8_TEM,predicted.celltype.l2.NK	ENSG00000066117
chr12_50567157_A_C	0.009239	138.019	Only caQTL (No Link)	predicted.celltype.l2.CD4_TCM	predicted.celltype.l2.CD4_TCM		chr12-50528731-50529230
chr12_50979322_C_G	0.007548	10.5691	Only caQTL (With Link)	predicted.celltype.l2.CD8_TEM	predicted.celltype.l2.CD8_TEM		chr12-50923527-50925716
chr12_51180369_C_T	0.0522	5.91166	Only eQTL	predicted.celltype.l1.Mono,predicted.celltype.l2.CD14_Mono	predicted.celltype.l1.Mono,predicted.celltype.l2.CD14_Mono	ENSG00000066084
chr12_51234131_G_A	0.045565	14.5616	Only eQTL	predicted.celltype.l1.Mono	predicted.celltype.l1.Mono	ENSG00000184271
chr12_51242410_G_A	0.010526	9.84672	Only caQTL (With Link)	predicted.celltype.l1.Mono,predicted.celltype.l1.PBMC,predicted.celltype.l2.CD14_Mono	predicted.celltype.l1.Mono,predicted.celltype.l1.PBMC,predicted.celltype.l2.CD14_Mono		chr12-51242073-51242572
chr12_51429930_C_T	0.036421	79.0937	Only caQTL (No Link)	predicted.celltype.l1.B,predicted.celltype.l1.PBMC,predicted.celltype.l2.B_naive	predicted.celltype.l1.B,predicted.celltype.l1.PBMC,predicted.celltype.l2.B_naive		chr12-51429639-51430138
chr12_51439785_G_A	0.036417	80.1343	Only caQTL (No Link)	predicted.celltype.l1.B,predicted.celltype.l1.PBMC,predicted.celltype.l2.B_naive	predicted.celltype.l1.B,predicted.celltype.l1.PBMC,predicted.celltype.l2.B_naive		chr12-51429639-51430138
chr12_51980451_G_A	0.009088	8.57437	Only caQTL (With Link)	predicted.celltype.l1.PBMC	predicted.celltype.l1.CD4_T,predicted.celltype.l1.PBMC		chr12-51980259-51980758
chr12_52066834_C_T	0.011925	15.5869	Only caQTL (With Link)	predicted.celltype.l1.Mono,predicted.celltype.l2.CD14_Mono	predicted.celltype.l1.Mono,predicted.celltype.l1.PBMC,predicted.celltype.l2.CD14_Mono		chr12-52066566-52067065
chr12_52088653_C_T	0.036346	56.5454	Only caQTL (With Link)	predicted.celltype.l1.B,predicted.celltype.l2.B_naive	predicted.celltype.l1.B,predicted.celltype.l1.PBMC,predicted.celltype.l2.B_naive		chr12-52088406-52088905
chr12_52185002_G_A	0.043248	9.90672	Only caQTL (No Link)	predicted.celltype.l1.Mono,predicted.celltype.l1.PBMC,predicted.celltype.l2.CD14_Mono	predicted.celltype.l1.Mono,predicted.celltype.l1.PBMC,predicted.celltype.l2.CD14_Mono		chr12-52184045-52185274
chr12_52203141_C_T	0.017081	8.08169	Only caQTL (With Link)	predicted.celltype.l1.Mono	predicted.celltype.l1.Mono		chr12-52203111-52203610
chr12_52507313_G_A	0.022734	280.667	Only caQTL (With Link)	predicted.celltype.l1.PBMC	predicted.celltype.l1.CD4_T,predicted.celltype.l1.PBMC		chr12-52506938-52507437
chr12_52558666_G_A	0.025416	330.632	Only caQTL (No Link)	predicted.celltype.l1.PBMC	predicted.celltype.l1.PBMC		chr12-52580000-52580499
chr12_52691336_TCCGCCGCCATAGCCCCCACCGCTG_T	0.019042	9.98181	Only caQTL (With Link)	predicted.celltype.l1.CD8_T,predicted.celltype.l1.PBMC	predicted.celltype.l1.CD8_T,predicted.celltype.l1.PBMC		chr12-52690449-52691582
chr12_53024859_G_GTT	0.011481	Inf	Only caQTL (With Link)	predicted.celltype.l2.CD8_TEM	predicted.celltype.l2.B_intermediate,predicted.celltype.l2.CD8_TEM		chr12-53065865-53066763,chr12-53102822-53103321
chr12_53103097_CAT_C	0.015529	6.06492	Only caQTL (With Link)	predicted.celltype.l1.CD4_T,predicted.celltype.l1.PBMC,predicted.celltype.l2.CD4_Naive,predicted.celltype.l2.CD8_TEM	predicted.celltype.l1.CD4_T,predicted.celltype.l1.NK,predicted.celltype.l1.PBMC,predicted.celltype.l2.CD4_Naive,predicted.celltype.l2.CD4_TCM,predicted.celltype.l2.CD8_TEM,predicted.celltype.l2.NK		chr12-53103355-53104328,chr12-53102822-53103321
chr12_53104999_T_A	0.021172	8.27796	Only caQTL (With Link)	predicted.celltype.l1.CD8_T	predicted.celltype.l1.CD8_T,predicted.celltype.l2.CD4_TCM,predicted.celltype.l2.CD4_TEM,predicted.celltype.l2.CD8_TEM		chr12-53103355-53104328,chr12-53102822-53103321
chr12_53159594_G_A	0.011887	11.2267	Only caQTL (With Link)	predicted.celltype.l1.CD4_T,predicted.celltype.l1.Mono,predicted.celltype.l1.PBMC,predicted.celltype.l2.CD4_Naive	predicted.celltype.l1.B,predicted.celltype.l1.CD4_T,predicted.celltype.l1.CD8_T,predicted.celltype.l1.Mono,predicted.celltype.l1.NK,predicted.celltype.l1.PBMC,predicted.celltype.l2.B_naive,predicted.celltype.l2.CD14_Mono,predicted.celltype.l2.CD4_Naive,predicted.celltype.l2.CD4_TCM,predicted.celltype.l2.CD8_TEM,predicted.celltype.l2.NK		chr12-53159056-53159812
chr12_53169496_T_A	0.011887	7.91488	Only caQTL (With Link)	predicted.celltype.l1.CD4_T,predicted.celltype.l1.Mono,predicted.celltype.l1.PBMC,predicted.celltype.l2.CD4_Naive	predicted.celltype.l1.B,predicted.celltype.l1.CD4_T,predicted.celltype.l1.CD8_T,predicted.celltype.l1.Mono,predicted.celltype.l1.NK,predicted.celltype.l1.PBMC,predicted.celltype.l2.B_naive,predicted.celltype.l2.CD14_Mono,predicted.celltype.l2.CD4_Naive,predicted.celltype.l2.CD4_TCM,predicted.celltype.l2.CD8_TEM,predicted.celltype.l2.NK		chr12-53159056-53159812
chr12_53192752_C_T	0.015159	7.92229	Only caQTL (With Link)	predicted.celltype.l2.CD8_TEM	predicted.celltype.l1.CD4_T,predicted.celltype.l1.NK,predicted.celltype.l2.CD4_TCM,predicted.celltype.l2.CD8_TEM,predicted.celltype.l2.NK		chr12-53103355-53104328,chr12-53102822-53103321
chr12_53201106_C_G	0.013012	14.5726	Only caQTL (With Link)	predicted.celltype.l1.CD8_T,predicted.celltype.l1.PBMC	predicted.celltype.l1.CD4_T,predicted.celltype.l1.CD8_T,predicted.celltype.l1.PBMC,predicted.celltype.l2.CD4_Naive,predicted.celltype.l2.CD4_TCM,predicted.celltype.l2.CD8_TEM		chr12-53200625-53201362
chr12_53234416_C_T	0.02191	7.0433	Only caQTL (No Link)	predicted.celltype.l1.CD4_T,predicted.celltype.l1.CD8_T,predicted.celltype.l1.PBMC,predicted.celltype.l2.CD8_TEM	predicted.celltype.l1.CD4_T,predicted.celltype.l1.CD8_T,predicted.celltype.l1.PBMC,predicted.celltype.l2.CD8_TEM		chr12-53234181-53234680
chr12_53253330_G_A	0.029553	43.6675	Only caQTL (With Link)	predicted.celltype.l1.CD4_T,predicted.celltype.l1.PBMC	predicted.celltype.l1.CD4_T,predicted.celltype.l1.PBMC		chr12-53197597-53199182
chr12_53355208_G_C	0.009398	87.4718	Only caQTL (With Link)	predicted.celltype.l1.CD4_T,predicted.celltype.l1.Mono,predicted.celltype.l1.PBMC,predicted.celltype.l2.CD4_Naive	predicted.celltype.l1.B,predicted.celltype.l1.CD4_T,predicted.celltype.l1.CD8_T,predicted.celltype.l1.Mono,predicted.celltype.l1.NK,predicted.celltype.l1.PBMC,predicted.celltype.l2.CD14_Mono,predicted.celltype.l2.CD4_Naive,predicted.celltype.l2.CD8_TEM,predicted.celltype.l2.NK		chr12-53343913-53345621,chr12-53379307-53379806
chr12_53651223_A_C	0.007546	22.905	Only caQTL (With Link)	predicted.celltype.l1.CD4_T,predicted.celltype.l1.Mono,predicted.celltype.l1.PBMC,predicted.celltype.l2.CD14_Mono,predicted.celltype.l2.CD4_Naive,predicted.celltype.l2.CD4_TCM,predicted.celltype.l2.NK	predicted.celltype.l1.B,predicted.celltype.l1.CD4_T,predicted.celltype.l1.CD8_T,predicted.celltype.l1.Mono,predicted.celltype.l1.NK,predicted.celltype.l1.PBMC,predicted.celltype.l2.B_naive,predicted.celltype.l2.CD14_Mono,predicted.celltype.l2.CD4_Naive,predicted.celltype.l2.CD4_TCM,predicted.celltype.l2.CD8_TEM,predicted.celltype.l2.MAIT,predicted.celltype.l2.NK		chr12-53675636-53676417
chr12_53676141_G_A	0.007428	22.8607	Only caQTL (With Link)	predicted.celltype.l1.CD4_T,predicted.celltype.l1.Mono,predicted.celltype.l1.PBMC,predicted.celltype.l2.CD14_Mono,predicted.celltype.l2.CD4_Naive,predicted.celltype.l2.CD4_TCM,predicted.celltype.l2.NK	predicted.celltype.l1.B,predicted.celltype.l1.CD4_T,predicted.celltype.l1.CD8_T,predicted.celltype.l1.Mono,predicted.celltype.l1.NK,predicted.celltype.l1.PBMC,predicted.celltype.l2.B_naive,predicted.celltype.l2.CD14_Mono,predicted.celltype.l2.CD4_Naive,predicted.celltype.l2.CD4_TCM,predicted.celltype.l2.CD8_TEM,predicted.celltype.l2.MAIT,predicted.celltype.l2.NK		chr12-53675636-53676417
chr12_53692007_A_G	0.025526	162.32	Only caQTL (With Link)	predicted.celltype.l1.PBMC,predicted.celltype.l2.CD14_Mono	predicted.celltype.l1.Mono,predicted.celltype.l1.PBMC,predicted.celltype.l2.CD14_Mono		chr12-53694702-53697665
chr12_54203012_C_T	0.084474	97.0661	Only caQTL (No Link)	predicted.celltype.l1.CD4_T	predicted.celltype.l1.CD4_T		chr12-54219975-54220474
chr12_54289683_AGTT_A	0.033021	5.17829	Only caQTL (With Link)	predicted.celltype.l1.Mono,predicted.celltype.l1.PBMC,predicted.celltype.l2.CD14_Mono	predicted.celltype.l1.B,predicted.celltype.l1.Mono,predicted.celltype.l1.PBMC,predicted.celltype.l2.B_intermediate,predicted.celltype.l2.B_naive,predicted.celltype.l2.CD14_Mono		chr12-54289442-54289941
chr12_54967365_C_T	0.008485	7.28571	Only caQTL (No Link)	predicted.celltype.l2.CD4_Naive	predicted.celltype.l2.CD4_Naive		chr12-54974105-54974795
chr12_55706051_G_C	0.018141	15.6135	Only caQTL (With Link)	predicted.celltype.l1.CD8_T,predicted.celltype.l1.Mono,predicted.celltype.l1.PBMC,predicted.celltype.l2.CD14_Mono,predicted.celltype.l2.CD8_TEM	predicted.celltype.l1.CD8_T,predicted.celltype.l1.Mono,predicted.celltype.l1.PBMC,predicted.celltype.l2.CD14_Mono,predicted.celltype.l2.CD8_TEM		chr12-55728299-55729362,chr12-55667114-55667866,chr12-55720719-55721218
chr12_55721281_A_G	0.017836	21.5183	Only caQTL (With Link)	predicted.celltype.l1.CD8_T,predicted.celltype.l1.PBMC,predicted.celltype.l2.CD8_TEM,predicted.celltype.l2.NK	predicted.celltype.l1.CD8_T,predicted.celltype.l1.NK,predicted.celltype.l1.PBMC,predicted.celltype.l2.CD8_TEM,predicted.celltype.l2.NK		chr12-55728299-55729362,chr12-55667114-55667866,chr12-55720719-55721218
chr12_55729149_C_T	0.017442	16.1479	Only caQTL (With Link)	predicted.celltype.l1.Mono,predicted.celltype.l1.PBMC,predicted.celltype.l2.CD14_Mono,predicted.celltype.l2.CD8_TEM	predicted.celltype.l1.CD8_T,predicted.celltype.l1.Mono,predicted.celltype.l1.NK,predicted.celltype.l1.PBMC,predicted.celltype.l2.CD14_Mono,predicted.celltype.l2.CD8_TEM,predicted.celltype.l2.NK		chr12-55667114-55667866,chr12-55720719-55721218,chr12-55728299-55729362
chr12_55737363_G_A	0.015056	5.36096	Only caQTL (With Link)	predicted.celltype.l1.CD4_T	predicted.celltype.l1.CD4_T		chr12-55737137-55737636
chr12_55817963_G_C	0.012548	15.3616	Only caQTL (With Link)	predicted.celltype.l1.B,predicted.celltype.l1.CD4_T,predicted.celltype.l1.PBMC,predicted.celltype.l2.CD4_Naive,predicted.celltype.l2.CD8_TEM	predicted.celltype.l1.B,predicted.celltype.l1.CD4_T,predicted.celltype.l1.Mono,predicted.celltype.l1.NK,predicted.celltype.l1.PBMC,predicted.celltype.l2.CD14_Mono,predicted.celltype.l2.CD4_Naive,predicted.celltype.l2.CD8_TEM,predicted.celltype.l2.NK		chr12-55817588-55818547
chr12_55973878_G_A	0.037215	10.7509	Only caQTL (With Link)	predicted.celltype.l1.B,predicted.celltype.l1.CD4_T,predicted.celltype.l1.CD8_T,predicted.celltype.l1.NK,predicted.celltype.l1.PBMC,predicted.celltype.l2.CD14_Mono,predicted.celltype.l2.CD4_Naive,predicted.celltype.l2.CD4_TCM,predicted.celltype.l2.CD8_TEM,predicted.celltype.l2.Treg	predicted.celltype.l1.B,predicted.celltype.l1.CD4_T,predicted.celltype.l1.CD8_T,predicted.celltype.l1.NK,predicted.celltype.l1.PBMC,predicted.celltype.l2.B_intermediate,predicted.celltype.l2.CD14_Mono,predicted.celltype.l2.CD16_Mono,predicted.celltype.l2.CD4_Naive,predicted.celltype.l2.CD4_TCM,predicted.celltype.l2.CD8_TEM,predicted.celltype.l2.NK,predicted.celltype.l2.Treg		chr12-55973615-55974114
chr12_56078494_C_CA	0.023868	6.16808	Only eQTL	predicted.celltype.l2.CD4_TCM	predicted.celltype.l2.CD4_TCM	ENSG00000197728
chr12_56182430_T_A	0.017067	Inf	Only eQTL	predicted.celltype.l1.other	predicted.celltype.l1.other	ENSG00000197728
chr12_56258370_C_T	0.018231	Inf	Only caQTL (With Link)	predicted.celltype.l1.B,predicted.celltype.l1.CD4_T,predicted.celltype.l1.CD8_T,predicted.celltype.l1.NK,predicted.celltype.l1.PBMC,predicted.celltype.l2.CD4_Naive,predicted.celltype.l2.CD4_TCM,predicted.celltype.l2.CD8_TEM	predicted.celltype.l1.B,predicted.celltype.l1.CD4_T,predicted.celltype.l1.CD8_T,predicted.celltype.l1.NK,predicted.celltype.l1.PBMC,predicted.celltype.l2.CD4_Naive,predicted.celltype.l2.CD4_TCM,predicted.celltype.l2.CD8_TEM,predicted.celltype.l2.NK		chr12-56257904-56258664
chr12_56680378_TTTTC_T	0.021729	5.54682	Only caQTL (With Link)	predicted.celltype.l1.CD4_T,predicted.celltype.l2.CD4_Naive,predicted.celltype.l2.CD4_TCM	predicted.celltype.l1.CD4_T,predicted.celltype.l1.NK,predicted.celltype.l2.CD4_Naive,predicted.celltype.l2.CD4_TCM,predicted.celltype.l2.NK		chr12-56687803-56688643
chr12_57047717_C_A	0.015682	13.3159	Only caQTL (With Link)	predicted.celltype.l1.CD8_T,predicted.celltype.l1.PBMC,predicted.celltype.l2.CD8_TEM	predicted.celltype.l1.CD4_T,predicted.celltype.l1.CD8_T,predicted.celltype.l1.NK,predicted.celltype.l1.PBMC,predicted.celltype.l1.other_T,predicted.celltype.l2.CD4_TCM,predicted.celltype.l2.CD8_TEM,predicted.celltype.l2.MAIT,predicted.celltype.l2.NK		chr12-57047443-57047942,chr12-57112208-57112707,chr12-57046917-57047416
chr12_57108573_G_A	0.012564	184.099	Only caQTL (With Link)	predicted.celltype.l1.Mono,predicted.celltype.l1.PBMC	predicted.celltype.l1.CD4_T,predicted.celltype.l1.Mono,predicted.celltype.l1.NK,predicted.celltype.l1.PBMC,predicted.celltype.l1.other_T,predicted.celltype.l2.CD14_Mono,predicted.celltype.l2.CD4_TCM,predicted.celltype.l2.MAIT,predicted.celltype.l2.NK		chr12-57047443-57047942,chr12-57046917-57047416,chr12-57112208-57112707
chr12_57116551_C_T	0.016308	119.997	Only caQTL (With Link)	predicted.celltype.l1.Mono,predicted.celltype.l1.PBMC,predicted.celltype.l2.CD14_Mono	predicted.celltype.l1.Mono,predicted.celltype.l1.PBMC,predicted.celltype.l2.CD14_Mono		chr12-57118810-57119309
chr12_57503746_T_TACA	0.014803	225.922	Only caQTL (With Link)	predicted.celltype.l1.CD4_T,predicted.celltype.l1.CD8_T,predicted.celltype.l1.PBMC,predicted.celltype.l2.CD4_Naive,predicted.celltype.l2.CD8_TEM,predicted.celltype.l2.NK	predicted.celltype.l1.CD4_T,predicted.celltype.l1.CD8_T,predicted.celltype.l1.PBMC,predicted.celltype.l2.CD4_Naive,predicted.celltype.l2.CD8_TEM,predicted.celltype.l2.NK		chr12-57522572-57523071
chr12_57520822_G_A	0.022482	33.9986	Only caQTL (With Link)	predicted.celltype.l1.CD4_T,predicted.celltype.l1.CD8_T,predicted.celltype.l1.PBMC,predicted.celltype.l2.CD4_Naive,predicted.celltype.l2.CD4_TCM,predicted.celltype.l2.CD8_TEM	predicted.celltype.l1.B,predicted.celltype.l1.CD4_T,predicted.celltype.l1.CD8_T,predicted.celltype.l1.Mono,predicted.celltype.l1.NK,predicted.celltype.l1.PBMC,predicted.celltype.l1.other_T,predicted.celltype.l2.CD14_Mono,predicted.celltype.l2.CD16_Mono,predicted.celltype.l2.CD4_Naive,predicted.celltype.l2.CD4_TCM,predicted.celltype.l2.CD8_Naive,predicted.celltype.l2.CD8_TEM,predicted.celltype.l2.NK		chr12-57547001-57547500,chr12-57520396-57520895
chr12_57605064_C_T	0.010011	7.98351	Only caQTL (No Link)	predicted.celltype.l1.PBMC	predicted.celltype.l1.PBMC		chr12-57605123-57605886
chr12_58367702_A_G	0.012379	6.78329	Only caQTL (No Link)	predicted.celltype.l1.DC	predicted.celltype.l1.DC		chr12-58321417-58321916
chr12_59467669_C_A	0.01922	16.6443	Only eQTL	predicted.celltype.l1.B,predicted.celltype.l1.CD4_T,predicted.celltype.l1.Mono,predicted.celltype.l1.NK,predicted.celltype.l1.PBMC,predicted.celltype.l2.CD14_Mono,predicted.celltype.l2.CD16_Mono,predicted.celltype.l2.CD4_Naive,predicted.celltype.l2.CD4_TCM,predicted.celltype.l2.NK	predicted.celltype.l1.B,predicted.celltype.l1.CD4_T,predicted.celltype.l1.Mono,predicted.celltype.l1.NK,predicted.celltype.l1.PBMC,predicted.celltype.l2.CD14_Mono,predicted.celltype.l2.CD16_Mono,predicted.celltype.l2.CD4_Naive,predicted.celltype.l2.CD4_TCM,predicted.celltype.l2.NK	ENSG00000118596
chr12_59668567_G_A	0.035284	17.4086	Only caQTL (No Link)	predicted.celltype.l1.PBMC	predicted.celltype.l1.PBMC		chr12-59578222-59578721
chr12_603219_T_A	0.054662	47.3597	Only caQTL (With Link)	predicted.celltype.l1.CD4_T,predicted.celltype.l1.PBMC,predicted.celltype.l2.CD4_TCM	predicted.celltype.l1.CD4_T,predicted.celltype.l1.NK,predicted.celltype.l1.PBMC,predicted.celltype.l2.CD4_TCM		chr12-576023-576522,chr12-662087-662586
chr12_6200589_G_C	0.017311	30.2389	Positional Cascade	predicted.celltype.l1.Mono,predicted.celltype.l2.CD14_Mono	predicted.celltype.l1.DC,predicted.celltype.l1.Mono,predicted.celltype.l1.PBMC,predicted.celltype.l2.CD14_Mono	ENSG00000010278		chr12-6199410-6200934->ENSG00000010278
chr12_6201361_C_T	0.044403	32.9557	Only caQTL (With Link)	predicted.celltype.l1.CD8_T	predicted.celltype.l1.CD4_T,predicted.celltype.l1.CD8_T,predicted.celltype.l1.PBMC,predicted.celltype.l2.CD4_Naive,predicted.celltype.l2.CD4_TCM		chr12-6278579-6279078,chr12-6201127-6201626
chr12_6233909_C_G	0.034195	9.83708	Only caQTL (No Link)	predicted.celltype.l1.NK,predicted.celltype.l1.PBMC,predicted.celltype.l2.NK	predicted.celltype.l1.NK,predicted.celltype.l1.PBMC,predicted.celltype.l2.NK		chr12-6233644-6234143
chr12_62468068_A_G	0.015777	142.067	Only caQTL (With Link)	predicted.celltype.l2.CD14_Mono	predicted.celltype.l2.CD14_Mono		chr12-62516872-62517371
chr12_62697023_G_A	0.050303	6.67894	Only caQTL (With Link)	predicted.celltype.l1.Mono,predicted.celltype.l2.CD14_Mono	predicted.celltype.l1.Mono,predicted.celltype.l1.PBMC,predicted.celltype.l2.CD14_Mono		chr12-62709879-62710378
chr12_6275281_G_A	0.011382	Inf	Only caQTL (No Link)	predicted.celltype.l1.other_T	predicted.celltype.l1.other_T		chr12-6277989-6278488
chr12_64322880_C_T	0.0154	52.0149	Only caQTL (With Link)	predicted.celltype.l1.CD4_T,predicted.celltype.l1.CD8_T,predicted.celltype.l1.PBMC,predicted.celltype.l2.CD8_TEM	predicted.celltype.l1.CD4_T,predicted.celltype.l1.CD8_T,predicted.celltype.l1.Mono,predicted.celltype.l1.NK,predicted.celltype.l1.PBMC,predicted.celltype.l2.CD8_TEM,predicted.celltype.l2.NK		chr12-64404082-64404581
chr12_6434973_G_A	0.016185	156.019	Only caQTL (With Link)	predicted.celltype.l1.DC,predicted.celltype.l1.PBMC	predicted.celltype.l1.DC,predicted.celltype.l1.PBMC		chr12-6433831-6435261
chr12_6445019_C_T	0.0136	7.18355	Only caQTL (With Link)	predicted.celltype.l1.CD4_T,predicted.celltype.l1.PBMC	predicted.celltype.l1.CD4_T,predicted.celltype.l1.PBMC		chr12-6444656-6445583
chr12_64454039_A_G	0.01577	6.24063	Only eQTL	predicted.celltype.l1.CD4_T,predicted.celltype.l2.CD4_Naive	predicted.celltype.l1.CD4_T,predicted.celltype.l2.CD4_Naive	ENSG00000184575
chr12_65169501_G_A	0.011936	18.7219	Only caQTL (With Link)	predicted.celltype.l1.CD4_T,predicted.celltype.l1.CD8_T,predicted.celltype.l1.PBMC,predicted.celltype.l2.CD14_Mono,predicted.celltype.l2.CD4_Naive,predicted.celltype.l2.CD4_TCM	predicted.celltype.l1.B,predicted.celltype.l1.CD4_T,predicted.celltype.l1.CD8_T,predicted.celltype.l1.DC,predicted.celltype.l1.Mono,predicted.celltype.l1.NK,predicted.celltype.l1.PBMC,predicted.celltype.l2.B_naive,predicted.celltype.l2.CD14_Mono,predicted.celltype.l2.CD4_Naive,predicted.celltype.l2.CD4_TCM,predicted.celltype.l2.CD8_TEM,predicted.celltype.l2.NK,predicted.celltype.l2.Treg		chr12-65169255-65169754
chr12_65181842_T_C	0.011936	18.1714	Only caQTL (With Link)	predicted.celltype.l1.CD4_T,predicted.celltype.l1.CD8_T,predicted.celltype.l1.PBMC,predicted.celltype.l2.CD14_Mono,predicted.celltype.l2.CD4_Naive,predicted.celltype.l2.CD4_TCM	predicted.celltype.l1.B,predicted.celltype.l1.CD4_T,predicted.celltype.l1.CD8_T,predicted.celltype.l1.DC,predicted.celltype.l1.Mono,predicted.celltype.l1.NK,predicted.celltype.l1.PBMC,predicted.celltype.l2.B_naive,predicted.celltype.l2.CD14_Mono,predicted.celltype.l2.CD4_Naive,predicted.celltype.l2.CD4_TCM,predicted.celltype.l2.CD8_TEM,predicted.celltype.l2.NK,predicted.celltype.l2.Treg		chr12-65169255-65169754
chr12_654305_C_T	0.06007	44.6714	Only caQTL (With Link)	predicted.celltype.l1.Mono,predicted.celltype.l1.PBMC,predicted.celltype.l2.CD14_Mono	predicted.celltype.l1.CD4_T,predicted.celltype.l1.Mono,predicted.celltype.l1.NK,predicted.celltype.l1.PBMC,predicted.celltype.l2.CD14_Mono		chr12-662087-662586,chr12-632368-633148,chr12-576023-576522
chr12_65952348_T_C	0.03276	5.20893	Only caQTL (No Link)	predicted.celltype.l1.NK,predicted.celltype.l2.CD16_Mono,predicted.celltype.l2.NK	predicted.celltype.l1.NK,predicted.celltype.l2.CD16_Mono,predicted.celltype.l2.NK		chr12-65923172-65923671,chr12-66048362-66048861
chr12_66048661_T_C	0.023003	31.5094	Only caQTL (No Link)	predicted.celltype.l1.Mono,predicted.celltype.l1.PBMC	predicted.celltype.l1.Mono,predicted.celltype.l1.PBMC		chr12-66048362-66048861
chr12_6606575_G_A	0.025184	30.4813	Only caQTL (With Link)	predicted.celltype.l1.CD8_T,predicted.celltype.l1.PBMC	predicted.celltype.l1.CD8_T,predicted.celltype.l1.PBMC		chr12-6605949-6606819
chr12_6638624_G_C	0.018205	115.364	Only caQTL (With Link)	predicted.celltype.l1.B,predicted.celltype.l1.DC,predicted.celltype.l1.Mono,predicted.celltype.l1.PBMC,predicted.celltype.l2.CD14_Mono	predicted.celltype.l1.B,predicted.celltype.l1.DC,predicted.celltype.l1.Mono,predicted.celltype.l1.PBMC,predicted.celltype.l2.B_intermediate,predicted.celltype.l2.B_naive,predicted.celltype.l2.CD14_Mono,predicted.celltype.l2.CD16_Mono		chr12-6638380-6638879,chr12-6635287-6636598
chr12_667496_AG_A	0.008251	13.0187	Only caQTL (No Link)	predicted.celltype.l1.PBMC	predicted.celltype.l1.PBMC		chr12-664043-664542
chr12_6689015_C_G	0.015022	54.6383	Only caQTL (With Link)	predicted.celltype.l1.PBMC,predicted.celltype.l2.CD14_Mono	predicted.celltype.l1.PBMC,predicted.celltype.l2.CD14_Mono		chr12-6688428-6689625
chr12_67449607_CAG_C	0.044969	555.418	Only caQTL (No Link)	predicted.celltype.l1.PBMC	predicted.celltype.l1.PBMC		chr12-67457778-67458277
chr12_67471830_C_T	0.009986	32.7507	Only caQTL (No Link)	predicted.celltype.l1.B,predicted.celltype.l1.CD4_T,predicted.celltype.l1.CD8_T,predicted.celltype.l1.DC,predicted.celltype.l1.Mono,predicted.celltype.l1.PBMC,predicted.celltype.l1.other_T,predicted.celltype.l2.B_naive,predicted.celltype.l2.CD14_Mono,predicted.celltype.l2.CD16_Mono,predicted.celltype.l2.CD4_Naive,predicted.celltype.l2.CD4_TCM,predicted.celltype.l2.CD4_TEM,predicted.celltype.l2.CD8_Naive,predicted.celltype.l2.MAIT,predicted.celltype.l2.NK	predicted.celltype.l1.B,predicted.celltype.l1.CD4_T,predicted.celltype.l1.CD8_T,predicted.celltype.l1.DC,predicted.celltype.l1.Mono,predicted.celltype.l1.PBMC,predicted.celltype.l1.other_T,predicted.celltype.l2.B_naive,predicted.celltype.l2.CD14_Mono,predicted.celltype.l2.CD16_Mono,predicted.celltype.l2.CD4_Naive,predicted.celltype.l2.CD4_TCM,predicted.celltype.l2.CD4_TEM,predicted.celltype.l2.CD8_Naive,predicted.celltype.l2.MAIT,predicted.celltype.l2.NK		chr12-67483240-67483739,chr12-67482654-67483153,chr12-67503586-67504895,chr12-67483857-67484356
chr12_67483384_A_G	0.009964	124.764	Only caQTL (With Link)	predicted.celltype.l1.CD4_T,predicted.celltype.l1.PBMC	predicted.celltype.l1.B,predicted.celltype.l1.CD4_T,predicted.celltype.l1.CD8_T,predicted.celltype.l1.DC,predicted.celltype.l1.Mono,predicted.celltype.l1.NK,predicted.celltype.l1.PBMC,predicted.celltype.l1.other_T,predicted.celltype.l2.B_naive,predicted.celltype.l2.CD14_Mono,predicted.celltype.l2.CD16_Mono,predicted.celltype.l2.CD4_Naive,predicted.celltype.l2.CD4_TCM,predicted.celltype.l2.CD4_TEM,predicted.celltype.l2.CD8_Naive,predicted.celltype.l2.CD8_TEM,predicted.celltype.l2.MAIT,predicted.celltype.l2.NK		chr12-67483240-67483739,chr12-67482654-67483153,chr12-67503586-67504895,chr12-67483857-67484356
chr12_675717_C_A	0.032808	7.48163	Only eQTL	predicted.celltype.l1.CD4_T,predicted.celltype.l2.CD4_TCM	predicted.celltype.l1.CD4_T,predicted.celltype.l2.CD4_TCM	ENSG00000171840
chr12_676735_TAC_T	0.035188	8.18667	Only caQTL (With Link)	predicted.celltype.l2.CD4_TCM	predicted.celltype.l2.CD4_TCM		chr12-609632-611336
chr12_67956119_C_T	0.011797	5.39177	Only caQTL (With Link)	predicted.celltype.l1.B	predicted.celltype.l1.B		chr12-67990835-67991612
chr12_68118316_C_G	0.110319	7.8183	Only caQTL (With Link)	predicted.celltype.l2.CD8_TEM	predicted.celltype.l1.CD4_T,predicted.celltype.l1.CD8_T,predicted.celltype.l1.PBMC,predicted.celltype.l2.CD4_Naive,predicted.celltype.l2.CD4_TCM,predicted.celltype.l2.CD8_TEM		chr12-68118046-68118790
chr12_68236769_C_T	0.012846	143.479	Only caQTL (With Link)	predicted.celltype.l1.CD4_T,predicted.celltype.l1.CD8_T,predicted.celltype.l1.PBMC,predicted.celltype.l2.CD4_Naive	predicted.celltype.l1.CD4_T,predicted.celltype.l1.CD8_T,predicted.celltype.l1.NK,predicted.celltype.l1.PBMC,predicted.celltype.l2.CD4_Naive		chr12-68236511-68237010
chr12_68379425_A_T	0.010191	35.5513	Only caQTL (With Link)	predicted.celltype.l1.Mono,predicted.celltype.l2.CD14_Mono,predicted.celltype.l2.CD16_Mono	predicted.celltype.l1.Mono,predicted.celltype.l1.PBMC,predicted.celltype.l2.CD14_Mono,predicted.celltype.l2.CD16_Mono		chr12-68379164-68379663
chr12_68412728_G_A	0.013291	26.4151	Only caQTL (With Link)	predicted.celltype.l1.CD8_T,predicted.celltype.l2.CD8_TEM	predicted.celltype.l1.CD8_T,predicted.celltype.l2.CD4_TCM,predicted.celltype.l2.CD8_TEM		chr12-68442240-68443015
chr12_68449166_T_C	0.132862	5.92185	Only caQTL (No Link)	predicted.celltype.l2.CD16_Mono	predicted.celltype.l2.CD16_Mono		chr12-68447186-68448191
chr12_68470237_C_T	0.032851	147.638	Only caQTL (With Link)	predicted.celltype.l1.CD8_T,predicted.celltype.l1.NK,predicted.celltype.l2.CD8_TEM,predicted.celltype.l2.NK	predicted.celltype.l1.CD4_T,predicted.celltype.l1.CD8_T,predicted.celltype.l1.NK,predicted.celltype.l1.PBMC,predicted.celltype.l2.CD4_TCM,predicted.celltype.l2.CD8_TEM,predicted.celltype.l2.NK		chr12-68442240-68443015
chr12_68477056_C_A	0.022553	56.8121	Only caQTL (No Link)	predicted.celltype.l1.PBMC	predicted.celltype.l1.PBMC,predicted.celltype.l2.CD4_TCM		chr12-68442240-68443015
chr12_68496537_A_G	0.026613	30.318	Only caQTL (With Link)	predicted.celltype.l1.NK,predicted.celltype.l2.NK	predicted.celltype.l1.NK,predicted.celltype.l2.NK		chr12-68442240-68443015
chr12_68648715_A_G	0.046277	31.7566	Only eQTL	predicted.celltype.l1.B,predicted.celltype.l1.CD4_T,predicted.celltype.l1.CD8_T,predicted.celltype.l1.NK,predicted.celltype.l1.PBMC,predicted.celltype.l1.other_T,predicted.celltype.l2.CD4_Naive,predicted.celltype.l2.CD4_TCM,predicted.celltype.l2.CD8_TEM,predicted.celltype.l2.NK	predicted.celltype.l1.B,predicted.celltype.l1.CD4_T,predicted.celltype.l1.CD8_T,predicted.celltype.l1.NK,predicted.celltype.l1.PBMC,predicted.celltype.l1.other_T,predicted.celltype.l2.B_naive,predicted.celltype.l2.CD16_Mono,predicted.celltype.l2.CD4_Naive,predicted.celltype.l2.CD4_TCM,predicted.celltype.l2.CD4_TEM,predicted.celltype.l2.CD8_Naive,predicted.celltype.l2.CD8_TEM,predicted.celltype.l2.MAIT,predicted.celltype.l2.NK,predicted.celltype.l2.NK_CD56bright,predicted.celltype.l2.Treg	ENSG00000127314
chr12_69266343_A_G	0.018907	5.19861	Only eQTL	predicted.celltype.l1.Mono	predicted.celltype.l1.DC,predicted.celltype.l1.Mono	ENSG00000257764
chr12_69331182_G_T	0.034934	121.693	Only caQTL (With Link)	predicted.celltype.l1.CD4_T,predicted.celltype.l1.CD8_T,predicted.celltype.l1.PBMC,predicted.celltype.l2.B_naive,predicted.celltype.l2.CD8_TEM	predicted.celltype.l1.B,predicted.celltype.l1.CD4_T,predicted.celltype.l1.CD8_T,predicted.celltype.l1.NK,predicted.celltype.l1.PBMC,predicted.celltype.l1.other_T,predicted.celltype.l2.B_intermediate,predicted.celltype.l2.B_naive,predicted.celltype.l2.CD4_Naive,predicted.celltype.l2.CD4_TCM,predicted.celltype.l2.CD4_TEM,predicted.celltype.l2.CD8_Naive,predicted.celltype.l2.CD8_TEM,predicted.celltype.l2.MAIT,predicted.celltype.l2.NK,predicted.celltype.l2.Treg		chr12-69329821-69330320,chr12-69330683-69331442,chr12-69290926-69291425
chr12_6933664_C_T	0.016261	87.3688	Only eQTL	predicted.celltype.l1.B,predicted.celltype.l2.B_naive	predicted.celltype.l1.B,predicted.celltype.l2.B_naive	ENSG00000139197
chr12_69425112_G_A	0.034945	79.5259	Only caQTL (With Link)	predicted.celltype.l1.CD8_T,predicted.celltype.l2.CD4_Naive,predicted.celltype.l2.CD4_TCM,predicted.celltype.l2.Treg	predicted.celltype.l1.CD8_T,predicted.celltype.l2.B_intermediate,predicted.celltype.l2.B_naive,predicted.celltype.l2.CD4_Naive,predicted.celltype.l2.CD4_TCM,predicted.celltype.l2.CD4_TEM,predicted.celltype.l2.CD8_Naive,predicted.celltype.l2.MAIT,predicted.celltype.l2.Treg		chr12-69329821-69330320,chr12-69330683-69331442
chr12_70033553_A_G	0.018945	142.089	Only caQTL (No Link)	predicted.celltype.l1.PBMC	predicted.celltype.l1.PBMC		chr12-70033240-70033739
chr12_70304913_T_G	0.037785	212.099	Only caQTL (With Link)	predicted.celltype.l1.CD4_T,predicted.celltype.l1.CD8_T,predicted.celltype.l2.CD8_TEM	predicted.celltype.l1.CD4_T,predicted.celltype.l1.CD8_T,predicted.celltype.l1.PBMC,predicted.celltype.l2.CD4_Naive,predicted.celltype.l2.CD8_TEM		chr12-70365566-70367360,chr12-70304622-70305856
chr12_70366450_C_A	0.037797	201.018	Only caQTL (With Link)	predicted.celltype.l1.CD4_T,predicted.celltype.l1.CD8_T,predicted.celltype.l1.PBMC,predicted.celltype.l2.CD8_TEM	predicted.celltype.l1.CD4_T,predicted.celltype.l1.CD8_T,predicted.celltype.l1.PBMC,predicted.celltype.l2.CD4_Naive,predicted.celltype.l2.CD8_TEM		chr12-70365566-70367360,chr12-70304622-70305856
chr12_7088974_C_T	0.015689	6.10972	Only eQTL	predicted.celltype.l1.Mono,predicted.celltype.l1.PBMC	predicted.celltype.l1.Mono,predicted.celltype.l1.PBMC	ENSG00000139194,ENSG00000205885
chr12_7108577_C_T	0.011153	6.43476	Full Cascade	predicted.celltype.l1.PBMC	predicted.celltype.l1.CD4_T,predicted.celltype.l1.CD8_T,predicted.celltype.l1.Mono,predicted.celltype.l1.PBMC,predicted.celltype.l2.CD14_Mono,predicted.celltype.l2.CD16_Mono,predicted.celltype.l2.CD4_Naive,predicted.celltype.l2.CD8_TEM	ENSG00000139178,ENSG00000205885,ENSG00000139182,ENSG00000139194	chr12-7108083-7109559	chr12-7108083-7109559->ENSG00000139178
chr12_7162882_G_A	0.021904	14.7726	Only caQTL (No Link)	predicted.celltype.l1.CD4_T,predicted.celltype.l1.PBMC,predicted.celltype.l2.CD4_Naive	predicted.celltype.l1.CD4_T,predicted.celltype.l1.PBMC,predicted.celltype.l2.CD4_Naive		chr12-7162668-7163167
chr12_71839690_C_CCCGGATGTTATTCTAGTTTTG	0.023144	10.6322	Full Cascade	predicted.celltype.l1.CD4_T,predicted.celltype.l1.CD8_T,predicted.celltype.l1.PBMC,predicted.celltype.l2.CD4_Naive,predicted.celltype.l2.CD4_TCM,predicted.celltype.l2.CD8_TEM,predicted.celltype.l2.Treg	predicted.celltype.l1.B,predicted.celltype.l1.CD4_T,predicted.celltype.l1.CD8_T,predicted.celltype.l1.Mono,predicted.celltype.l1.NK,predicted.celltype.l1.PBMC,predicted.celltype.l1.other_T,predicted.celltype.l2.CD14_Mono,predicted.celltype.l2.CD4_Naive,predicted.celltype.l2.CD4_TCM,predicted.celltype.l2.CD4_TEM,predicted.celltype.l2.CD8_Naive,predicted.celltype.l2.CD8_TEM,predicted.celltype.l2.MAIT,predicted.celltype.l2.NK,predicted.celltype.l2.Treg	ENSG00000121749	chr12-71839426-71840271	chr12-71839426-71840271->ENSG00000121749
chr12_71857462_A_G	0.025345	8.26787	Only eQTL	predicted.celltype.l1.B,predicted.celltype.l1.CD8_T,predicted.celltype.l1.NK,predicted.celltype.l2.B_naive,predicted.celltype.l2.NK	predicted.celltype.l1.B,predicted.celltype.l1.CD8_T,predicted.celltype.l1.NK,predicted.celltype.l2.B_naive,predicted.celltype.l2.NK	ENSG00000121749
chr12_71888678_G_T	0.022972	10.9638	Full Cascade	predicted.celltype.l1.CD4_T,predicted.celltype.l1.CD8_T,predicted.celltype.l1.PBMC,predicted.celltype.l2.CD4_Naive,predicted.celltype.l2.CD4_TCM,predicted.celltype.l2.CD8_TEM,predicted.celltype.l2.Treg	predicted.celltype.l1.B,predicted.celltype.l1.CD4_T,predicted.celltype.l1.CD8_T,predicted.celltype.l1.Mono,predicted.celltype.l1.NK,predicted.celltype.l1.PBMC,predicted.celltype.l1.other_T,predicted.celltype.l2.CD14_Mono,predicted.celltype.l2.CD4_Naive,predicted.celltype.l2.CD4_TCM,predicted.celltype.l2.CD4_TEM,predicted.celltype.l2.CD8_Naive,predicted.celltype.l2.CD8_TEM,predicted.celltype.l2.MAIT,predicted.celltype.l2.NK,predicted.celltype.l2.Treg	ENSG00000121749	chr12-71839426-71840271	chr12-71839426-71840271->ENSG00000121749
chr12_7209131_C_T	0.013088	9.35583	Only caQTL (No Link)	predicted.celltype.l2.CD4_Naive	predicted.celltype.l2.CD4_Naive		chr12-7108083-7109559
chr12_7304894_T_C	0.016129	33.2774	Only eQTL	predicted.celltype.l1.CD4_T,predicted.celltype.l1.PBMC,predicted.celltype.l2.CD16_Mono,predicted.celltype.l2.CD4_Naive	predicted.celltype.l1.CD4_T,predicted.celltype.l1.PBMC,predicted.celltype.l2.CD16_Mono,predicted.celltype.l2.CD4_Naive	ENSG00000205885
chr12_742390_G_A	0.012076	15.584	Only caQTL (No Link)	predicted.celltype.l2.CD4_Naive	predicted.celltype.l2.CD4_Naive		chr12-800338-800837
chr12_7433116_T_C	0.052768	5.85722	Only caQTL (No Link)	predicted.celltype.l1.CD4_T	predicted.celltype.l1.CD4_T		chr12-7440010-7440509
chr12_74482339_C_T	0.01614	Inf	Only caQTL (No Link)	predicted.celltype.l1.CD8_T,predicted.celltype.l1.NK,predicted.celltype.l1.PBMC,predicted.celltype.l2.CD8_TEM,predicted.celltype.l2.NK	predicted.celltype.l1.CD8_T,predicted.celltype.l1.NK,predicted.celltype.l1.PBMC,predicted.celltype.l2.CD8_TEM,predicted.celltype.l2.NK		chr12-74481576-74482570,chr12-74490339-74491096
chr12_7537938_G_A	0.016071	65.6054	Only caQTL (No Link)	predicted.celltype.l1.Mono,predicted.celltype.l1.PBMC,predicted.celltype.l2.CD14_Mono	predicted.celltype.l1.CD4_T,predicted.celltype.l1.CD8_T,predicted.celltype.l1.Mono,predicted.celltype.l1.PBMC,predicted.celltype.l2.CD14_Mono,predicted.celltype.l2.CD8_TEM		chr12-7628176-7629062
chr12_7539817_T_C	0.009924	Inf	Only caQTL (No Link)	predicted.celltype.l1.PBMC	predicted.celltype.l1.PBMC		chr12-7638597-7639096
chr12_75488652_ACTT_A	0.06304	99.0542	Only caQTL (No Link)	predicted.celltype.l1.CD4_T	predicted.celltype.l1.CD4_T		chr12-75488496-75488995
chr12_76054012_A_T	0.008176	51.4496	Only caQTL (No Link)	predicted.celltype.l1.PBMC	predicted.celltype.l1.PBMC		chr12-75986297-75986796
chr12_7619429_A_T	0.010827	5.51883	Only caQTL (With Link)	predicted.celltype.l1.CD4_T,predicted.celltype.l1.CD8_T,predicted.celltype.l1.PBMC,predicted.celltype.l2.CD4_Naive,predicted.celltype.l2.CD8_TEM	predicted.celltype.l1.CD4_T,predicted.celltype.l1.CD8_T,predicted.celltype.l1.PBMC,predicted.celltype.l1.other_T,predicted.celltype.l2.CD4_Naive,predicted.celltype.l2.CD4_TCM,predicted.celltype.l2.CD8_Naive,predicted.celltype.l2.CD8_TEM		chr12-7640186-7641129,chr12-7638597-7639096
chr12_76754048_C_G	0.015161	14.8736	Only eQTL	predicted.celltype.l2.CD14_Mono	predicted.celltype.l2.CD14_Mono	ENSG00000186908
chr12_7690394_G_A	0.015564	31.673	Only caQTL (With Link)	predicted.celltype.l1.CD8_T,predicted.celltype.l2.CD8_TEM	predicted.celltype.l1.CD8_T,predicted.celltype.l1.other_T,predicted.celltype.l2.CD8_TEM		chr12-7638597-7639096,chr12-7640186-7641129
chr12_7705087_A_G	0.016168	15.7875	Only caQTL (With Link)	predicted.celltype.l1.CD4_T,predicted.celltype.l2.CD4_Naive	predicted.celltype.l1.CD4_T,predicted.celltype.l1.other_T,predicted.celltype.l2.CD4_Naive,predicted.celltype.l2.CD4_TEM,predicted.celltype.l2.CD8_Naive,predicted.celltype.l2.MAIT		chr12-7640186-7641129
chr12_77114807_C_T	0.079925	284.72	Only caQTL (With Link)	predicted.celltype.l1.CD4_T,predicted.celltype.l1.PBMC	predicted.celltype.l1.CD4_T,predicted.celltype.l1.CD8_T,predicted.celltype.l1.Mono,predicted.celltype.l1.NK,predicted.celltype.l1.PBMC,predicted.celltype.l2.CD14_Mono,predicted.celltype.l2.CD4_Naive,predicted.celltype.l2.CD4_TCM,predicted.celltype.l2.CD8_Naive,predicted.celltype.l2.CD8_TEM,predicted.celltype.l2.NK		chr12-77064989-77066340
chr12_77137289_C_A	0.079964	283.897	Only caQTL (With Link)	predicted.celltype.l1.CD4_T,predicted.celltype.l1.PBMC	predicted.celltype.l1.CD4_T,predicted.celltype.l1.CD8_T,predicted.celltype.l1.Mono,predicted.celltype.l1.NK,predicted.celltype.l1.PBMC,predicted.celltype.l2.CD14_Mono,predicted.celltype.l2.CD4_Naive,predicted.celltype.l2.CD4_TCM,predicted.celltype.l2.CD8_Naive,predicted.celltype.l2.CD8_TEM,predicted.celltype.l2.NK		chr12-77064989-77066340
chr12_77864188_C_A	0.010112	Inf	Only caQTL (No Link)	predicted.celltype.l1.DC,predicted.celltype.l1.Mono,predicted.celltype.l1.PBMC	predicted.celltype.l1.DC,predicted.celltype.l1.Mono,predicted.celltype.l1.PBMC		chr12-77925430-77926170
chr12_77872973_C_T	0.010376	128.007	Only caQTL (No Link)	predicted.celltype.l1.DC,predicted.celltype.l1.Mono,predicted.celltype.l1.PBMC	predicted.celltype.l1.DC,predicted.celltype.l1.Mono,predicted.celltype.l1.PBMC		chr12-77925430-77926170
chr12_7835058_CTG_C	0.017576	7.52109	Only caQTL (With Link)	predicted.celltype.l1.Mono,predicted.celltype.l2.CD14_Mono	predicted.celltype.l1.Mono,predicted.celltype.l1.PBMC,predicted.celltype.l2.CD14_Mono		chr12-7834723-7835222
chr12_78384218_C_G	0.017353	5.40445	Only caQTL (No Link)	predicted.celltype.l1.Mono,predicted.celltype.l1.PBMC,predicted.celltype.l2.CD14_Mono	predicted.celltype.l1.Mono,predicted.celltype.l1.PBMC,predicted.celltype.l2.CD14_Mono		chr12-78418923-78419422
chr12_78539718_G_C	0.027077	38.2612	Only caQTL (No Link)	predicted.celltype.l2.CD14_Mono	predicted.celltype.l2.CD14_Mono		chr12-78457592-78458840
chr12_7854691_A_G	0.01217	35.0687	Only caQTL (No Link)	predicted.celltype.l1.CD8_T	predicted.celltype.l1.CD8_T		chr12-7843567-7844066
chr12_7916517_G_A	0.010645	168.828	Only caQTL (With Link)	predicted.celltype.l1.CD4_T	predicted.celltype.l1.CD4_T		chr12-7915946-7916751
chr12_7917439_C_CT	0.012767	8.39218	Only caQTL (With Link)	predicted.celltype.l1.CD8_T	predicted.celltype.l1.CD8_T,predicted.celltype.l2.CD8_TEM		chr12-7933158-7933657
chr12_79365036_C_T	0.05877	219.185	Only caQTL (No Link)	predicted.celltype.l2.CD14_Mono	predicted.celltype.l2.CD14_Mono		chr12-79358800-79359299
chr12_79922629_T_C	0.049722	5.46169	Only caQTL (No Link)	predicted.celltype.l2.CD14_Mono	predicted.celltype.l2.CD14_Mono		chr12-79997095-79997869
chr12_8003622_T_G	0.014721	17.8617	Only caQTL (With Link)	predicted.celltype.l2.CD4_Naive	predicted.celltype.l2.CD4_Naive		chr12-7960380-7961143
chr12_8021446_C_T	0.010085	Inf	Only caQTL (With Link)	predicted.celltype.l1.CD4_T,predicted.celltype.l1.CD8_T,predicted.celltype.l1.PBMC,predicted.celltype.l2.CD4_Naive,predicted.celltype.l2.CD4_TCM	predicted.celltype.l1.CD4_T,predicted.celltype.l1.CD8_T,predicted.celltype.l1.PBMC,predicted.celltype.l2.CD4_Naive,predicted.celltype.l2.CD4_TCM		chr12-7933158-7933657
chr12_8038972_C_T	0.015024	58.1911	Only caQTL (With Link)	predicted.celltype.l1.CD4_T,predicted.celltype.l1.PBMC	predicted.celltype.l1.CD4_T,predicted.celltype.l1.CD8_T,predicted.celltype.l1.NK,predicted.celltype.l1.PBMC,predicted.celltype.l2.CD4_Naive,predicted.celltype.l2.CD8_TEM		chr12-7986687-7987186,chr12-8038528-8039258
chr12_8051459_A_T	0.032203	6.90468	Only caQTL (With Link)	predicted.celltype.l1.Mono,predicted.celltype.l2.CD14_Mono	predicted.celltype.l1.Mono,predicted.celltype.l1.PBMC,predicted.celltype.l2.CD14_Mono		chr12-8050957-8051702
chr12_80785251_T_C	0.024215	24.7071	Only caQTL (No Link)	predicted.celltype.l1.Mono,predicted.celltype.l1.PBMC,predicted.celltype.l2.CD14_Mono	predicted.celltype.l1.Mono,predicted.celltype.l1.PBMC,predicted.celltype.l2.CD14_Mono		chr12-80807842-80808341,chr12-80778074-80778573
chr12_8506818_C_T	0.028882	14.3426	Only caQTL (No Link)	predicted.celltype.l1.PBMC	predicted.celltype.l1.PBMC		chr12-8501645-8502725
chr12_8509622_C_T	0.016964	25.656	Only caQTL (No Link)	predicted.celltype.l1.PBMC	predicted.celltype.l1.PBMC		chr12-8509411-8509910
chr12_87706669_G_A	0.100736	96.6584	Only caQTL (No Link)	predicted.celltype.l1.B	predicted.celltype.l1.B		chr12-87661952-87662451
chr12_89189560_G_A	0.009276	26.0344	Only caQTL (With Link)	predicted.celltype.l1.Mono,predicted.celltype.l1.PBMC,predicted.celltype.l2.CD14_Mono	predicted.celltype.l1.Mono,predicted.celltype.l1.PBMC,predicted.celltype.l2.CD14_Mono		chr12-89245014-89245513,chr12-89280767-89281542
chr12_89220914_G_GT	0.009277	5.97002	Only caQTL (With Link)	predicted.celltype.l1.Mono,predicted.celltype.l1.PBMC,predicted.celltype.l2.CD14_Mono	predicted.celltype.l1.Mono,predicted.celltype.l1.PBMC,predicted.celltype.l2.CD14_Mono		chr12-89245014-89245513,chr12-89280767-89281542
chr12_8926535_C_T	0.024096	315.581	Only caQTL (With Link)	predicted.celltype.l2.CD4_TCM	predicted.celltype.l2.CD4_TCM		chr12-8914156-8915154
chr12_89309385_A_T	0.00973	12.0893	Only caQTL (No Link)	predicted.celltype.l1.CD8_T	predicted.celltype.l1.CD8_T		chr12-89227736-89228235
chr12_89862998_G_A	0.012569	12.2342	Only caQTL (With Link)	predicted.celltype.l1.B,predicted.celltype.l1.CD4_T,predicted.celltype.l1.CD8_T,predicted.celltype.l1.Mono,predicted.celltype.l1.PBMC,predicted.celltype.l2.B_naive,predicted.celltype.l2.CD14_Mono,predicted.celltype.l2.CD4_Naive,predicted.celltype.l2.CD4_TCM,predicted.celltype.l2.CD8_TEM	predicted.celltype.l1.B,predicted.celltype.l1.CD4_T,predicted.celltype.l1.CD8_T,predicted.celltype.l1.Mono,predicted.celltype.l1.NK,predicted.celltype.l1.PBMC,predicted.celltype.l2.B_naive,predicted.celltype.l2.CD14_Mono,predicted.celltype.l2.CD4_Naive,predicted.celltype.l2.CD4_TCM,predicted.celltype.l2.CD8_TEM,predicted.celltype.l2.NK		chr12-89862735-89863234,chr12-89863502-89864424
chr12_89893949_G_A	0.012189	143.508	Only caQTL (With Link)	predicted.celltype.l1.CD4_T,predicted.celltype.l1.CD8_T,predicted.celltype.l1.PBMC,predicted.celltype.l2.CD4_Naive,predicted.celltype.l2.CD4_TCM,predicted.celltype.l2.CD8_TEM	predicted.celltype.l1.CD4_T,predicted.celltype.l1.CD8_T,predicted.celltype.l1.NK,predicted.celltype.l1.PBMC,predicted.celltype.l2.CD4_Naive,predicted.celltype.l2.CD4_TCM,predicted.celltype.l2.CD8_TEM,predicted.celltype.l2.NK		chr12-89863502-89864424,chr12-89862735-89863234
chr12_90025774_T_C	0.009196	5.32597	Only caQTL (No Link)	predicted.celltype.l1.Mono,predicted.celltype.l2.CD14_Mono	predicted.celltype.l1.Mono,predicted.celltype.l2.CD14_Mono		chr12-90024731-90025230
chr12_9118256_A_G	0.031154	367.994	Only caQTL (With Link)	predicted.celltype.l1.Mono,predicted.celltype.l1.PBMC,predicted.celltype.l2.CD14_Mono	predicted.celltype.l1.Mono,predicted.celltype.l1.PBMC,predicted.celltype.l2.CD14_Mono		chr12-9118182-9118681
chr12_9215936_A_T	0.020477	105.876	Only caQTL (With Link)	predicted.celltype.l2.NK	predicted.celltype.l2.NK		chr12-9283200-9284761
chr12_9218640_A_G	0.011479	20.2633	Only caQTL (With Link)	predicted.celltype.l1.CD8_T	predicted.celltype.l1.CD8_T		chr12-9283200-9284761
chr12_92314612_A_T	0.00894	7.2306	Only caQTL (No Link)	predicted.celltype.l1.B	predicted.celltype.l1.B		chr12-92297874-92298815
chr12_92363653_G_A	0.029903	9.6616	Only caQTL (With Link)	predicted.celltype.l1.CD4_T,predicted.celltype.l1.CD8_T,predicted.celltype.l1.NK,predicted.celltype.l1.PBMC,predicted.celltype.l2.CD4_Naive,predicted.celltype.l2.CD4_TCM,predicted.celltype.l2.CD8_TEM	predicted.celltype.l1.CD4_T,predicted.celltype.l1.CD8_T,predicted.celltype.l1.NK,predicted.celltype.l1.PBMC,predicted.celltype.l2.CD4_Naive,predicted.celltype.l2.CD4_TCM,predicted.celltype.l2.CD8_TEM		chr12-92363590-92364089
chr12_92757831_T_C	0.015202	7.9578	Only caQTL (No Link)	predicted.celltype.l1.PBMC	predicted.celltype.l1.PBMC		chr12-92757675-92758174
chr12_92785324_A_G	0.020942	22.4756	Only caQTL (With Link)	predicted.celltype.l1.CD4_T,predicted.celltype.l1.PBMC	predicted.celltype.l1.CD4_T,predicted.celltype.l1.CD8_T,predicted.celltype.l1.NK,predicted.celltype.l1.PBMC,predicted.celltype.l2.CD4_Naive,predicted.celltype.l2.CD4_TCM,predicted.celltype.l2.CD8_TEM,predicted.celltype.l2.NK		chr12-92785045-92785544
chr12_9295424_G_A	0.009168	126.295	Only caQTL (With Link)	predicted.celltype.l1.NK,predicted.celltype.l1.PBMC	predicted.celltype.l1.NK,predicted.celltype.l1.PBMC		chr12-9283200-9284761
chr12_9308322_G_A	0.02039	27.3671	Only caQTL (With Link)	predicted.celltype.l1.CD4_T,predicted.celltype.l1.CD8_T,predicted.celltype.l2.CD8_TEM,predicted.celltype.l2.NK	predicted.celltype.l1.CD4_T,predicted.celltype.l1.CD8_T,predicted.celltype.l2.CD4_Naive,predicted.celltype.l2.CD8_TEM,predicted.celltype.l2.NK		chr12-9283200-9284761
chr12_9319550_G_C	0.030253	39.7613	Only caQTL (No Link)	predicted.celltype.l2.NK	predicted.celltype.l2.NK		chr12-9404362-9405272
chr12_9326982_G_A	0.032616	5.12537	Only eQTL	predicted.celltype.l1.CD4_T,predicted.celltype.l1.PBMC,predicted.celltype.l2.CD4_Naive,predicted.celltype.l2.CD4_TCM	predicted.celltype.l1.CD4_T,predicted.celltype.l1.PBMC,predicted.celltype.l2.CD4_Naive,predicted.celltype.l2.CD4_TCM	ENSG00000256582,ENSG00000069493
chr12_93301322_T_C	0.010332	19.106	Only caQTL (No Link)	predicted.celltype.l1.CD4_T	predicted.celltype.l1.CD4_T		chr12-93243752-93244898
chr12_9330772_A_T	0.009448	40.5718	Only caQTL (With Link)	predicted.celltype.l2.CD14_Mono	predicted.celltype.l2.CD14_Mono		chr12-9283200-9284761
chr12_93416331_C_T	0.016625	13.9561	Only caQTL (No Link)	predicted.celltype.l1.PBMC	predicted.celltype.l1.B,predicted.celltype.l1.PBMC		chr12-93435730-93437034,chr12-93384548-93385047,chr12-93415650-93416576
chr12_9373756_T_C	0.007208	15.3929	Only caQTL (With Link)	predicted.celltype.l1.CD8_T,predicted.celltype.l2.CD14_Mono,predicted.celltype.l2.CD8_TEM	predicted.celltype.l1.CD8_T,predicted.celltype.l1.PBMC,predicted.celltype.l2.CD14_Mono,predicted.celltype.l2.CD8_TEM		chr12-9283200-9284761,chr12-9404362-9405272
chr12_94058984_G_T	0.009106	112.311	Only caQTL (No Link)	predicted.celltype.l1.CD8_T	predicted.celltype.l1.CD8_T		chr12-94101310-94101809
chr12_9430130_T_C	0.007676	23.0685	Only caQTL (With Link)	predicted.celltype.l1.CD8_T,predicted.celltype.l2.CD8_TEM	predicted.celltype.l1.CD8_T,predicted.celltype.l1.PBMC,predicted.celltype.l2.CD8_TEM		chr12-9404362-9405272
chr12_9444562_T_C	0.010472	41.3764	Only caQTL (With Link)	predicted.celltype.l1.B,predicted.celltype.l1.CD4_T,predicted.celltype.l1.Mono,predicted.celltype.l1.PBMC,predicted.celltype.l2.CD14_Mono	predicted.celltype.l1.B,predicted.celltype.l1.CD4_T,predicted.celltype.l1.Mono,predicted.celltype.l1.PBMC,predicted.celltype.l2.CD14_Mono		chr12-9447630-9448786,chr12-9468710-9469436
chr12_9448331_C_T	0.020929	44.8986	Only caQTL (With Link)	predicted.celltype.l1.CD4_T,predicted.celltype.l1.CD8_T,predicted.celltype.l1.PBMC,predicted.celltype.l2.CD4_Naive,predicted.celltype.l2.CD8_TEM	predicted.celltype.l1.CD4_T,predicted.celltype.l1.CD8_T,predicted.celltype.l1.NK,predicted.celltype.l1.PBMC,predicted.celltype.l1.other_T,predicted.celltype.l2.CD4_Naive,predicted.celltype.l2.CD8_TEM		chr12-9447630-9448786,chr12-9404362-9405272
chr12_94621408_A_C	0.061553	114.977	Only eQTL	predicted.celltype.l1.Mono,predicted.celltype.l1.PBMC	predicted.celltype.l1.Mono,predicted.celltype.l1.PBMC	ENSG00000057704
chr12_94690193_A_G	0.036322	20.8494	Only caQTL (No Link)	predicted.celltype.l1.PBMC	predicted.celltype.l1.PBMC		chr12-94688921-94690009
chr12_95217570_T_C	0.009898	51.4663	Only caQTL (With Link)	predicted.celltype.l1.CD4_T,predicted.celltype.l1.CD8_T,predicted.celltype.l1.Mono,predicted.celltype.l1.PBMC,predicted.celltype.l2.CD4_Naive,predicted.celltype.l2.CD8_TEM	predicted.celltype.l1.CD4_T,predicted.celltype.l1.CD8_T,predicted.celltype.l1.Mono,predicted.celltype.l1.NK,predicted.celltype.l1.PBMC,predicted.celltype.l2.CD4_Naive,predicted.celltype.l2.CD4_TCM,predicted.celltype.l2.CD8_TEM,predicted.celltype.l2.NK		chr12-95216961-95217817
chr12_95292640_C_A	0.009895	49.1182	Only caQTL (With Link)	predicted.celltype.l1.CD4_T,predicted.celltype.l1.CD8_T,predicted.celltype.l1.Mono,predicted.celltype.l1.PBMC,predicted.celltype.l2.CD4_Naive,predicted.celltype.l2.CD8_TEM	predicted.celltype.l1.CD4_T,predicted.celltype.l1.CD8_T,predicted.celltype.l1.Mono,predicted.celltype.l1.NK,predicted.celltype.l1.PBMC,predicted.celltype.l2.CD4_Naive,predicted.celltype.l2.CD4_TCM,predicted.celltype.l2.CD8_TEM,predicted.celltype.l2.NK		chr12-95216961-95217817
chr12_95548582_C_G	0.017251	9.90087	Only caQTL (With Link)	predicted.celltype.l1.CD4_T,predicted.celltype.l1.Mono,predicted.celltype.l1.PBMC,predicted.celltype.l2.CD14_Mono	predicted.celltype.l1.CD4_T,predicted.celltype.l1.Mono,predicted.celltype.l1.PBMC,predicted.celltype.l2.CD14_Mono,predicted.celltype.l2.CD4_Naive,predicted.celltype.l2.CD8_Naive		chr12-95547723-95549551
chr12_95998080_G_A	0.034247	89.8156	Only caQTL (With Link)	predicted.celltype.l2.CD14_Mono	predicted.celltype.l2.CD14_Mono		chr12-96035102-96036242
chr12_96033191_ATT_A	0.009797	5.16936	Only caQTL (With Link)	predicted.celltype.l1.Mono	predicted.celltype.l1.Mono		chr12-96053865-96054712
chr12_9695882_A_G	0.010978	43.6694	Only caQTL (With Link)	predicted.celltype.l1.other_T	predicted.celltype.l1.other_T		chr12-9757569-9758068
chr12_98702084_G_A	0.057324	5.19094	Only caQTL (With Link)	predicted.celltype.l1.CD4_T,predicted.celltype.l1.CD8_T,predicted.celltype.l1.PBMC,predicted.celltype.l2.CD14_Mono,predicted.celltype.l2.CD4_Naive,predicted.celltype.l2.CD8_TEM	predicted.celltype.l1.B,predicted.celltype.l1.CD4_T,predicted.celltype.l1.CD8_T,predicted.celltype.l1.Mono,predicted.celltype.l1.NK,predicted.celltype.l1.PBMC,predicted.celltype.l1.other_T,predicted.celltype.l2.B_intermediate,predicted.celltype.l2.B_naive,predicted.celltype.l2.CD14_Mono,predicted.celltype.l2.CD16_Mono,predicted.celltype.l2.CD4_Naive,predicted.celltype.l2.CD4_TCM,predicted.celltype.l2.CD8_Naive,predicted.celltype.l2.CD8_TEM,predicted.celltype.l2.MAIT,predicted.celltype.l2.NK,predicted.celltype.l2.Treg		chr12-98643939-98645386
chr13_100199954_G_A	0.015719	12.3221	Only caQTL (With Link)	predicted.celltype.l1.Mono,predicted.celltype.l2.CD14_Mono	predicted.celltype.l1.Mono,predicted.celltype.l1.PBMC,predicted.celltype.l2.CD14_Mono		chr13-100199720-100200219
chr13_100523434_C_T	0.025384	109.357	Only eQTL	predicted.celltype.l2.CD4_Naive	predicted.celltype.l2.CD4_Naive	ENSG00000134864
chr13_102556161_C_A	0.016393	7.72699	Only caQTL (No Link)	predicted.celltype.l1.CD4_T,predicted.celltype.l1.CD8_T,predicted.celltype.l1.PBMC,predicted.celltype.l2.CD8_TEM	predicted.celltype.l1.CD4_T,predicted.celltype.l1.CD8_T,predicted.celltype.l1.PBMC,predicted.celltype.l2.CD8_TEM		chr13-102555889-102556388
chr13_106491050_CTTCTT_C	0.020012	123.233	Only caQTL (No Link)	predicted.celltype.l1.CD4_T,predicted.celltype.l1.PBMC,predicted.celltype.l2.CD4_Naive,predicted.celltype.l2.CD4_TCM	predicted.celltype.l1.CD4_T,predicted.celltype.l1.PBMC,predicted.celltype.l2.CD4_Naive,predicted.celltype.l2.CD4_TCM		chr13-106490766-106491265
chr13_106526623_T_A	0.016011	7.32075	Only caQTL (No Link)	predicted.celltype.l2.CD8_TEM	predicted.celltype.l2.CD8_TEM		chr13-106550579-106551078
chr13_106832908_G_C	0.02343	277.555	Only caQTL (No Link)	predicted.celltype.l1.PBMC,predicted.celltype.l2.CD4_Naive	predicted.celltype.l1.PBMC,predicted.celltype.l2.CD4_Naive		chr13-106753206-106753705,chr13-106910969-106912107
chr13_108213427_G_C	0.017442	Inf	Only caQTL (With Link)	predicted.celltype.l1.CD4_T,predicted.celltype.l1.PBMC,predicted.celltype.l2.CD4_Naive	predicted.celltype.l1.CD4_T,predicted.celltype.l1.CD8_T,predicted.celltype.l1.PBMC,predicted.celltype.l2.CD4_Naive,predicted.celltype.l2.CD8_TEM		chr13-108214931-108215799
chr13_108365201_C_T	0.006476	77.9631	Only caQTL (With Link)	predicted.celltype.l1.Mono,predicted.celltype.l2.CD16_Mono	predicted.celltype.l1.Mono,predicted.celltype.l1.PBMC,predicted.celltype.l2.CD16_Mono		chr13-108364980-108365705
chr13_108422035_T_C	0.025637	38.0468	Only caQTL (No Link)	predicted.celltype.l1.PBMC	predicted.celltype.l1.PBMC		chr13-108495465-108496242
chr13_108443447_T_C	0.016917	6.14131	Only caQTL (With Link)	predicted.celltype.l2.CD4_TCM	predicted.celltype.l1.CD4_T,predicted.celltype.l1.PBMC,predicted.celltype.l2.CD4_Naive,predicted.celltype.l2.CD4_TCM		chr13-108495465-108496242,chr13-108496423-108497148,chr13-108508207-108508950,chr13-108463289-108463788
chr13_108465155_GT_G	0.006814	49.8964	Only caQTL (No Link)	predicted.celltype.l1.CD4_T	predicted.celltype.l1.CD4_T		chr13-108495465-108496242
chr13_109369004_G_A	0.008293	30.4233	Only caQTL (No Link)	predicted.celltype.l1.Mono,predicted.celltype.l1.PBMC	predicted.celltype.l1.Mono,predicted.celltype.l1.PBMC		chr13-109422147-109422646
chr13_109691573_G_A	0.017568	88.3929	Only caQTL (With Link)	predicted.celltype.l1.other_T,predicted.celltype.l2.MAIT	predicted.celltype.l1.other_T,predicted.celltype.l2.MAIT		chr13-109785615-109787206
chr13_109789970_T_G	0.010438	5.64747	Only caQTL (No Link)	predicted.celltype.l1.CD4_T,predicted.celltype.l1.CD8_T,predicted.celltype.l1.DC,predicted.celltype.l1.Mono,predicted.celltype.l1.NK,predicted.celltype.l1.PBMC,predicted.celltype.l2.CD14_Mono,predicted.celltype.l2.CD4_Naive,predicted.celltype.l2.CD4_TCM,predicted.celltype.l2.CD8_TEM,predicted.celltype.l2.NK	predicted.celltype.l1.CD4_T,predicted.celltype.l1.CD8_T,predicted.celltype.l1.DC,predicted.celltype.l1.Mono,predicted.celltype.l1.NK,predicted.celltype.l1.PBMC,predicted.celltype.l2.CD14_Mono,predicted.celltype.l2.CD4_Naive,predicted.celltype.l2.CD4_TCM,predicted.celltype.l2.CD8_TEM,predicted.celltype.l2.NK		chr13-109731719-109732441
chr13_110111923_G_A	0.037018	5.11493	Only caQTL (With Link)	predicted.celltype.l1.PBMC	predicted.celltype.l1.PBMC		chr13-110160320-110160819
chr13_110483738_G_A	0.06116	32.7695	Only caQTL (With Link)	predicted.celltype.l2.CD8_TEM	predicted.celltype.l1.other_T,predicted.celltype.l2.CD8_TEM		chr13-110561580-110562079
chr13_110557774_C_T	0.007194	90.4954	Only caQTL (No Link)	predicted.celltype.l1.CD4_T,predicted.celltype.l2.CD4_Naive	predicted.celltype.l1.CD4_T,predicted.celltype.l2.CD4_Naive		chr13-110561580-110562079
chr13_110795887_T_C	0.018666	130.863	Only caQTL (With Link)	predicted.celltype.l1.CD4_T,predicted.celltype.l1.PBMC	predicted.celltype.l1.CD4_T,predicted.celltype.l1.PBMC,predicted.celltype.l2.CD4_Naive		chr13-110712248-110712747
chr13_111166566_C_A	0.028891	31.8156	Only caQTL (With Link)	predicted.celltype.l2.CD4_TCM	predicted.celltype.l2.CD4_TCM		chr13-111067280-111068188
chr13_111358898_T_TATA	0.013705	36.7191	Only eQTL	predicted.celltype.l1.CD4_T	predicted.celltype.l1.CD4_T	ENSG00000204398
chr13_112762994_A_G	0.020797	5.6497	Only caQTL (With Link)	predicted.celltype.l2.CD8_TEM	predicted.celltype.l2.CD8_TEM		chr13-112768823-112769322
chr13_112768110_A_G	0.025833	41.6053	Only caQTL (No Link)	predicted.celltype.l2.CD8_TEM	predicted.celltype.l2.CD8_TEM		chr13-112767713-112768523
chr13_112788935_G_A	0.0281	85.5873	Only caQTL (With Link)	predicted.celltype.l1.CD4_T	predicted.celltype.l1.CD4_T		chr13-112873720-112874942
chr13_112814063_A_T	0.024349	28.6019	Only caQTL (With Link)	predicted.celltype.l1.CD8_T,predicted.celltype.l1.PBMC,predicted.celltype.l1.other_T,predicted.celltype.l2.CD8_TEM,predicted.celltype.l2.MAIT	predicted.celltype.l1.CD8_T,predicted.celltype.l1.PBMC,predicted.celltype.l1.other_T,predicted.celltype.l2.CD4_TEM,predicted.celltype.l2.CD8_TEM,predicted.celltype.l2.MAIT		chr13-112768823-112769322
chr13_112899065_G_A	0.014694	6.11007	Only caQTL (With Link)	predicted.celltype.l1.CD4_T,predicted.celltype.l1.CD8_T,predicted.celltype.l1.PBMC,predicted.celltype.l2.CD4_Naive,predicted.celltype.l2.CD8_TEM,predicted.celltype.l2.NK	predicted.celltype.l1.CD4_T,predicted.celltype.l1.CD8_T,predicted.celltype.l1.PBMC,predicted.celltype.l2.CD4_Naive,predicted.celltype.l2.CD4_TCM,predicted.celltype.l2.CD8_TEM,predicted.celltype.l2.NK		chr13-112894121-112894984,chr13-112893382-112894062,chr13-112895005-112895806
chr13_112950153_C_A	0.007617	99.9562	Only caQTL (No Link)	predicted.celltype.l1.Mono	predicted.celltype.l1.Mono		chr13-112980404-112980903
chr13_113152643_GAGAGAC_G	0.017937	6.72689	Only eQTL	predicted.celltype.l1.CD4_T,predicted.celltype.l1.PBMC,predicted.celltype.l1.other_T,predicted.celltype.l2.CD4_Naive	predicted.celltype.l1.CD4_T,predicted.celltype.l1.PBMC,predicted.celltype.l1.other_T,predicted.celltype.l2.CD4_Naive	ENSG00000139842
chr13_113174892_G_A	0.014764	31.1975	Only caQTL (No Link)	predicted.celltype.l1.CD4_T,predicted.celltype.l2.CD4_Naive	predicted.celltype.l1.CD4_T,predicted.celltype.l2.CD4_Naive		chr13-113179850-113180349,chr13-113183607-113184106
chr13_113190135_G_A	0.011962	57.1049	Only caQTL (No Link)	predicted.celltype.l1.CD4_T,predicted.celltype.l2.CD4_Naive	predicted.celltype.l1.CD4_T,predicted.celltype.l2.CD4_Naive		chr13-113179850-113180349
chr13_113395937_A_T	0.020776	25.3555	Only caQTL (With Link)	predicted.celltype.l1.PBMC	predicted.celltype.l1.CD8_T,predicted.celltype.l1.PBMC,predicted.celltype.l2.CD8_TEM		chr13-113393878-113394377
chr13_113438565_G_A	0.030458	72.9618	Only caQTL (No Link)	predicted.celltype.l1.CD4_T	predicted.celltype.l1.CD4_T		chr13-113450819-113451318
chr13_113640531_T_G	0.010986	5.07055	Only caQTL (No Link)	predicted.celltype.l1.CD4_T,predicted.celltype.l1.PBMC	predicted.celltype.l1.CD4_T,predicted.celltype.l1.PBMC		chr13-113543079-113543578,chr13-113562362-113563272
chr13_113760142_C_G	0.010457	59.3203	Only caQTL (With Link)	predicted.celltype.l1.CD8_T,predicted.celltype.l2.CD8_TEM	predicted.celltype.l1.CD8_T,predicted.celltype.l2.CD8_TEM		chr13-113724762-113725480,chr13-113758589-113759671
chr13_113822946_C_T	0.008808	5.25128	Only caQTL (With Link)	predicted.celltype.l1.CD8_T,predicted.celltype.l2.CD8_TEM	predicted.celltype.l1.CD8_T,predicted.celltype.l2.CD8_TEM		chr13-113816902-113817401
chr13_113828251_A_G	0.005032	6.24798	Only caQTL (With Link)	predicted.celltype.l1.CD8_T,predicted.celltype.l2.CD8_TEM,predicted.celltype.l2.NK	predicted.celltype.l1.CD8_T,predicted.celltype.l1.NK,predicted.celltype.l2.CD8_TEM,predicted.celltype.l2.NK		chr13-113876344-113877063,chr13-113875787-113876286
chr13_113913493_C_A	0.007706	5.19754	Only caQTL (With Link)	predicted.celltype.l1.CD8_T,predicted.celltype.l1.PBMC	predicted.celltype.l1.CD4_T,predicted.celltype.l1.CD8_T,predicted.celltype.l1.PBMC		chr13-113876344-113877063,chr13-113875787-113876286
chr13_114040786_G_C	0.042189	88.3231	Full Cascade	predicted.celltype.l1.CD4_T,predicted.celltype.l1.CD8_T,predicted.celltype.l1.NK,predicted.celltype.l1.PBMC,predicted.celltype.l2.CD4_Naive,predicted.celltype.l2.CD4_TCM,predicted.celltype.l2.CD8_TEM,predicted.celltype.l2.NK	predicted.celltype.l1.B,predicted.celltype.l1.CD4_T,predicted.celltype.l1.CD8_T,predicted.celltype.l1.DC,predicted.celltype.l1.Mono,predicted.celltype.l1.NK,predicted.celltype.l1.PBMC,predicted.celltype.l2.B_intermediate,predicted.celltype.l2.B_naive,predicted.celltype.l2.CD14_Mono,predicted.celltype.l2.CD4_Naive,predicted.celltype.l2.CD4_TCM,predicted.celltype.l2.CD4_TEM,predicted.celltype.l2.CD8_TEM,predicted.celltype.l2.MAIT,predicted.celltype.l2.NK,predicted.celltype.l2.Treg	ENSG00000185989,ENSG00000260910,ENSG00000283199,ENSG00000169062,ENSG00000283361	chr13-114100572-114101635,chr13-114099801-114100300,chr13-114099150-114099649,chr13-114064019-114064518,chr13-114054220-114054719,chr13-114009592-114012592,chr13-114019259-114019758,chr13-114067799-114068298,chr13-114056563-114058110,chr13-114077835-114079236,chr13-114065208-114066105,chr13-114066423-114066922,chr13-114048525-114049420,chr13-114043357-114043856,chr13-114067224-114067723,chr13-114104296-114105020,chr13-114024204-114025399,chr13-114027797-114028296,chr13-114041330-114041829,chr13-114053000-114053809,chr13-113950828-113951580,chr13-114089354-114090904,chr13-114126761-114127260,chr13-113948370-113948869	chr13-114009592-114012592->ENSG00000185989,chr13-114056563-114058110->ENSG00000185989,chr13-114019259-114019758->ENSG00000185989,chr13-114077835-114079236->ENSG00000185989,chr13-114048525-114049420->ENSG00000185989,chr13-114104296-114105020->ENSG00000185989,chr13-114067799-114068298->ENSG00000185989,chr13-114067224-114067723->ENSG00000185989,chr13-114043357-114043856->ENSG00000185989,chr13-114009592-114012592->ENSG00000169062,chr13-114064019-114064518->ENSG00000185989,chr13-114065208-114066105->ENSG00000185989,chr13-114053000-114053809->ENSG00000185989,chr13-114048525-114049420->ENSG00000169062,chr13-114024204-114025399->ENSG00000185989,chr13-114066423-114066922->ENSG00000185989,chr13-114104296-114105020->ENSG00000169062,chr13-113950828-113951580->ENSG00000185989,chr13-114043357-114043856->ENSG00000169062,chr13-114054220-114054719->ENSG00000185989,chr13-114027797-114028296->ENSG00000185989
chr13_114096857_C_T	0.036105	17.5772	Only caQTL (With Link)	predicted.celltype.l1.CD4_T,predicted.celltype.l1.CD8_T,predicted.celltype.l2.CD4_Naive,predicted.celltype.l2.CD4_TCM	predicted.celltype.l1.B,predicted.celltype.l1.CD4_T,predicted.celltype.l1.CD8_T,predicted.celltype.l1.PBMC,predicted.celltype.l1.other_T,predicted.celltype.l2.B_naive,predicted.celltype.l2.CD4_Naive,predicted.celltype.l2.CD4_TCM,predicted.celltype.l2.CD8_Naive,predicted.celltype.l2.CD8_TEM,predicted.celltype.l2.MAIT		chr13-114099801-114100300,chr13-114100572-114101635,chr13-114102012-114102511
chr13_114100470_G_C	0.011446	7.0618	Only caQTL (With Link)	predicted.celltype.l1.Mono	predicted.celltype.l1.DC,predicted.celltype.l1.Mono,predicted.celltype.l1.PBMC,predicted.celltype.l2.CD14_Mono		chr13-114099150-114099649
chr13_114118199_A_T	0.010528	13.383	Only caQTL (With Link)	predicted.celltype.l1.PBMC	predicted.celltype.l1.PBMC		chr13-114100572-114101635
chr13_114121800_C_T	0.032855	12.3676	Only caQTL (With Link)	predicted.celltype.l1.CD4_T,predicted.celltype.l1.CD8_T,predicted.celltype.l1.NK,predicted.celltype.l1.PBMC,predicted.celltype.l2.CD8_TEM,predicted.celltype.l2.NK	predicted.celltype.l1.CD4_T,predicted.celltype.l1.CD8_T,predicted.celltype.l1.Mono,predicted.celltype.l1.NK,predicted.celltype.l1.PBMC,predicted.celltype.l2.B_naive,predicted.celltype.l2.CD14_Mono,predicted.celltype.l2.CD4_Naive,predicted.celltype.l2.CD8_TEM,predicted.celltype.l2.NK		chr13-114140088-114141267,chr13-114100572-114101635,chr13-114099801-114100300,chr13-114102012-114102511,chr13-114056563-114058110
chr13_114261659_G_A	0.057469	6.59224	Only caQTL (With Link)	predicted.celltype.l1.CD4_T,predicted.celltype.l1.CD8_T,predicted.celltype.l1.NK,predicted.celltype.l1.PBMC,predicted.celltype.l2.CD4_Naive,predicted.celltype.l2.NK	predicted.celltype.l1.CD4_T,predicted.celltype.l1.CD8_T,predicted.celltype.l1.NK,predicted.celltype.l1.PBMC,predicted.celltype.l2.CD4_Naive,predicted.celltype.l2.NK		chr13-114226692-114227409,chr13-114225559-114226058,chr13-114226146-114226645
chr13_19596706_G_A	0.01015	172.289	Only caQTL (With Link)	predicted.celltype.l1.PBMC	predicted.celltype.l1.Mono,predicted.celltype.l1.PBMC		chr13-19564768-19565267
chr13_20186949_C_A	0.013232	Inf	Only eQTL	predicted.celltype.l1.Mono	predicted.celltype.l1.Mono	ENSG00000121741
chr13_20188898_G_T	0.010045	7.80081	Positional Cascade	predicted.celltype.l1.Mono	predicted.celltype.l1.Mono	ENSG00000121741		chr13-20188599-20189587->ENSG00000121741
chr13_20397713_G_A	0.022644	80.0884	Only caQTL (No Link)	predicted.celltype.l1.PBMC	predicted.celltype.l1.PBMC		chr13-20402206-20403331
chr13_20828736_G_A	0.042763	6.30727	Only caQTL (With Link)	predicted.celltype.l1.PBMC,predicted.celltype.l2.CD14_Mono,predicted.celltype.l2.CD4_Naive	predicted.celltype.l1.B,predicted.celltype.l1.CD4_T,predicted.celltype.l1.CD8_T,predicted.celltype.l1.Mono,predicted.celltype.l1.NK,predicted.celltype.l1.PBMC,predicted.celltype.l2.CD14_Mono,predicted.celltype.l2.CD4_Naive,predicted.celltype.l2.CD4_TCM,predicted.celltype.l2.CD8_TEM,predicted.celltype.l2.NK		chr13-20828459-20828958
chr13_20943798_G_A	0.01431	6.65863	Only caQTL (No Link)	predicted.celltype.l1.Mono,predicted.celltype.l1.PBMC,predicted.celltype.l2.CD14_Mono	predicted.celltype.l1.Mono,predicted.celltype.l1.PBMC,predicted.celltype.l2.CD14_Mono		chr13-20945795-20946294
chr13_21140515_A_G	0.019416	59.2752	Only caQTL (With Link)	predicted.celltype.l1.B,predicted.celltype.l1.CD4_T,predicted.celltype.l1.Mono,predicted.celltype.l1.NK,predicted.celltype.l1.PBMC,predicted.celltype.l2.CD14_Mono,predicted.celltype.l2.CD4_TCM,predicted.celltype.l2.NK	predicted.celltype.l1.B,predicted.celltype.l1.CD4_T,predicted.celltype.l1.CD8_T,predicted.celltype.l1.Mono,predicted.celltype.l1.NK,predicted.celltype.l1.PBMC,predicted.celltype.l1.other_T,predicted.celltype.l2.B_naive,predicted.celltype.l2.CD14_Mono,predicted.celltype.l2.CD16_Mono,predicted.celltype.l2.CD4_Naive,predicted.celltype.l2.CD4_TCM,predicted.celltype.l2.CD4_TEM,predicted.celltype.l2.CD8_Naive,predicted.celltype.l2.CD8_TEM,predicted.celltype.l2.MAIT,predicted.celltype.l2.NK		chr13-21140265-21140764
chr13_21325609_G_A	0.0125	10.9191	Only caQTL (No Link)	predicted.celltype.l1.CD8_T,predicted.celltype.l1.PBMC,predicted.celltype.l2.CD8_TEM	predicted.celltype.l1.CD8_T,predicted.celltype.l1.PBMC,predicted.celltype.l2.CD8_TEM		chr13-21318832-21319580
chr13_21969856_C_G	0.011863	10.5491	Only caQTL (No Link)	predicted.celltype.l1.CD4_T	predicted.celltype.l1.CD4_T		chr13-21885164-21885663
chr13_21986045_C_T	0.007124	12.1368	Only caQTL (With Link)	predicted.celltype.l1.Mono,predicted.celltype.l2.CD14_Mono	predicted.celltype.l1.Mono,predicted.celltype.l1.PBMC,predicted.celltype.l2.CD14_Mono		chr13-21985804-21986303
chr13_22017298_T_G	0.042325	5.50935	Only caQTL (With Link)	predicted.celltype.l2.NK	predicted.celltype.l2.NK		chr13-22114572-22115447
chr13_22107803_C_T	0.033118	7.92772	Only caQTL (No Link)	predicted.celltype.l1.PBMC	predicted.celltype.l1.PBMC		chr13-22107543-22108042
chr13_23620112_G_A	0.012145	73.3835	Only caQTL (No Link)	predicted.celltype.l2.B_intermediate	predicted.celltype.l2.B_intermediate		chr13-23578601-23579547
chr13_24045056_C_T	0.042127	7.87091	Only caQTL (No Link)	predicted.celltype.l1.PBMC	predicted.celltype.l1.PBMC		chr13-24052558-24053057
chr13_24117528_G_A	0.021298	5.22866	Only caQTL (With Link)	predicted.celltype.l2.CD4_TCM	predicted.celltype.l2.CD4_TCM,predicted.celltype.l2.CD8_Naive		chr13-24160418-24160917,chr13-24052558-24053057
chr13_24249027_G_A	0.020604	62.5174	Only caQTL (With Link)	predicted.celltype.l1.CD4_T,predicted.celltype.l1.PBMC	predicted.celltype.l1.CD4_T,predicted.celltype.l1.PBMC		chr13-24271614-24272113
chr13_24280983_C_G	0.013995	5.11746	Only caQTL (With Link)	predicted.celltype.l1.Mono,predicted.celltype.l1.PBMC,predicted.celltype.l2.CD14_Mono	predicted.celltype.l1.Mono,predicted.celltype.l1.PBMC,predicted.celltype.l2.CD14_Mono		chr13-24280679-24281178
chr13_24505503_C_T	0.016539	26.5179	Only caQTL (No Link)	predicted.celltype.l1.Mono,predicted.celltype.l2.CD14_Mono	predicted.celltype.l1.Mono,predicted.celltype.l2.CD14_Mono		chr13-24504983-24505754
chr13_24518490_C_T	0.00947	34.828	Only caQTL (No Link)	predicted.celltype.l1.PBMC	predicted.celltype.l1.PBMC		chr13-24554948-24555447
chr13_24661920_C_T	0.016328	5.22027	Only caQTL (No Link)	predicted.celltype.l1.PBMC	predicted.celltype.l1.PBMC		chr13-24661667-24662166
chr13_24997683_C_T	0.013362	Inf	Only caQTL (No Link)	predicted.celltype.l1.PBMC	predicted.celltype.l1.PBMC		chr13-24968389-24968888
chr13_25286753_A_G	0.017379	Inf	Only caQTL (With Link)	predicted.celltype.l1.PBMC	predicted.celltype.l1.PBMC		chr13-25286541-25287040
chr13_25328085_G_C	0.007257	28.138	Only caQTL (With Link)	predicted.celltype.l1.B,predicted.celltype.l1.CD4_T,predicted.celltype.l1.PBMC,predicted.celltype.l2.CD4_Naive,predicted.celltype.l2.CD4_TCM	predicted.celltype.l1.B,predicted.celltype.l1.CD4_T,predicted.celltype.l1.CD8_T,predicted.celltype.l1.Mono,predicted.celltype.l1.NK,predicted.celltype.l1.PBMC,predicted.celltype.l2.CD14_Mono,predicted.celltype.l2.CD4_Naive,predicted.celltype.l2.CD4_TCM,predicted.celltype.l2.CD8_TEM,predicted.celltype.l2.NK		chr13-25287264-25287763
chr13_25847272_A_G	0.052063	9.91977	Only caQTL (With Link)	predicted.celltype.l1.PBMC	predicted.celltype.l1.PBMC		chr13-25901565-25902403
chr13_26711336_G_A	0.038545	10.7128	Only caQTL (No Link)	predicted.celltype.l1.CD8_T,predicted.celltype.l1.PBMC,predicted.celltype.l2.CD8_Naive	predicted.celltype.l1.CD8_T,predicted.celltype.l1.PBMC,predicted.celltype.l2.CD8_Naive		chr13-26707424-26708157,chr13-26760214-26761234
chr13_26795203_G_T	0.025334	42.864	Only caQTL (No Link)	predicted.celltype.l1.CD4_T,predicted.celltype.l1.PBMC	predicted.celltype.l1.CD4_T,predicted.celltype.l1.PBMC		chr13-26872817-26873316
chr13_27006703_C_G	0.010169	96.6387	Only caQTL (With Link)	predicted.celltype.l1.Mono,predicted.celltype.l2.CD14_Mono	predicted.celltype.l1.Mono,predicted.celltype.l1.PBMC,predicted.celltype.l2.CD14_Mono,predicted.celltype.l2.CD4_TCM		chr13-27012745-27013244,chr13-27083108-27083607
chr13_27045125_G_C	0.025601	84.2158	Full Cascade	predicted.celltype.l1.CD8_T,predicted.celltype.l2.CD8_TEM	predicted.celltype.l1.CD4_T,predicted.celltype.l1.CD8_T,predicted.celltype.l1.NK,predicted.celltype.l1.PBMC,predicted.celltype.l1.other_T,predicted.celltype.l2.CD4_Naive,predicted.celltype.l2.CD4_TCM,predicted.celltype.l2.CD8_Naive,predicted.celltype.l2.CD8_TEM,predicted.celltype.l2.MAIT,predicted.celltype.l2.NK	ENSG00000152484	chr13-27044834-27045656	chr13-27044834-27045656->ENSG00000152484
chr13_27094742_T_C	0.025175	72.6617	Only caQTL (No Link)	predicted.celltype.l1.CD4_T,predicted.celltype.l1.other_T,predicted.celltype.l2.CD4_Naive,predicted.celltype.l2.CD8_Naive,predicted.celltype.l2.MAIT	predicted.celltype.l1.CD4_T,predicted.celltype.l1.other_T,predicted.celltype.l2.CD4_Naive,predicted.celltype.l2.CD8_Naive,predicted.celltype.l2.MAIT		chr13-27044834-27045656
chr13_27424640_A_G	0.011019	8.70891	Only caQTL (With Link)	predicted.celltype.l1.B,predicted.celltype.l1.CD4_T,predicted.celltype.l1.CD8_T,predicted.celltype.l1.Mono,predicted.celltype.l1.PBMC,predicted.celltype.l2.CD14_Mono,predicted.celltype.l2.CD4_TCM,predicted.celltype.l2.CD8_TEM	predicted.celltype.l1.B,predicted.celltype.l1.CD4_T,predicted.celltype.l1.CD8_T,predicted.celltype.l1.Mono,predicted.celltype.l1.PBMC,predicted.celltype.l2.CD14_Mono,predicted.celltype.l2.CD4_TCM,predicted.celltype.l2.CD8_TEM		chr13-27424055-27425147
chr13_27620074_C_T	0.009411	35.3775	Positional Cascade	predicted.celltype.l1.PBMC	predicted.celltype.l1.CD4_T,predicted.celltype.l1.CD8_T,predicted.celltype.l1.PBMC,predicted.celltype.l2.CD8_TEM	ENSG00000139517		chr13-27619878-27620916->ENSG00000139517
chr13_28104258_A_G	0.010891	57.7257	Only caQTL (With Link)	predicted.celltype.l1.PBMC	predicted.celltype.l1.PBMC		chr13-28138408-28139695
chr13_28349425_TACACAC_T	0.037333	10.605	Only caQTL (No Link)	predicted.celltype.l1.PBMC,predicted.celltype.l2.CD4_Naive	predicted.celltype.l1.PBMC,predicted.celltype.l2.CD4_Naive		chr13-28355858-28356357
chr13_28355710_C_T	0.036239	54.0856	Only caQTL (No Link)	predicted.celltype.l1.CD8_T,predicted.celltype.l1.PBMC,predicted.celltype.l1.other_T,predicted.celltype.l2.MAIT	predicted.celltype.l1.CD8_T,predicted.celltype.l1.PBMC,predicted.celltype.l1.other_T,predicted.celltype.l2.MAIT		chr13-28355858-28356357
chr13_28430061_C_T	0.050851	13.4232	Only caQTL (No Link)	predicted.celltype.l1.B,predicted.celltype.l1.PBMC,predicted.celltype.l2.B_intermediate,predicted.celltype.l2.B_naive	predicted.celltype.l1.B,predicted.celltype.l1.PBMC,predicted.celltype.l2.B_intermediate,predicted.celltype.l2.B_naive		chr13-28429564-28430385
chr13_28623955_G_C	0.055309	7.35788	Only caQTL (With Link)	predicted.celltype.l1.Mono,predicted.celltype.l2.CD14_Mono	predicted.celltype.l1.Mono,predicted.celltype.l1.PBMC,predicted.celltype.l2.CD14_Mono,predicted.celltype.l2.CD16_Mono		chr13-28623730-28624229
chr13_29070938_A_G	0.013173	179.029	Only caQTL (With Link)	predicted.celltype.l2.CD14_Mono	predicted.celltype.l1.Mono,predicted.celltype.l2.CD14_Mono		chr13-29132242-29132741,chr13-29165798-29166676
chr13_29258415_T_C	0.039853	7.77157	Only caQTL (No Link)	predicted.celltype.l1.Mono,predicted.celltype.l1.PBMC	predicted.celltype.l1.Mono,predicted.celltype.l1.PBMC		chr13-29165798-29166676
chr13_30096031_G_C	0.020268	7.2527	Only caQTL (With Link)	predicted.celltype.l1.PBMC	predicted.celltype.l1.PBMC		chr13-30142299-30143211
chr13_30674063_G_A	0.028719	44.1058	Only caQTL (With Link)	predicted.celltype.l1.CD4_T,predicted.celltype.l1.CD8_T,predicted.celltype.l1.PBMC,predicted.celltype.l2.CD4_Naive,predicted.celltype.l2.CD4_TCM,predicted.celltype.l2.CD4_TEM,predicted.celltype.l2.CD8_TEM	predicted.celltype.l1.B,predicted.celltype.l1.CD4_T,predicted.celltype.l1.CD8_T,predicted.celltype.l1.Mono,predicted.celltype.l1.NK,predicted.celltype.l1.PBMC,predicted.celltype.l2.B_naive,predicted.celltype.l2.CD14_Mono,predicted.celltype.l2.CD4_Naive,predicted.celltype.l2.CD4_TCM,predicted.celltype.l2.CD4_TEM,predicted.celltype.l2.CD8_TEM,predicted.celltype.l2.NK		chr13-30673900-30674399
chr13_30678616_G_A	0.028544	51.5054	Only caQTL (With Link)	predicted.celltype.l1.CD4_T,predicted.celltype.l1.CD8_T,predicted.celltype.l1.PBMC,predicted.celltype.l2.CD4_Naive,predicted.celltype.l2.CD4_TCM,predicted.celltype.l2.CD4_TEM,predicted.celltype.l2.CD8_TEM	predicted.celltype.l1.B,predicted.celltype.l1.CD4_T,predicted.celltype.l1.CD8_T,predicted.celltype.l1.Mono,predicted.celltype.l1.NK,predicted.celltype.l1.PBMC,predicted.celltype.l2.B_naive,predicted.celltype.l2.CD14_Mono,predicted.celltype.l2.CD4_Naive,predicted.celltype.l2.CD4_TCM,predicted.celltype.l2.CD4_TEM,predicted.celltype.l2.CD8_TEM,predicted.celltype.l2.NK		chr13-30673900-30674399
chr13_30717060_C_T	0.027562	75.6242	Only caQTL (With Link)	predicted.celltype.l2.CD8_TEM	predicted.celltype.l1.B,predicted.celltype.l1.Mono,predicted.celltype.l2.B_naive,predicted.celltype.l2.CD14_Mono,predicted.celltype.l2.CD4_TEM,predicted.celltype.l2.CD8_TEM		chr13-30673900-30674399
chr13_31444800_C_A	0.048156	115.431	Only eQTL	predicted.celltype.l1.NK,predicted.celltype.l2.NK	predicted.celltype.l1.NK,predicted.celltype.l2.NK	ENSG00000073910
chr13_31764952_A_T	0.0129	92.0133	Only caQTL (With Link)	predicted.celltype.l2.B_naive	predicted.celltype.l1.B,predicted.celltype.l1.Mono,predicted.celltype.l2.B_intermediate,predicted.celltype.l2.B_naive,predicted.celltype.l2.CD14_Mono		chr13-31846386-31847324
chr13_31795205_A_G	0.053721	8.25602	Only caQTL (With Link)	predicted.celltype.l1.CD4_T,predicted.celltype.l1.CD8_T	predicted.celltype.l1.CD4_T,predicted.celltype.l1.CD8_T,predicted.celltype.l1.NK,predicted.celltype.l2.NK		chr13-31846386-31847324,chr13-31807102-31807601
chr13_31807391_A_G	0.049443	72.9375	Full Cascade	predicted.celltype.l1.NK	predicted.celltype.l1.CD8_T,predicted.celltype.l1.NK,predicted.celltype.l1.PBMC,predicted.celltype.l2.CD8_TEM,predicted.celltype.l2.NK	ENSG00000073910	chr13-31807102-31807601	chr13-31807102-31807601->ENSG00000073910
chr13_31846776_CGAGCGCAGCGCAGCGCAGG_C	0.055594	6.2509	Only caQTL (With Link)	predicted.celltype.l1.CD4_T,predicted.celltype.l2.CD4_Naive	predicted.celltype.l1.CD4_T,predicted.celltype.l1.NK,predicted.celltype.l2.CD4_Naive,predicted.celltype.l2.CD8_Naive,predicted.celltype.l2.NK		chr13-31846386-31847324
chr13_31851113_T_G	0.013386	31.2032	Only caQTL (With Link)	predicted.celltype.l1.CD4_T,predicted.celltype.l1.PBMC	predicted.celltype.l1.CD4_T,predicted.celltype.l1.PBMC,predicted.celltype.l1.other_T		chr13-31927622-31928495,chr13-31930863-31931362
chr13_31887186_G_A	0.013552	24.9529	Only caQTL (With Link)	predicted.celltype.l1.CD4_T,predicted.celltype.l1.PBMC	predicted.celltype.l1.CD4_T,predicted.celltype.l1.PBMC,predicted.celltype.l1.other_T		chr13-31927622-31928495,chr13-31930863-31931362
chr13_32309807_G_A	0.011076	7.72205	Only caQTL (With Link)	predicted.celltype.l1.B,predicted.celltype.l2.CD4_TCM,predicted.celltype.l2.CD8_TEM	predicted.celltype.l1.B,predicted.celltype.l1.CD4_T,predicted.celltype.l1.CD8_T,predicted.celltype.l1.Mono,predicted.celltype.l1.NK,predicted.celltype.l1.PBMC,predicted.celltype.l2.B_intermediate,predicted.celltype.l2.B_naive,predicted.celltype.l2.CD14_Mono,predicted.celltype.l2.CD4_Naive,predicted.celltype.l2.CD4_TCM,predicted.celltype.l2.CD8_TEM,predicted.celltype.l2.NK		chr13-32314784-32316137
chr13_32315411_C_T	0.011046	7.72063	Only caQTL (With Link)	predicted.celltype.l1.B,predicted.celltype.l1.CD4_T,predicted.celltype.l1.CD8_T,predicted.celltype.l1.PBMC,predicted.celltype.l2.CD4_Naive,predicted.celltype.l2.CD4_TCM,predicted.celltype.l2.CD8_TEM	predicted.celltype.l1.B,predicted.celltype.l1.CD4_T,predicted.celltype.l1.CD8_T,predicted.celltype.l1.Mono,predicted.celltype.l1.NK,predicted.celltype.l1.PBMC,predicted.celltype.l2.B_intermediate,predicted.celltype.l2.B_naive,predicted.celltype.l2.CD14_Mono,predicted.celltype.l2.CD4_Naive,predicted.celltype.l2.CD4_TCM,predicted.celltype.l2.CD8_TEM,predicted.celltype.l2.NK		chr13-32314784-32316137
chr13_35921328_C_A	0.014887	174.541	Only eQTL	predicted.celltype.l1.CD4_T,predicted.celltype.l1.CD8_T,predicted.celltype.l1.PBMC,predicted.celltype.l2.CD4_Naive	predicted.celltype.l1.CD4_T,predicted.celltype.l1.CD8_T,predicted.celltype.l1.PBMC,predicted.celltype.l2.CD4_Naive	ENSG00000120664,ENSG00000133104
chr13_35971264_A_C	0.014982	177.691	Only eQTL	predicted.celltype.l1.CD4_T,predicted.celltype.l1.PBMC,predicted.celltype.l2.CD4_Naive	predicted.celltype.l1.CD4_T,predicted.celltype.l1.PBMC,predicted.celltype.l2.CD4_Naive	ENSG00000133104,ENSG00000120664
chr13_36161333_C_T	0.075169	10.508	Only eQTL	predicted.celltype.l1.PBMC	predicted.celltype.l1.PBMC	ENSG00000120669
chr13_36214541_T_TG	0.021228	243.071	caQTL + eQTL (No Link)	predicted.celltype.l1.PBMC	predicted.celltype.l1.PBMC	ENSG00000120669	chr13-36214530-36215029
chr13_36979513_A_T	0.018397	6.46926	Only caQTL (No Link)	predicted.celltype.l1.Mono,predicted.celltype.l1.PBMC,predicted.celltype.l2.CD14_Mono	predicted.celltype.l1.Mono,predicted.celltype.l1.PBMC,predicted.celltype.l2.CD14_Mono		chr13-36977960-36978459,chr13-36973554-36974321,chr13-36979257-36980076
chr13_37058999_C_A	0.010636	38.4689	Only eQTL	predicted.celltype.l1.CD4_T	predicted.celltype.l1.CD4_T	ENSG00000102710
chr13_40110155_T_C	0.020889	21.1903	Only caQTL (No Link)	predicted.celltype.l1.CD8_T,predicted.celltype.l2.CD4_TCM,predicted.celltype.l2.CD8_TEM	predicted.celltype.l1.CD8_T,predicted.celltype.l2.CD4_TCM,predicted.celltype.l2.CD8_TEM		chr13-40132207-40132706
chr13_40219338_G_A	0.019111	5.57876	Only caQTL (No Link)	predicted.celltype.l1.CD4_T,predicted.celltype.l1.CD8_T,predicted.celltype.l1.PBMC,predicted.celltype.l1.other_T,predicted.celltype.l2.CD4_Naive,predicted.celltype.l2.CD4_TCM,predicted.celltype.l2.CD8_TEM,predicted.celltype.l2.MAIT	predicted.celltype.l1.CD4_T,predicted.celltype.l1.CD8_T,predicted.celltype.l1.PBMC,predicted.celltype.l1.other_T,predicted.celltype.l2.CD4_Naive,predicted.celltype.l2.CD4_TCM,predicted.celltype.l2.CD8_TEM,predicted.celltype.l2.MAIT		chr13-40132207-40132706
chr13_40234518_G_A	0.018975	6.40753	Only caQTL (No Link)	predicted.celltype.l1.CD4_T	predicted.celltype.l1.CD4_T		chr13-40145034-40145533
chr13_40378992_A_T	0.014054	5.91336	Only caQTL (With Link)	predicted.celltype.l2.CD14_Mono	predicted.celltype.l1.Mono,predicted.celltype.l2.CD14_Mono		chr13-40428307-40428806
chr13_40439221_C_T	0.014216	6.88801	Only caQTL (With Link)	predicted.celltype.l1.CD4_T,predicted.celltype.l1.PBMC	predicted.celltype.l1.CD4_T,predicted.celltype.l1.PBMC,predicted.celltype.l2.CD4_Naive		chr13-40438064-40440242
chr13_40486242_T_C	0.0918	5.0214	Only caQTL (No Link)	predicted.celltype.l1.PBMC	predicted.celltype.l1.PBMC		chr13-40494412-40494911
chr13_40633693_C_T	0.015995	19.0205	Only caQTL (With Link)	predicted.celltype.l1.B	predicted.celltype.l1.B		chr13-40564660-40565159
chr13_40665120_G_A	0.018738	16.1401	Only caQTL (With Link)	predicted.celltype.l1.B,predicted.celltype.l2.B_naive	predicted.celltype.l1.B,predicted.celltype.l2.B_naive		chr13-40682684-40683633
chr13_40709640_GATCT_G	0.030288	98.6151	Only caQTL (With Link)	predicted.celltype.l1.CD4_T,predicted.celltype.l1.Mono,predicted.celltype.l2.CD14_Mono	predicted.celltype.l1.B,predicted.celltype.l1.CD4_T,predicted.celltype.l1.Mono,predicted.celltype.l2.B_naive,predicted.celltype.l2.CD14_Mono		chr13-40789219-40790213
chr13_40771236_TC_T	0.030375	100.593	Only caQTL (No Link)	predicted.celltype.l1.CD4_T,predicted.celltype.l1.Mono,predicted.celltype.l2.CD14_Mono	predicted.celltype.l1.B,predicted.celltype.l1.CD4_T,predicted.celltype.l1.Mono,predicted.celltype.l2.B_naive,predicted.celltype.l2.CD14_Mono		chr13-40789219-40790213
chr13_40781869_G_A	0.015373	76.448	Only caQTL (With Link)	predicted.celltype.l1.Mono	predicted.celltype.l1.Mono,predicted.celltype.l1.PBMC		chr13-40781667-40782166
chr13_40789423_C_A	0.008569	22.785	Only caQTL (With Link)	predicted.celltype.l1.CD4_T,predicted.celltype.l1.CD8_T,predicted.celltype.l1.NK,predicted.celltype.l1.PBMC,predicted.celltype.l2.CD4_TCM	predicted.celltype.l1.CD4_T,predicted.celltype.l1.CD8_T,predicted.celltype.l1.NK,predicted.celltype.l1.PBMC,predicted.celltype.l2.CD4_Naive,predicted.celltype.l2.CD4_TCM,predicted.celltype.l2.CD8_TEM		chr13-40789219-40790213
chr13_40812297_C_T	0.017331	49.9159	Only caQTL (No Link)	predicted.celltype.l1.Mono,predicted.celltype.l1.PBMC,predicted.celltype.l2.CD14_Mono	predicted.celltype.l1.Mono,predicted.celltype.l1.PBMC,predicted.celltype.l2.CD14_Mono		chr13-40812020-40812519
chr13_40861978_CTG_C	0.022354	11.4897	Only caQTL (No Link)	predicted.celltype.l1.PBMC	predicted.celltype.l1.PBMC		chr13-40934005-40934753
chr13_40973996_G_T	0.018059	5.20066	Only caQTL (With Link)	predicted.celltype.l1.Mono	predicted.celltype.l1.Mono		chr13-41060719-41062312
chr13_41014696_G_T	0.07032	21.1658	Only eQTL	predicted.celltype.l1.CD4_T	predicted.celltype.l1.CD4_T	ENSG00000120690
chr13_41211750_G_A	0.01909	153.761	Only caQTL (With Link)	predicted.celltype.l1.PBMC	predicted.celltype.l1.PBMC		chr13-41222179-41222678
chr13_41394059_C_T	0.029429	31.2392	Only caQTL (With Link)	predicted.celltype.l1.CD4_T,predicted.celltype.l1.CD8_T,predicted.celltype.l1.PBMC,predicted.celltype.l2.CD4_Naive,predicted.celltype.l2.CD4_TCM,predicted.celltype.l2.CD8_TEM	predicted.celltype.l1.CD4_T,predicted.celltype.l1.CD8_T,predicted.celltype.l1.Mono,predicted.celltype.l1.PBMC,predicted.celltype.l2.CD14_Mono,predicted.celltype.l2.CD4_Naive,predicted.celltype.l2.CD4_TCM,predicted.celltype.l2.CD8_Naive,predicted.celltype.l2.CD8_TEM		chr13-41427304-41428030,chr13-41428083-41428926,chr13-41324230-41325295,chr13-41315382-41315881
chr13_41499535_G_A	0.010539	7.34207	Only caQTL (No Link)	predicted.celltype.l1.B,predicted.celltype.l1.PBMC	predicted.celltype.l1.B,predicted.celltype.l1.PBMC		chr13-41501170-41501669,chr13-41456611-41457110,chr13-41512380-41512879
chr13_41536865_G_A	0.047536	52.3683	Only caQTL (With Link)	predicted.celltype.l1.Mono,predicted.celltype.l1.PBMC,predicted.celltype.l2.CD14_Mono,predicted.celltype.l2.CD8_TEM	predicted.celltype.l1.Mono,predicted.celltype.l1.PBMC,predicted.celltype.l2.CD14_Mono,predicted.celltype.l2.CD8_TEM		chr13-41496250-41496749,chr13-41492295-41492794
chr13_41647938_A_C	0.010262	6.57053	Only caQTL (With Link)	predicted.celltype.l1.Mono,predicted.celltype.l1.PBMC,predicted.celltype.l2.CD14_Mono	predicted.celltype.l1.B,predicted.celltype.l1.Mono,predicted.celltype.l1.PBMC,predicted.celltype.l2.CD14_Mono,predicted.celltype.l2.CD16_Mono		chr13-41654763-41655262
chr13_41654994_G_T	0.010261	6.39933	Only caQTL (With Link)	predicted.celltype.l1.Mono,predicted.celltype.l1.PBMC,predicted.celltype.l2.CD14_Mono	predicted.celltype.l1.B,predicted.celltype.l1.Mono,predicted.celltype.l1.PBMC,predicted.celltype.l2.CD14_Mono,predicted.celltype.l2.CD16_Mono		chr13-41654763-41655262
chr13_42000195_C_T	0.043846	90.8899	Only caQTL (With Link)	predicted.celltype.l1.B,predicted.celltype.l1.CD4_T,predicted.celltype.l1.CD8_T,predicted.celltype.l1.PBMC,predicted.celltype.l2.CD8_TEM,predicted.celltype.l2.Treg	predicted.celltype.l1.B,predicted.celltype.l1.CD4_T,predicted.celltype.l1.CD8_T,predicted.celltype.l1.DC,predicted.celltype.l1.NK,predicted.celltype.l1.PBMC,predicted.celltype.l2.B_intermediate,predicted.celltype.l2.B_naive,predicted.celltype.l2.CD4_Naive,predicted.celltype.l2.CD8_Naive,predicted.celltype.l2.CD8_TEM,predicted.celltype.l2.NK,predicted.celltype.l2.NK_CD56bright,predicted.celltype.l2.Treg		chr13-42040263-42040762,chr13-42040852-42041631,chr13-42039542-42040041
chr13_42029063_G_C	0.042113	130.598	Only caQTL (With Link)	predicted.celltype.l1.CD4_T,predicted.celltype.l1.CD8_T,predicted.celltype.l1.Mono,predicted.celltype.l1.PBMC,predicted.celltype.l2.CD14_Mono,predicted.celltype.l2.CD4_Naive,predicted.celltype.l2.CD4_TCM,predicted.celltype.l2.Treg	predicted.celltype.l1.CD4_T,predicted.celltype.l1.CD8_T,predicted.celltype.l1.Mono,predicted.celltype.l1.NK,predicted.celltype.l1.PBMC,predicted.celltype.l1.other_T,predicted.celltype.l2.B_intermediate,predicted.celltype.l2.CD14_Mono,predicted.celltype.l2.CD16_Mono,predicted.celltype.l2.CD4_Naive,predicted.celltype.l2.CD4_TCM,predicted.celltype.l2.CD4_TEM,predicted.celltype.l2.CD8_Naive,predicted.celltype.l2.MAIT,predicted.celltype.l2.NK_CD56bright,predicted.celltype.l2.Treg		chr13-42040263-42040762,chr13-42047408-42049853,chr13-42040852-42041631
chr13_42040457_A_C	0.042115	129.654	Only caQTL (With Link)	predicted.celltype.l1.CD4_T,predicted.celltype.l1.Mono,predicted.celltype.l2.CD4_TCM,predicted.celltype.l2.Treg	predicted.celltype.l1.CD4_T,predicted.celltype.l1.Mono,predicted.celltype.l1.PBMC,predicted.celltype.l1.other_T,predicted.celltype.l2.B_intermediate,predicted.celltype.l2.CD14_Mono,predicted.celltype.l2.CD16_Mono,predicted.celltype.l2.CD4_Naive,predicted.celltype.l2.CD4_TCM,predicted.celltype.l2.CD8_Naive,predicted.celltype.l2.MAIT,predicted.celltype.l2.NK_CD56bright,predicted.celltype.l2.Treg		chr13-42047408-42049853,chr13-42040852-42041631,chr13-42040263-42040762
chr13_42040519_G_T	0.018832	23.9744	Only caQTL (With Link)	predicted.celltype.l1.CD4_T,predicted.celltype.l1.CD8_T,predicted.celltype.l1.PBMC	predicted.celltype.l1.CD4_T,predicted.celltype.l1.CD8_T,predicted.celltype.l1.PBMC,predicted.celltype.l2.CD4_Naive		chr13-42040263-42040762
chr13_43881097_A_G	0.02552	5.21741	Only caQTL (No Link)	predicted.celltype.l1.CD8_T,predicted.celltype.l1.NK,predicted.celltype.l1.PBMC,predicted.celltype.l2.CD8_TEM,predicted.celltype.l2.NK	predicted.celltype.l1.CD8_T,predicted.celltype.l1.NK,predicted.celltype.l1.PBMC,predicted.celltype.l2.CD8_TEM,predicted.celltype.l2.NK		chr13-43963674-43964173
chr13_44022436_G_A	0.022399	10.5269	Only caQTL (No Link)	predicted.celltype.l1.PBMC	predicted.celltype.l1.PBMC		chr13-44022153-44022652
chr13_44389189_C_T	0.016386	104.511	Only caQTL (No Link)	predicted.celltype.l1.DC,predicted.celltype.l1.Mono,predicted.celltype.l1.PBMC,predicted.celltype.l2.CD14_Mono	predicted.celltype.l1.DC,predicted.celltype.l1.Mono,predicted.celltype.l1.PBMC,predicted.celltype.l2.CD14_Mono		chr13-44388958-44389916
chr13_44425571_G_A	0.036873	5.00427	Only caQTL (No Link)	predicted.celltype.l1.B,predicted.celltype.l1.PBMC,predicted.celltype.l2.B_naive	predicted.celltype.l1.B,predicted.celltype.l1.PBMC,predicted.celltype.l2.B_naive		chr13-44425036-44425804
chr13_45312051_C_A	0.086071	5.36578	Only caQTL (With Link)	predicted.celltype.l1.CD8_T,predicted.celltype.l1.NK,predicted.celltype.l1.PBMC,predicted.celltype.l2.CD8_TEM,predicted.celltype.l2.NK	predicted.celltype.l1.CD8_T,predicted.celltype.l1.NK,predicted.celltype.l1.PBMC,predicted.celltype.l2.CD8_TEM,predicted.celltype.l2.NK		chr13-45398825-45399324,chr13-45400902-45401401,chr13-45395762-45396491,chr13-45396720-45397219
chr13_45423004_G_A	0.011861	10.7932	Only caQTL (With Link)	predicted.celltype.l2.CD4_Naive	predicted.celltype.l1.CD8_T,predicted.celltype.l1.Mono,predicted.celltype.l2.CD14_Mono,predicted.celltype.l2.CD4_Naive,predicted.celltype.l2.CD8_TEM,predicted.celltype.l2.NK		chr13-45417450-45419152
chr13_46177070_G_A	0.04237	180.908	Only caQTL (With Link)	predicted.celltype.l1.B,predicted.celltype.l1.Mono,predicted.celltype.l1.PBMC,predicted.celltype.l2.B_intermediate	predicted.celltype.l1.B,predicted.celltype.l1.Mono,predicted.celltype.l1.PBMC,predicted.celltype.l2.B_intermediate,predicted.celltype.l2.CD16_Mono		chr13-46176778-46177277
chr13_46182275_A_G	0.026436	10.0034	Only caQTL (With Link)	predicted.celltype.l1.Mono,predicted.celltype.l1.PBMC,predicted.celltype.l2.CD14_Mono,predicted.celltype.l2.CD8_TEM,predicted.celltype.l2.NK	predicted.celltype.l1.B,predicted.celltype.l1.CD4_T,predicted.celltype.l1.CD8_T,predicted.celltype.l1.DC,predicted.celltype.l1.Mono,predicted.celltype.l1.NK,predicted.celltype.l1.PBMC,predicted.celltype.l1.other_T,predicted.celltype.l2.B_naive,predicted.celltype.l2.CD14_Mono,predicted.celltype.l2.CD4_Naive,predicted.celltype.l2.CD8_TEM,predicted.celltype.l2.MAIT,predicted.celltype.l2.NK		chr13-46181975-46182474,chr13-46149087-46150295,chr13-46162689-46163188,chr13-46134650-46136620,chr13-46124432-46125130,chr13-46211084-46211583
chr13_46193318_C_A	0.026453	9.92303	Only caQTL (With Link)	predicted.celltype.l1.Mono,predicted.celltype.l1.PBMC,predicted.celltype.l2.CD14_Mono,predicted.celltype.l2.CD8_TEM,predicted.celltype.l2.NK	predicted.celltype.l1.B,predicted.celltype.l1.CD4_T,predicted.celltype.l1.CD8_T,predicted.celltype.l1.DC,predicted.celltype.l1.Mono,predicted.celltype.l1.NK,predicted.celltype.l1.PBMC,predicted.celltype.l1.other_T,predicted.celltype.l2.B_naive,predicted.celltype.l2.CD14_Mono,predicted.celltype.l2.CD4_Naive,predicted.celltype.l2.CD8_TEM,predicted.celltype.l2.MAIT,predicted.celltype.l2.NK		chr13-46181975-46182474,chr13-46149087-46150295,chr13-46162689-46163188,chr13-46134650-46136620,chr13-46124432-46125130,chr13-46211084-46211583
chr13_46214648_TA_T	0.025917	9.30669	Full Cascade	predicted.celltype.l1.PBMC,predicted.celltype.l2.CD14_Mono	predicted.celltype.l1.CD4_T,predicted.celltype.l1.CD8_T,predicted.celltype.l1.DC,predicted.celltype.l1.Mono,predicted.celltype.l1.NK,predicted.celltype.l1.PBMC,predicted.celltype.l2.CD14_Mono,predicted.celltype.l2.CD16_Mono,predicted.celltype.l2.CD4_Naive,predicted.celltype.l2.CD4_TCM,predicted.celltype.l2.CD8_Naive,predicted.celltype.l2.CD8_TEM,predicted.celltype.l2.NK,predicted.celltype.l2.Treg	ENSG00000235903,ENSG00000136167	chr13-46181975-46182474,chr13-46162689-46163188,chr13-46149087-46150295,chr13-46134650-46136620,chr13-46124432-46125130,chr13-46211084-46211583	chr13-46124432-46125130->ENSG00000136167,chr13-46124432-46125130->ENSG00000235903,chr13-46211084-46211583->ENSG00000136167,chr13-46211084-46211583->ENSG00000235903,chr13-46134650-46136620->ENSG00000136167,chr13-46134650-46136620->ENSG00000235903
chr13_46295774_T_A	0.037811	40.5484	Only caQTL (With Link)	predicted.celltype.l1.CD4_T,predicted.celltype.l1.CD8_T,predicted.celltype.l1.Mono,predicted.celltype.l1.PBMC,predicted.celltype.l2.CD14_Mono,predicted.celltype.l2.CD4_Naive,predicted.celltype.l2.CD4_TCM,predicted.celltype.l2.CD8_TEM	predicted.celltype.l1.CD4_T,predicted.celltype.l1.CD8_T,predicted.celltype.l1.Mono,predicted.celltype.l1.PBMC,predicted.celltype.l2.CD14_Mono,predicted.celltype.l2.CD4_Naive,predicted.celltype.l2.CD4_TCM,predicted.celltype.l2.CD8_TEM		chr13-46295478-46296567
chr13_46338102_G_A	0.029194	33.1344	Only eQTL	predicted.celltype.l1.CD4_T	predicted.celltype.l1.CD4_T	ENSG00000136141
chr13_46691368_A_G	0.024569	10.2565	Only caQTL (No Link)	predicted.celltype.l1.CD4_T,predicted.celltype.l2.CD4_Naive,predicted.celltype.l2.CD8_TEM	predicted.celltype.l1.CD4_T,predicted.celltype.l2.CD4_Naive,predicted.celltype.l2.CD8_TEM		chr13-46648041-46648540
chr13_46751845_A_T	0.009127	6.38671	Only caQTL (With Link)	predicted.celltype.l1.Mono,predicted.celltype.l1.PBMC,predicted.celltype.l2.CD14_Mono	predicted.celltype.l1.Mono,predicted.celltype.l1.PBMC,predicted.celltype.l2.CD14_Mono		chr13-46751766-46752265
chr13_48144862_G_T	0.047292	176.749	Only caQTL (With Link)	predicted.celltype.l1.CD4_T,predicted.celltype.l1.CD8_T,predicted.celltype.l2.CD4_TCM	predicted.celltype.l1.CD4_T,predicted.celltype.l1.CD8_T,predicted.celltype.l1.PBMC,predicted.celltype.l2.B_naive,predicted.celltype.l2.CD4_Naive,predicted.celltype.l2.CD4_TCM		chr13-48232360-48234116,chr13-48236493-48236992
chr13_48391853_G_A	0.02177	247.007	Only caQTL (No Link)	predicted.celltype.l1.CD8_T,predicted.celltype.l2.CD8_TEM	predicted.celltype.l1.CD8_T,predicted.celltype.l2.CD8_TEM		chr13-48410205-48410704
chr13_49261520_C_T	0.008258	115.385	Only caQTL (With Link)	predicted.celltype.l1.PBMC	predicted.celltype.l1.PBMC		chr13-49247338-49248603
chr13_49279771_C_G	0.035912	232.512	Only caQTL (No Link)	predicted.celltype.l1.CD8_T,predicted.celltype.l1.PBMC,predicted.celltype.l2.CD8_TEM	predicted.celltype.l1.CD8_T,predicted.celltype.l1.PBMC,predicted.celltype.l2.CD8_TEM		chr13-49279533-49280032
chr13_49976872_T_C	0.011084	19.1296	Only caQTL (With Link)	predicted.celltype.l1.CD4_T,predicted.celltype.l1.PBMC	predicted.celltype.l1.CD4_T,predicted.celltype.l1.PBMC		chr13-49976598-49977097
chr13_50198667_A_G	0.051968	7.03067	Only caQTL (No Link)	predicted.celltype.l1.Mono,predicted.celltype.l1.PBMC,predicted.celltype.l2.CD14_Mono	predicted.celltype.l1.Mono,predicted.celltype.l1.PBMC,predicted.celltype.l2.CD14_Mono		chr13-50198421-50198920
chr13_50284737_A_G	0.01313	13.1326	Only caQTL (No Link)	predicted.celltype.l1.PBMC	predicted.celltype.l1.PBMC		chr13-50284487-50285631
chr13_50410594_T_C	0.051211	110.523	Only caQTL (With Link)	predicted.celltype.l2.Treg	predicted.celltype.l1.PBMC,predicted.celltype.l2.Treg		chr13-50340476-50340975,chr13-50365267-50366287
chr13_50743173_A_AAAGG	0.023133	8.82265	Only caQTL (No Link)	predicted.celltype.l1.B,predicted.celltype.l2.B_naive	predicted.celltype.l1.B,predicted.celltype.l2.B_naive		chr13-50801265-50801764
chr13_50801549_C_G	0.02788	10.0335	Only caQTL (With Link)	predicted.celltype.l1.CD8_T,predicted.celltype.l1.Mono,predicted.celltype.l1.PBMC	predicted.celltype.l1.B,predicted.celltype.l1.CD8_T,predicted.celltype.l1.Mono,predicted.celltype.l1.PBMC,predicted.celltype.l2.B_naive,predicted.celltype.l2.CD8_TEM		chr13-50801265-50801764
chr13_51120443_G_C	0.049847	5.90332	Only caQTL (No Link)	predicted.celltype.l1.PBMC	predicted.celltype.l1.PBMC		chr13-51148113-51148612
chr13_51229929_T_C	0.034189	35.9317	Only caQTL (No Link)	predicted.celltype.l1.Mono	predicted.celltype.l1.Mono		chr13-51286098-51286816
chr13_51450287_C_G	0.039649	70.6474	Only eQTL	predicted.celltype.l1.CD4_T	predicted.celltype.l1.CD4_T	ENSG00000102786
chr13_51819399_G_C	0.008049	12.7364	Only caQTL (With Link)	predicted.celltype.l1.CD4_T,predicted.celltype.l1.PBMC	predicted.celltype.l1.CD4_T,predicted.celltype.l1.PBMC		chr13-51819040-51819539
chr13_51942395_C_T	0.051754	62.4309	Only caQTL (With Link)	predicted.celltype.l1.CD4_T	predicted.celltype.l1.CD4_T		chr13-51942059-51942558
chr13_52406260_G_A	0.021534	10.1024	Only caQTL (With Link)	predicted.celltype.l1.PBMC	predicted.celltype.l1.CD4_T,predicted.celltype.l1.PBMC		chr13-52405931-52406430
chr13_52903528_G_A	0.018345	96.7124	Only caQTL (No Link)	predicted.celltype.l1.PBMC	predicted.celltype.l1.PBMC		chr13-52903271-52903770
chr13_52964521_T_C	0.007795	6.95286	Only caQTL (No Link)	predicted.celltype.l2.CD14_Mono	predicted.celltype.l2.CD14_Mono		chr13-52947823-52948322
chr13_52965674_G_A	0.014825	159.088	Only caQTL (With Link)	predicted.celltype.l1.Mono,predicted.celltype.l1.PBMC,predicted.celltype.l2.CD14_Mono	predicted.celltype.l1.Mono,predicted.celltype.l1.PBMC,predicted.celltype.l2.CD14_Mono		chr13-52921129-52921628,chr13-52897351-52897850
chr13_52988227_C_CT	0.014245	28.3215	Only caQTL (With Link)	predicted.celltype.l1.Mono,predicted.celltype.l1.PBMC,predicted.celltype.l2.CD14_Mono	predicted.celltype.l1.Mono,predicted.celltype.l1.PBMC,predicted.celltype.l2.CD14_Mono		chr13-52921129-52921628,chr13-52948339-52948838
chr13_60350932_C_T	0.017508	33.4135	Only caQTL (No Link)	predicted.celltype.l1.CD8_T,predicted.celltype.l1.PBMC	predicted.celltype.l1.CD8_T,predicted.celltype.l1.PBMC		chr13-60329550-60330049
chr13_71291444_C_T	0.010148	Inf	Only caQTL (No Link)	predicted.celltype.l1.B,predicted.celltype.l1.CD4_T,predicted.celltype.l1.CD8_T,predicted.celltype.l1.PBMC,predicted.celltype.l2.B_naive,predicted.celltype.l2.CD4_TCM,predicted.celltype.l2.CD8_TEM	predicted.celltype.l1.B,predicted.celltype.l1.CD4_T,predicted.celltype.l1.CD8_T,predicted.celltype.l1.PBMC,predicted.celltype.l2.B_naive,predicted.celltype.l2.CD4_TCM,predicted.celltype.l2.CD8_TEM		chr13-71291023-71291974
chr13_72062802_C_A	0.009958	41.5889	Only caQTL (No Link)	predicted.celltype.l1.NK,predicted.celltype.l2.NK	predicted.celltype.l1.NK,predicted.celltype.l2.NK		chr13-72062549-72063048
chr13_73028018_G_A	0.020067	128.652	Only caQTL (With Link)	predicted.celltype.l1.CD8_T,predicted.celltype.l2.CD4_TCM	predicted.celltype.l1.CD8_T,predicted.celltype.l2.CD4_Naive,predicted.celltype.l2.CD4_TCM		chr13-73058657-73059921
chr13_73033233_A_G	0.012702	146.683	Only caQTL (With Link)	predicted.celltype.l1.CD4_T	predicted.celltype.l1.CD4_T		chr13-73058657-73059921
chr13_73121934_T_C	0.017618	116.131	Only caQTL (With Link)	predicted.celltype.l1.Mono	predicted.celltype.l1.Mono		chr13-73058657-73059921
chr13_74068703_T_C	0.017526	11.2771	Only caQTL (With Link)	predicted.celltype.l1.CD4_T,predicted.celltype.l2.CD4_TCM	predicted.celltype.l1.CD4_T,predicted.celltype.l1.PBMC,predicted.celltype.l2.CD4_TCM		chr13-74068407-74068906
chr13_74093099_G_A	0.016917	91.9964	Only eQTL	predicted.celltype.l1.other_T,predicted.celltype.l2.MAIT	predicted.celltype.l1.other_T,predicted.celltype.l2.MAIT	ENSG00000118922
chr13_74134402_T_C	0.037831	14.4496	Only caQTL (With Link)	predicted.celltype.l1.B,predicted.celltype.l1.CD4_T,predicted.celltype.l1.CD8_T,predicted.celltype.l1.PBMC,predicted.celltype.l2.CD8_TEM	predicted.celltype.l1.B,predicted.celltype.l1.CD4_T,predicted.celltype.l1.CD8_T,predicted.celltype.l1.PBMC,predicted.celltype.l2.CD4_TCM,predicted.celltype.l2.CD8_TEM		chr13-74133720-74134607
chr13_74492341_C_T	0.008166	12.4672	Only caQTL (No Link)	predicted.celltype.l1.PBMC	predicted.celltype.l1.PBMC		chr13-74550009-74550875
chr13_75541620_G_A	0.010463	54.584	Only caQTL (No Link)	predicted.celltype.l1.Mono,predicted.celltype.l1.PBMC	predicted.celltype.l1.Mono,predicted.celltype.l1.PBMC,predicted.celltype.l2.CD14_Mono		chr13-75512203-75512702,chr13-75513206-75513705
chr13_76788920_A_C	0.009529	43.4236	Only caQTL (With Link)	predicted.celltype.l1.PBMC,predicted.celltype.l2.CD14_Mono	predicted.celltype.l1.Mono,predicted.celltype.l1.PBMC,predicted.celltype.l2.CD14_Mono,predicted.celltype.l2.CD8_TEM,predicted.celltype.l2.NK		chr13-76879115-76880296
chr13_76812572_C_A	0.052959	16.5323	Only caQTL (No Link)	predicted.celltype.l1.PBMC	predicted.celltype.l1.PBMC		chr13-76811807-76812603
chr13_76939508_C_T	0.042962	99.9862	Only caQTL (With Link)	predicted.celltype.l1.Mono,predicted.celltype.l1.PBMC,predicted.celltype.l2.CD14_Mono	predicted.celltype.l1.Mono,predicted.celltype.l1.PBMC,predicted.celltype.l2.CD14_Mono		chr13-76939146-76939645
chr13_76949244_C_T	0.012709	25.4441	Only caQTL (With Link)	predicted.celltype.l1.PBMC	predicted.celltype.l1.PBMC		chr13-77026427-77026926
chr13_76959060_G_A	0.037341	50.6574	Only caQTL (With Link)	predicted.celltype.l1.CD4_T	predicted.celltype.l1.CD4_T		chr13-76990991-76991820
chr13_77054969_C_T	0.040449	64.0402	Only caQTL (With Link)	predicted.celltype.l1.CD4_T,predicted.celltype.l1.PBMC	predicted.celltype.l1.CD4_T,predicted.celltype.l1.NK,predicted.celltype.l1.PBMC,predicted.celltype.l2.NK		chr13-76990991-76991820,chr13-76991843-76992626
chr13_77323615_T_C	0.008903	109.148	Only caQTL (With Link)	predicted.celltype.l1.Mono,predicted.celltype.l2.CD14_Mono,predicted.celltype.l2.CD8_TEM	predicted.celltype.l1.Mono,predicted.celltype.l2.CD14_Mono,predicted.celltype.l2.CD8_TEM		chr13-77329032-77329531
chr13_77437409_G_A	0.020975	15.6077	Only caQTL (No Link)	predicted.celltype.l1.CD4_T	predicted.celltype.l1.CD4_T		chr13-77351272-77351771
chr13_78491530_G_T	0.066688	80.2113	Only caQTL (No Link)	predicted.celltype.l1.Mono,predicted.celltype.l1.PBMC,predicted.celltype.l2.CD14_Mono	predicted.celltype.l1.Mono,predicted.celltype.l1.PBMC,predicted.celltype.l2.CD14_Mono		chr13-78562207-78562706,chr13-78586562-78587061
chr13_78536866_T_C	0.016401	13.5428	Only caQTL (No Link)	predicted.celltype.l1.Mono	predicted.celltype.l1.Mono		chr13-78562207-78562706
chr13_78630325_C_T	0.058195	109.774	Only caQTL (No Link)	predicted.celltype.l1.Mono	predicted.celltype.l1.Mono		chr13-78601527-78603870
chr13_78661785_C_T	0.010295	5.42564	Only caQTL (With Link)	predicted.celltype.l1.PBMC	predicted.celltype.l1.PBMC		chr13-78658917-78659416
chr13_78671159_G_A	0.016474	10.3087	Only caQTL (No Link)	predicted.celltype.l1.Mono,predicted.celltype.l1.PBMC,predicted.celltype.l2.CD14_Mono	predicted.celltype.l1.Mono,predicted.celltype.l1.PBMC,predicted.celltype.l2.CD14_Mono		chr13-78770532-78771031
chr13_80443866_T_C	0.026363	61.3324	Only caQTL (No Link)	predicted.celltype.l2.NK	predicted.celltype.l2.NK		chr13-80489496-80490196
chr13_80489899_T_C	0.010905	134.022	Only caQTL (No Link)	predicted.celltype.l1.PBMC	predicted.celltype.l1.PBMC		chr13-80489496-80490196
chr13_87745805_T_C	0.016763	189.633	Only caQTL (No Link)	predicted.celltype.l1.CD4_T,predicted.celltype.l1.CD8_T,predicted.celltype.l1.PBMC,predicted.celltype.l2.CD4_Naive,predicted.celltype.l2.CD4_TCM,predicted.celltype.l2.CD8_TEM	predicted.celltype.l1.CD4_T,predicted.celltype.l1.CD8_T,predicted.celltype.l1.PBMC,predicted.celltype.l2.CD4_Naive,predicted.celltype.l2.CD4_TCM,predicted.celltype.l2.CD8_TEM		chr13-87677081-87678771,chr13-87671134-87672893
chr13_87984196_G_A	0.01912	24.6279	Only caQTL (No Link)	predicted.celltype.l1.Mono,predicted.celltype.l1.PBMC	predicted.celltype.l1.Mono,predicted.celltype.l1.PBMC		chr13-87894010-87894509
chr13_95223517_T_G	0.03933	93.0189	Only caQTL (With Link)	predicted.celltype.l1.PBMC	predicted.celltype.l1.PBMC,predicted.celltype.l2.CD4_Naive		chr13-95185349-95186312,chr13-95176523-95177022
chr13_95284454_G_A	0.008514	28.6181	caQTL + eQTL (No Link)	predicted.celltype.l1.B,predicted.celltype.l1.CD4_T,predicted.celltype.l1.NK,predicted.celltype.l2.B_intermediate,predicted.celltype.l2.CD4_TCM	predicted.celltype.l1.B,predicted.celltype.l1.CD4_T,predicted.celltype.l1.CD8_T,predicted.celltype.l1.Mono,predicted.celltype.l1.NK,predicted.celltype.l1.PBMC,predicted.celltype.l1.other_T,predicted.celltype.l2.B_intermediate,predicted.celltype.l2.CD14_Mono,predicted.celltype.l2.CD4_Naive,predicted.celltype.l2.CD4_TCM,predicted.celltype.l2.CD8_Naive,predicted.celltype.l2.MAIT,predicted.celltype.l2.NK	ENSG00000125257	chr13-95296482-95296981,chr13-95301882-95302381,chr13-95380610-95381109,chr13-95288857-95289356,chr13-95300815-95301777
chr13_95322223_A_T	0.010945	17.2321	Only caQTL (With Link)	predicted.celltype.l1.CD4_T,predicted.celltype.l1.CD8_T,predicted.celltype.l1.Mono,predicted.celltype.l1.PBMC,predicted.celltype.l2.B_naive,predicted.celltype.l2.CD14_Mono,predicted.celltype.l2.CD4_TCM	predicted.celltype.l1.B,predicted.celltype.l1.CD4_T,predicted.celltype.l1.CD8_T,predicted.celltype.l1.DC,predicted.celltype.l1.Mono,predicted.celltype.l1.PBMC,predicted.celltype.l1.other_T,predicted.celltype.l2.B_intermediate,predicted.celltype.l2.B_naive,predicted.celltype.l2.CD14_Mono,predicted.celltype.l2.CD16_Mono,predicted.celltype.l2.CD4_Naive,predicted.celltype.l2.CD4_TCM,predicted.celltype.l2.CD4_TEM,predicted.celltype.l2.CD8_Naive,predicted.celltype.l2.CD8_TEM,predicted.celltype.l2.MAIT		chr13-95300815-95301777,chr13-95380610-95381109,chr13-95296482-95296981,chr13-95301882-95302381,chr13-95288857-95289356
chr13_95328363_C_G	0.010734	5.27762	Full Cascade	predicted.celltype.l1.CD8_T,predicted.celltype.l1.PBMC	predicted.celltype.l1.B,predicted.celltype.l1.CD4_T,predicted.celltype.l1.CD8_T,predicted.celltype.l1.DC,predicted.celltype.l1.Mono,predicted.celltype.l1.NK,predicted.celltype.l1.PBMC,predicted.celltype.l1.other_T,predicted.celltype.l2.B_intermediate,predicted.celltype.l2.B_naive,predicted.celltype.l2.CD14_Mono,predicted.celltype.l2.CD16_Mono,predicted.celltype.l2.CD4_Naive,predicted.celltype.l2.CD4_TCM,predicted.celltype.l2.CD4_TEM,predicted.celltype.l2.CD8_Naive,predicted.celltype.l2.CD8_TEM,predicted.celltype.l2.MAIT	ENSG00000125257	chr13-95300815-95301777,chr13-95380610-95381109,chr13-95296482-95296981,chr13-95301882-95302381,chr13-95285776-95286275,chr13-95288857-95289356	chr13-95380610-95381109->ENSG00000125257
chr13_98475548_GAGAAAATGGCTTTGCTCAATGA_G	0.047907	42.3394	Only caQTL (With Link)	predicted.celltype.l1.Mono,predicted.celltype.l2.CD14_Mono	predicted.celltype.l1.Mono,predicted.celltype.l1.PBMC,predicted.celltype.l2.CD14_Mono		chr13-98475442-98475941
chr13_98524655_C_T	0.016981	24.5777	Only caQTL (With Link)	predicted.celltype.l2.MAIT	predicted.celltype.l1.CD4_T,predicted.celltype.l1.CD8_T,predicted.celltype.l1.Mono,predicted.celltype.l1.NK,predicted.celltype.l1.PBMC,predicted.celltype.l2.CD4_TCM,predicted.celltype.l2.CD8_TEM,predicted.celltype.l2.MAIT,predicted.celltype.l2.NK		chr13-98524300-98525208,chr13-98466579-98467078
chr13_98536373_T_C	0.049387	42.0989	Only caQTL (With Link)	predicted.celltype.l1.Mono,predicted.celltype.l1.PBMC,predicted.celltype.l2.CD14_Mono	predicted.celltype.l1.Mono,predicted.celltype.l1.PBMC,predicted.celltype.l2.CD14_Mono,predicted.celltype.l2.CD16_Mono		chr13-98576021-98577885,chr13-98475442-98475941
chr13_98577250_G_A	0.049362	44.9318	Only caQTL (With Link)	predicted.celltype.l1.Mono,predicted.celltype.l1.PBMC,predicted.celltype.l2.CD14_Mono	predicted.celltype.l1.Mono,predicted.celltype.l1.PBMC,predicted.celltype.l2.CD14_Mono,predicted.celltype.l2.CD16_Mono		chr13-98576021-98577885
chr13_99115785_A_G	0.047416	15.6438	Only caQTL (With Link)	predicted.celltype.l1.CD4_T	predicted.celltype.l1.CD4_T,predicted.celltype.l1.PBMC		chr13-99033525-99034522
chr13_99125229_C_T	0.033468	73.8438	Only caQTL (With Link)	predicted.celltype.l1.CD8_T,predicted.celltype.l1.PBMC	predicted.celltype.l1.CD4_T,predicted.celltype.l1.CD8_T,predicted.celltype.l1.PBMC,predicted.celltype.l2.CD8_TEM,predicted.celltype.l2.NK		chr13-99124907-99125406
chr13_99176291_A_T	0.035655	123.563	Only caQTL (With Link)	predicted.celltype.l1.B	predicted.celltype.l1.B		chr13-99201033-99201804
chr13_99445884_G_A	0.013813	30.1235	Only caQTL (With Link)	predicted.celltype.l1.CD4_T,predicted.celltype.l1.PBMC	predicted.celltype.l1.CD4_T,predicted.celltype.l1.NK,predicted.celltype.l1.PBMC,predicted.celltype.l2.CD4_Naive		chr13-99496072-99496571
chr13_99658811_G_C	0.038931	13.8306	Only caQTL (With Link)	predicted.celltype.l1.CD8_T,predicted.celltype.l1.PBMC,predicted.celltype.l2.CD4_Naive	predicted.celltype.l1.CD4_T,predicted.celltype.l1.CD8_T,predicted.celltype.l1.PBMC,predicted.celltype.l2.CD4_Naive,predicted.celltype.l2.CD4_TCM		chr13-99658555-99659054
chr13_99687807_A_G	0.04405	5.28024	Only caQTL (With Link)	predicted.celltype.l1.CD8_T,predicted.celltype.l1.Mono,predicted.celltype.l1.NK,predicted.celltype.l2.CD14_Mono,predicted.celltype.l2.CD16_Mono	predicted.celltype.l1.CD8_T,predicted.celltype.l1.Mono,predicted.celltype.l1.NK,predicted.celltype.l1.other_T,predicted.celltype.l2.B_naive,predicted.celltype.l2.CD14_Mono,predicted.celltype.l2.CD16_Mono,predicted.celltype.l2.CD4_TEM,predicted.celltype.l2.CD8_Naive,predicted.celltype.l2.CD8_TEM,predicted.celltype.l2.MAIT,predicted.celltype.l2.NK		chr13-99606412-99606911
chr13_99727933_C_T	0.009747	19.9076	Only caQTL (With Link)	predicted.celltype.l1.PBMC	predicted.celltype.l1.PBMC		chr13-99656675-99657601
chr13_99743756_A_G	0.035106	12.7797	Only caQTL (No Link)	predicted.celltype.l2.CD4_TCM	predicted.celltype.l2.CD4_TCM		chr13-99658555-99659054
chr13_99960987_G_T	0.00847	25.7622	Only eQTL	predicted.celltype.l1.PBMC	predicted.celltype.l1.PBMC	ENSG00000175198
chr14_100016941_C_T	0.019579	126.446	Only caQTL (With Link)	predicted.celltype.l1.CD8_T,predicted.celltype.l2.CD4_TCM	predicted.celltype.l1.CD8_T,predicted.celltype.l2.CD4_TCM		chr14-100105735-100106698
chr14_100052624_G_A	0.017106	Inf	Only caQTL (With Link)	predicted.celltype.l1.CD4_T,predicted.celltype.l1.CD8_T,predicted.celltype.l1.PBMC,predicted.celltype.l2.CD4_Naive,predicted.celltype.l2.CD4_TCM	predicted.celltype.l1.CD4_T,predicted.celltype.l1.CD8_T,predicted.celltype.l1.PBMC,predicted.celltype.l2.CD4_Naive,predicted.celltype.l2.CD4_TCM		chr14-100105735-100106698
chr14_100064700_C_T	0.029472	6.28902	Only caQTL (With Link)	predicted.celltype.l1.Mono	predicted.celltype.l1.Mono,predicted.celltype.l1.NK,predicted.celltype.l2.NK		chr14-100064996-100066670,chr14-100093240-100093739
chr14_100106404_C_T	0.017963	Inf	Only caQTL (With Link)	predicted.celltype.l1.CD4_T,predicted.celltype.l1.Mono,predicted.celltype.l1.PBMC,predicted.celltype.l2.CD14_Mono,predicted.celltype.l2.CD4_Naive,predicted.celltype.l2.CD4_TCM	predicted.celltype.l1.CD4_T,predicted.celltype.l1.Mono,predicted.celltype.l1.PBMC,predicted.celltype.l2.CD14_Mono,predicted.celltype.l2.CD4_Naive,predicted.celltype.l2.CD4_TCM		chr14-100105735-100106698
chr14_100164379_T_C	0.018178	124.819	Only caQTL (No Link)	predicted.celltype.l2.CD14_Mono	predicted.celltype.l2.CD14_Mono		chr14-100107174-100107673
chr14_100305600_G_T	0.010228	12.749	caQTL + eQTL (No Link)	predicted.celltype.l1.Mono,predicted.celltype.l1.PBMC,predicted.celltype.l2.CD14_Mono	predicted.celltype.l1.Mono,predicted.celltype.l1.PBMC,predicted.celltype.l2.CD14_Mono,predicted.celltype.l2.CD16_Mono	ENSG00000197119	chr14-100306326-100307833,chr14-100305394-100305893
chr14_100313529_A_G	0.010185	Inf	Only caQTL (With Link)	predicted.celltype.l1.Mono,predicted.celltype.l2.CD14_Mono	predicted.celltype.l1.Mono,predicted.celltype.l1.PBMC,predicted.celltype.l2.CD14_Mono		chr14-100350208-100351516
chr14_100381124_A_C	0.028185	8.36679	Only eQTL	predicted.celltype.l1.PBMC	predicted.celltype.l1.PBMC	ENSG00000183092
chr14_100394377_G_T	0.043237	5.37559	Only caQTL (With Link)	predicted.celltype.l1.CD8_T,predicted.celltype.l1.NK,predicted.celltype.l1.PBMC,predicted.celltype.l2.CD8_TEM,predicted.celltype.l2.NK	predicted.celltype.l1.CD8_T,predicted.celltype.l1.NK,predicted.celltype.l1.PBMC,predicted.celltype.l2.CD8_TEM,predicted.celltype.l2.NK		chr14-100393778-100394578
chr14_100493464_T_A	0.01023	156.055	Only caQTL (No Link)	predicted.celltype.l1.CD4_T	predicted.celltype.l1.CD4_T		chr14-100546810-100547309
chr14_100503494_G_A	0.035461	6.29006	Only caQTL (No Link)	predicted.celltype.l2.B_memory	predicted.celltype.l2.B_memory		chr14-100546071-100546808
chr14_100549894_T_G	0.010752	11.9499	Only caQTL (No Link)	predicted.celltype.l2.B_naive	predicted.celltype.l2.B_naive		chr14-100546071-100546808
chr14_100595513_T_C	0.012235	177.658	Only caQTL (No Link)	predicted.celltype.l1.CD4_T	predicted.celltype.l1.CD4_T		chr14-100546071-100546808,chr14-100546810-100547309
chr14_100801164_C_T	0.012493	81.195	Only caQTL (No Link)	predicted.celltype.l2.CD14_Mono	predicted.celltype.l2.CD14_Mono		chr14-100871187-100871686
chr14_101639425_A_C	0.036902	18.6488	Only eQTL	predicted.celltype.l1.CD8_T,predicted.celltype.l1.NK,predicted.celltype.l1.PBMC,predicted.celltype.l2.CD4_Naive,predicted.celltype.l2.CD8_TEM	predicted.celltype.l1.CD8_T,predicted.celltype.l1.NK,predicted.celltype.l1.PBMC,predicted.celltype.l2.CD4_Naive,predicted.celltype.l2.CD8_TEM	ENSG00000258404
chr14_101853364_CA_C	0.021649	238.298	Only eQTL	predicted.celltype.l1.CD4_T,predicted.celltype.l1.NK,predicted.celltype.l2.CD4_Naive	predicted.celltype.l1.CD4_T,predicted.celltype.l1.NK,predicted.celltype.l2.CD4_Naive	ENSG00000258404
chr14_102075470_C_T	0.013137	22.1936	Only caQTL (With Link)	predicted.celltype.l1.PBMC	predicted.celltype.l1.PBMC,predicted.celltype.l2.CD4_TCM		chr14-102088333-102088832,chr14-102095739-102097227
chr14_102098162_C_CT	0.022517	33.6668	Only caQTL (With Link)	predicted.celltype.l1.B	predicted.celltype.l1.B		chr14-102139135-102140025
chr14_102317083_A_G	0.028512	47.7798	Only caQTL (With Link)	predicted.celltype.l1.CD4_T,predicted.celltype.l1.PBMC	predicted.celltype.l1.CD4_T,predicted.celltype.l1.PBMC,predicted.celltype.l2.CD4_Naive		chr14-102316785-102317520
chr14_102319947_TGCTGCGGGACGCGGCGCGGCG_T	0.013581	6.18656	Only caQTL (With Link)	predicted.celltype.l1.CD4_T	predicted.celltype.l1.CD4_T,predicted.celltype.l1.CD8_T,predicted.celltype.l1.PBMC,predicted.celltype.l2.CD4_Naive		chr14-102313859-102314846
chr14_102930400_C_T	0.017338	13.5407	Only caQTL (With Link)	predicted.celltype.l1.PBMC	predicted.celltype.l1.PBMC		chr14-102929859-102930516
chr14_102972551_T_C	0.013506	29.5477	Only caQTL (No Link)	predicted.celltype.l1.B	predicted.celltype.l1.B		chr14-102912045-102912705
chr14_103063056_C_T	0.028845	15.7355	Only caQTL (No Link)	predicted.celltype.l1.CD4_T	predicted.celltype.l1.CD4_T		chr14-103108837-103109336
chr14_103104017_G_T	0.073481	11.7316	Only caQTL (With Link)	predicted.celltype.l1.Mono,predicted.celltype.l1.PBMC,predicted.celltype.l2.CD14_Mono	predicted.celltype.l1.Mono,predicted.celltype.l1.PBMC,predicted.celltype.l2.CD14_Mono		chr14-103103278-103104294
chr14_103105500_G_C	0.073272	11.6989	Only caQTL (With Link)	predicted.celltype.l1.Mono,predicted.celltype.l1.PBMC,predicted.celltype.l2.CD14_Mono	predicted.celltype.l1.Mono,predicted.celltype.l1.PBMC,predicted.celltype.l2.CD14_Mono		chr14-103103278-103104294
chr14_103109833_C_A	0.038821	135.407	Only caQTL (No Link)	predicted.celltype.l1.B	predicted.celltype.l1.B		chr14-103108837-103109336
chr14_103354992_G_A	0.007448	87.1577	Only caQTL (With Link)	predicted.celltype.l1.Mono,predicted.celltype.l1.PBMC,predicted.celltype.l2.CD14_Mono,predicted.celltype.l2.CD4_TCM	predicted.celltype.l1.CD4_T,predicted.celltype.l1.CD8_T,predicted.celltype.l1.Mono,predicted.celltype.l1.PBMC,predicted.celltype.l2.CD14_Mono,predicted.celltype.l2.CD4_TCM,predicted.celltype.l2.CD4_TEM,predicted.celltype.l2.CD8_TEM		chr14-103354741-103356161,chr14-103393722-103394715
chr14_103432053_G_A	0.044973	189.64	Only caQTL (No Link)	predicted.celltype.l1.PBMC	predicted.celltype.l1.PBMC		chr14-103380686-103381185
chr14_104108649_G_A	0.015352	88.7651	Only caQTL (No Link)	predicted.celltype.l1.CD4_T	predicted.celltype.l1.CD4_T		chr14-104116315-104117189
chr14_104139337_A_G	0.00905	6.04103	Only caQTL (With Link)	predicted.celltype.l1.PBMC	predicted.celltype.l1.PBMC		chr14-104094569-104095068
chr14_104390068_G_A	0.013416	Inf	Only caQTL (With Link)	predicted.celltype.l1.CD4_T,predicted.celltype.l1.CD8_T,predicted.celltype.l1.PBMC,predicted.celltype.l2.CD4_Naive	predicted.celltype.l1.CD4_T,predicted.celltype.l1.CD8_T,predicted.celltype.l1.PBMC,predicted.celltype.l2.CD4_Naive,predicted.celltype.l2.CD4_TCM,predicted.celltype.l2.CD8_Naive,predicted.celltype.l2.CD8_TEM		chr14-104389276-104389775,chr14-104389862-104390361,chr14-104393944-104394443
chr14_104707914_A_G	0.014653	Inf	Only caQTL (With Link)	predicted.celltype.l1.PBMC	predicted.celltype.l1.PBMC		chr14-104694536-104696177
chr14_104858254_C_T	0.012591	Inf	Only caQTL (With Link)	predicted.celltype.l1.CD4_T,predicted.celltype.l1.PBMC,predicted.celltype.l2.CD4_Naive	predicted.celltype.l1.CD4_T,predicted.celltype.l1.PBMC,predicted.celltype.l2.CD4_Naive		chr14-104825946-104826861
chr14_104933376_TGGGGC_T	0.019163	246.481	Only caQTL (With Link)	predicted.celltype.l1.PBMC	predicted.celltype.l1.PBMC		chr14-104933305-104934392
chr14_104933415_C_A	0.018882	28.5526	Only caQTL (No Link)	predicted.celltype.l1.CD4_T	predicted.celltype.l1.CD4_T		chr14-105032119-105033465
chr14_104973803_C_T	0.034842	11.4983	Only caQTL (With Link)	predicted.celltype.l1.CD4_T,predicted.celltype.l1.other_T	predicted.celltype.l1.CD4_T,predicted.celltype.l1.other_T,predicted.celltype.l2.CD4_TCM,predicted.celltype.l2.MAIT		chr14-105069766-105071256
chr14_104985659_C_T	0.046049	9.14853	Only caQTL (With Link)	predicted.celltype.l1.B,predicted.celltype.l1.CD4_T,predicted.celltype.l1.CD8_T,predicted.celltype.l1.Mono,predicted.celltype.l1.PBMC,predicted.celltype.l2.CD4_Naive,predicted.celltype.l2.CD4_TCM,predicted.celltype.l2.CD8_TEM	predicted.celltype.l1.B,predicted.celltype.l1.CD4_T,predicted.celltype.l1.CD8_T,predicted.celltype.l1.Mono,predicted.celltype.l1.NK,predicted.celltype.l1.PBMC,predicted.celltype.l2.B_intermediate,predicted.celltype.l2.B_naive,predicted.celltype.l2.CD14_Mono,predicted.celltype.l2.CD16_Mono,predicted.celltype.l2.CD4_Naive,predicted.celltype.l2.CD4_TCM,predicted.celltype.l2.CD4_TEM,predicted.celltype.l2.CD8_Naive,predicted.celltype.l2.CD8_TEM,predicted.celltype.l2.NK		chr14-104985478-104985977
chr14_105020414_G_A	0.046295	8.35287	Only caQTL (With Link)	predicted.celltype.l1.B,predicted.celltype.l1.CD4_T,predicted.celltype.l1.CD8_T,predicted.celltype.l1.Mono,predicted.celltype.l2.CD4_Naive,predicted.celltype.l2.CD4_TCM,predicted.celltype.l2.CD8_TEM	predicted.celltype.l1.B,predicted.celltype.l1.CD4_T,predicted.celltype.l1.CD8_T,predicted.celltype.l1.Mono,predicted.celltype.l1.NK,predicted.celltype.l1.PBMC,predicted.celltype.l2.B_intermediate,predicted.celltype.l2.B_naive,predicted.celltype.l2.CD14_Mono,predicted.celltype.l2.CD16_Mono,predicted.celltype.l2.CD4_Naive,predicted.celltype.l2.CD4_TCM,predicted.celltype.l2.CD4_TEM,predicted.celltype.l2.CD8_Naive,predicted.celltype.l2.CD8_TEM,predicted.celltype.l2.NK		chr14-104985478-104985977
chr14_105092189_C_G	0.045734	8.95193	Only caQTL (With Link)	predicted.celltype.l1.CD4_T,predicted.celltype.l1.CD8_T,predicted.celltype.l1.Mono,predicted.celltype.l1.PBMC,predicted.celltype.l2.CD14_Mono,predicted.celltype.l2.CD4_Naive	predicted.celltype.l1.CD4_T,predicted.celltype.l1.CD8_T,predicted.celltype.l1.Mono,predicted.celltype.l1.NK,predicted.celltype.l1.PBMC,predicted.celltype.l1.other_T,predicted.celltype.l2.CD14_Mono,predicted.celltype.l2.CD16_Mono,predicted.celltype.l2.CD4_Naive,predicted.celltype.l2.CD4_TCM,predicted.celltype.l2.CD8_TEM,predicted.celltype.l2.NK		chr14-105180827-105181597,chr14-105020243-105020941
chr14_105095504_ACCTCTGTGTGCCC_A	0.045742	8.55586	Only caQTL (With Link)	predicted.celltype.l1.CD4_T,predicted.celltype.l1.CD8_T,predicted.celltype.l1.Mono,predicted.celltype.l1.PBMC,predicted.celltype.l2.CD14_Mono,predicted.celltype.l2.CD4_Naive	predicted.celltype.l1.CD4_T,predicted.celltype.l1.CD8_T,predicted.celltype.l1.Mono,predicted.celltype.l1.NK,predicted.celltype.l1.PBMC,predicted.celltype.l1.other_T,predicted.celltype.l2.CD14_Mono,predicted.celltype.l2.CD16_Mono,predicted.celltype.l2.CD4_Naive,predicted.celltype.l2.CD4_TCM,predicted.celltype.l2.CD8_TEM,predicted.celltype.l2.NK		chr14-105180827-105181597,chr14-105020243-105020941
chr14_105099572_T_TTTTG	0.014166	46.9941	Only caQTL (With Link)	predicted.celltype.l2.NK	predicted.celltype.l2.NK		chr14-105024829-105025328
chr14_105169027_G_A	0.018987	18.0865	Only caQTL (No Link)	predicted.celltype.l2.CD8_TEM	predicted.celltype.l2.CD8_TEM		chr14-105075254-105075753
chr14_105208124_C_T	0.018113	224.009	Only caQTL (With Link)	predicted.celltype.l1.CD4_T,predicted.celltype.l1.CD8_T,predicted.celltype.l1.PBMC,predicted.celltype.l2.CD4_Naive,predicted.celltype.l2.CD8_TEM	predicted.celltype.l1.CD4_T,predicted.celltype.l1.CD8_T,predicted.celltype.l1.NK,predicted.celltype.l1.PBMC,predicted.celltype.l2.CD4_Naive,predicted.celltype.l2.CD4_TCM,predicted.celltype.l2.CD8_TEM,predicted.celltype.l2.NK		chr14-105300119-105301618
chr14_105280319_C_T	0.013383	81.0965	Only caQTL (With Link)	predicted.celltype.l1.CD8_T,predicted.celltype.l1.PBMC,predicted.celltype.l2.CD8_TEM	predicted.celltype.l1.CD8_T,predicted.celltype.l1.PBMC,predicted.celltype.l2.CD8_TEM		chr14-105364064-105364766
chr14_105300948_G_T	0.017809	16.8441	Only caQTL (With Link)	predicted.celltype.l1.CD4_T,predicted.celltype.l1.CD8_T,predicted.celltype.l1.PBMC,predicted.celltype.l2.CD4_Naive,predicted.celltype.l2.CD8_TEM	predicted.celltype.l1.CD4_T,predicted.celltype.l1.CD8_T,predicted.celltype.l1.NK,predicted.celltype.l1.PBMC,predicted.celltype.l2.CD4_Naive,predicted.celltype.l2.CD4_TCM,predicted.celltype.l2.CD8_TEM,predicted.celltype.l2.NK		chr14-105300119-105301618
chr14_105386049_C_T	0.037296	15.0151	Only caQTL (With Link)	predicted.celltype.l1.CD4_T,predicted.celltype.l1.CD8_T,predicted.celltype.l1.PBMC,predicted.celltype.l2.CD4_TCM,predicted.celltype.l2.CD8_TEM	predicted.celltype.l1.CD4_T,predicted.celltype.l1.CD8_T,predicted.celltype.l1.PBMC,predicted.celltype.l2.CD4_TCM,predicted.celltype.l2.CD8_Naive,predicted.celltype.l2.CD8_TEM		chr14-105473488-105474912,chr14-105478766-105479265,chr14-105477480-105478257
chr14_105411123_G_C	0.047225	8.96473	Only caQTL (No Link)	predicted.celltype.l2.CD14_Mono	predicted.celltype.l2.CD14_Mono		chr14-105370745-105371244
chr14_105432998_C_T	0.032522	89.6742	Only caQTL (With Link)	predicted.celltype.l1.CD4_T,predicted.celltype.l1.CD8_T,predicted.celltype.l1.PBMC,predicted.celltype.l2.CD4_Naive,predicted.celltype.l2.CD4_TCM,predicted.celltype.l2.CD8_TEM	predicted.celltype.l1.CD4_T,predicted.celltype.l1.CD8_T,predicted.celltype.l1.PBMC,predicted.celltype.l2.CD4_Naive,predicted.celltype.l2.CD4_TCM,predicted.celltype.l2.CD8_TEM		chr14-105477480-105478257,chr14-105478766-105479265,chr14-105473488-105474912
chr14_105446099_G_A	0.013371	Inf	Only caQTL (With Link)	predicted.celltype.l1.CD4_T,predicted.celltype.l2.CD4_Naive	predicted.celltype.l1.CD4_T,predicted.celltype.l2.CD4_Naive		chr14-105364064-105364766
chr14_105527141_T_C	0.031947	37.9714	Only caQTL (With Link)	predicted.celltype.l1.PBMC,predicted.celltype.l2.CD4_Naive	predicted.celltype.l1.B,predicted.celltype.l1.CD4_T,predicted.celltype.l1.PBMC,predicted.celltype.l2.B_intermediate,predicted.celltype.l2.CD4_Naive,predicted.celltype.l2.CD4_TCM		chr14-105478766-105479265
chr14_105547754_C_A	0.055497	29.316	Only caQTL (No Link)	predicted.celltype.l1.PBMC,predicted.celltype.l2.B_naive	predicted.celltype.l1.PBMC,predicted.celltype.l2.B_naive		chr14-105621553-105623010,chr14-105585648-105586574
chr14_105644429_G_A	0.049925	6.43686	Only caQTL (No Link)	predicted.celltype.l1.PBMC	predicted.celltype.l1.PBMC		chr14-105621553-105623010
chr14_105731625_G_T	0.033697	71.0136	Only caQTL (No Link)	predicted.celltype.l1.Mono,predicted.celltype.l1.PBMC,predicted.celltype.l2.CD14_Mono	predicted.celltype.l1.Mono,predicted.celltype.l1.PBMC,predicted.celltype.l2.CD14_Mono		chr14-105679976-105680475
chr14_105739427_G_A	0.034772	9.94459	Only caQTL (No Link)	predicted.celltype.l1.Mono,predicted.celltype.l1.PBMC,predicted.celltype.l2.CD14_Mono	predicted.celltype.l1.Mono,predicted.celltype.l1.PBMC,predicted.celltype.l2.CD14_Mono		chr14-105679976-105680475
chr14_106050564_A_G	0.00963	5.121	Only caQTL (No Link)	predicted.celltype.l1.CD4_T,predicted.celltype.l1.CD8_T,predicted.celltype.l1.PBMC,predicted.celltype.l2.CD4_Naive,predicted.celltype.l2.CD4_TCM,predicted.celltype.l2.CD8_TEM	predicted.celltype.l1.CD4_T,predicted.celltype.l1.CD8_T,predicted.celltype.l1.PBMC,predicted.celltype.l2.CD4_Naive,predicted.celltype.l2.CD4_TCM,predicted.celltype.l2.CD8_TEM		chr14-106094500-106095230
chr14_106248509_T_G	0.03621	15.5034	Only caQTL (With Link)	predicted.celltype.l1.B,predicted.celltype.l1.PBMC	predicted.celltype.l1.B,predicted.celltype.l1.CD4_T,predicted.celltype.l1.CD8_T,predicted.celltype.l1.DC,predicted.celltype.l1.Mono,predicted.celltype.l1.NK,predicted.celltype.l1.PBMC,predicted.celltype.l2.B_naive,predicted.celltype.l2.CD14_Mono,predicted.celltype.l2.CD4_Naive,predicted.celltype.l2.CD8_Naive,predicted.celltype.l2.CD8_TEM,predicted.celltype.l2.NK		chr14-106268267-106268766,chr14-106270635-106271134,chr14-106268931-106269430
chr14_106258808_C_T	0.007978	7.6567	Only caQTL (No Link)	predicted.celltype.l1.PBMC,predicted.celltype.l2.CD14_Mono	predicted.celltype.l1.PBMC,predicted.celltype.l2.CD14_Mono		chr14-106323882-106324381
chr14_106265210_A_C	0.037076	12.24	Only caQTL (With Link)	predicted.celltype.l1.B,predicted.celltype.l1.PBMC	predicted.celltype.l1.B,predicted.celltype.l1.CD4_T,predicted.celltype.l1.CD8_T,predicted.celltype.l1.DC,predicted.celltype.l1.Mono,predicted.celltype.l1.NK,predicted.celltype.l1.PBMC,predicted.celltype.l2.B_naive,predicted.celltype.l2.CD14_Mono,predicted.celltype.l2.CD4_Naive,predicted.celltype.l2.CD4_TCM,predicted.celltype.l2.CD8_Naive,predicted.celltype.l2.CD8_TEM,predicted.celltype.l2.NK		chr14-106268267-106268766,chr14-106270635-106271134,chr14-106268931-106269430
chr14_106357073_T_C	0.029181	Inf	Only caQTL (No Link)	predicted.celltype.l1.CD4_T,predicted.celltype.l1.CD8_T,predicted.celltype.l1.Mono,predicted.celltype.l1.NK,predicted.celltype.l1.PBMC,predicted.celltype.l2.CD14_Mono,predicted.celltype.l2.CD4_Naive,predicted.celltype.l2.CD4_TCM,predicted.celltype.l2.CD8_TEM,predicted.celltype.l2.NK	predicted.celltype.l1.CD4_T,predicted.celltype.l1.CD8_T,predicted.celltype.l1.Mono,predicted.celltype.l1.NK,predicted.celltype.l1.PBMC,predicted.celltype.l2.CD14_Mono,predicted.celltype.l2.CD4_Naive,predicted.celltype.l2.CD4_TCM,predicted.celltype.l2.CD8_TEM,predicted.celltype.l2.NK		chr14-106323882-106324381,chr14-106372830-106373830,chr14-106378141-106378640
chr14_106366728_A_G	0.033884	8.9482	Only caQTL (No Link)	predicted.celltype.l1.CD4_T,predicted.celltype.l1.Mono,predicted.celltype.l2.B_naive,predicted.celltype.l2.CD14_Mono,predicted.celltype.l2.MAIT,predicted.celltype.l2.NK	predicted.celltype.l1.CD4_T,predicted.celltype.l1.Mono,predicted.celltype.l2.B_naive,predicted.celltype.l2.CD14_Mono,predicted.celltype.l2.MAIT,predicted.celltype.l2.NK		chr14-106459910-106460409,chr14-106270635-106271134,chr14-106268267-106268766,chr14-106419180-106419941
chr14_106399963_A_T	0.12498	Inf	Only caQTL (No Link)	predicted.celltype.l1.B,predicted.celltype.l1.CD4_T,predicted.celltype.l1.CD8_T,predicted.celltype.l1.PBMC,predicted.celltype.l2.B_intermediate,predicted.celltype.l2.CD4_Naive,predicted.celltype.l2.CD4_TCM,predicted.celltype.l2.CD8_TEM	predicted.celltype.l1.B,predicted.celltype.l1.CD4_T,predicted.celltype.l1.CD8_T,predicted.celltype.l1.PBMC,predicted.celltype.l2.B_intermediate,predicted.celltype.l2.CD4_Naive,predicted.celltype.l2.CD4_TCM,predicted.celltype.l2.CD8_TEM		chr14-106417505-106418004,chr14-106469964-106470463,chr14-106398510-106399482,chr14-106395342-106396149
chr14_106633489_AC_A	0.013797	Inf	Only caQTL (No Link)	predicted.celltype.l1.PBMC	predicted.celltype.l1.PBMC		chr14-106722714-106723584
chr14_106646918_G_T	0.050062	7.00638	Only caQTL (No Link)	predicted.celltype.l1.CD4_T,predicted.celltype.l1.CD8_T,predicted.celltype.l1.NK,predicted.celltype.l1.PBMC,predicted.celltype.l2.CD16_Mono,predicted.celltype.l2.CD4_Naive,predicted.celltype.l2.CD4_TCM,predicted.celltype.l2.CD8_TEM,predicted.celltype.l2.NK	predicted.celltype.l1.CD4_T,predicted.celltype.l1.CD8_T,predicted.celltype.l1.NK,predicted.celltype.l1.PBMC,predicted.celltype.l2.CD16_Mono,predicted.celltype.l2.CD4_Naive,predicted.celltype.l2.CD4_TCM,predicted.celltype.l2.CD8_TEM,predicted.celltype.l2.NK		chr14-106665760-106666259,chr14-106657383-106657882,chr14-106550979-106551715,chr14-106585685-106586559,chr14-106563991-106564490,chr14-106706440-106706939,chr14-106556620-106557119,chr14-106592345-106593071,chr14-106661565-106662313,chr14-106741018-106741977,chr14-106618362-106618861,chr14-106622112-106622611
chr14_106659014_A_AT	0.005494	Inf	Only caQTL (No Link)	predicted.celltype.l1.B,predicted.celltype.l1.CD4_T,predicted.celltype.l1.CD8_T,predicted.celltype.l1.Mono,predicted.celltype.l1.NK,predicted.celltype.l1.PBMC,predicted.celltype.l1.other_T,predicted.celltype.l2.B_naive,predicted.celltype.l2.CD14_Mono,predicted.celltype.l2.CD4_Naive,predicted.celltype.l2.CD4_TCM,predicted.celltype.l2.CD8_Naive,predicted.celltype.l2.CD8_TEM,predicted.celltype.l2.NK	predicted.celltype.l1.B,predicted.celltype.l1.CD4_T,predicted.celltype.l1.CD8_T,predicted.celltype.l1.Mono,predicted.celltype.l1.NK,predicted.celltype.l1.PBMC,predicted.celltype.l1.other_T,predicted.celltype.l2.B_naive,predicted.celltype.l2.CD14_Mono,predicted.celltype.l2.CD4_Naive,predicted.celltype.l2.CD4_TCM,predicted.celltype.l2.CD8_Naive,predicted.celltype.l2.CD8_TEM,predicted.celltype.l2.NK		chr14-106727451-106728580,chr14-106741018-106741977,chr14-106719830-106720329,chr14-106736896-106737872,chr14-106738574-106739073,chr14-106722714-106723584,chr14-106661565-106662313,chr14-106728941-106729440,chr14-106721188-106721687
chr14_106667044_G_A	0.044197	6.08252	Only caQTL (No Link)	predicted.celltype.l1.B,predicted.celltype.l1.NK,predicted.celltype.l2.CD16_Mono,predicted.celltype.l2.CD4_Naive,predicted.celltype.l2.CD8_Naive,predicted.celltype.l2.NK	predicted.celltype.l1.B,predicted.celltype.l1.NK,predicted.celltype.l2.CD16_Mono,predicted.celltype.l2.CD4_Naive,predicted.celltype.l2.CD8_Naive,predicted.celltype.l2.NK		chr14-106745344-106745843,chr14-106622112-106622611,chr14-106741018-106741977,chr14-106750271-106750770
chr14_106697276_G_A	0.046715	7.51511	Only caQTL (No Link)	predicted.celltype.l1.B,predicted.celltype.l1.CD4_T,predicted.celltype.l1.CD8_T,predicted.celltype.l1.DC,predicted.celltype.l1.Mono,predicted.celltype.l1.NK,predicted.celltype.l1.PBMC,predicted.celltype.l1.other_T,predicted.celltype.l2.B_intermediate,predicted.celltype.l2.B_naive,predicted.celltype.l2.CD14_Mono,predicted.celltype.l2.CD4_Naive,predicted.celltype.l2.CD4_TCM,predicted.celltype.l2.CD8_Naive,predicted.celltype.l2.CD8_TEM,predicted.celltype.l2.MAIT,predicted.celltype.l2.NK	predicted.celltype.l1.B,predicted.celltype.l1.CD4_T,predicted.celltype.l1.CD8_T,predicted.celltype.l1.DC,predicted.celltype.l1.Mono,predicted.celltype.l1.NK,predicted.celltype.l1.PBMC,predicted.celltype.l1.other_T,predicted.celltype.l2.B_intermediate,predicted.celltype.l2.B_naive,predicted.celltype.l2.CD14_Mono,predicted.celltype.l2.CD4_Naive,predicted.celltype.l2.CD4_TCM,predicted.celltype.l2.CD8_Naive,predicted.celltype.l2.CD8_TEM,predicted.celltype.l2.MAIT,predicted.celltype.l2.NK		chr14-106741018-106741977,chr14-106727451-106728580,chr14-106715009-106715508,chr14-106774839-106775581,chr14-106736896-106737872,chr14-106722714-106723584,chr14-106719830-106720329,chr14-106661565-106662313,chr14-106714374-106714873,chr14-106626917-106627667,chr14-106691532-106692326,chr14-106738574-106739073,chr14-106790362-106790861,chr14-106745344-106745843,chr14-106703775-106704274,chr14-106750271-106750770,chr14-106655198-106655697,chr14-106764806-106765305,chr14-106622112-106622611,chr14-106665760-106666259,chr14-106657383-106657882,chr14-106625118-106625936,chr14-106690271-106691110,chr14-106728941-106729440,chr14-106681538-106682037,chr14-106706440-106706939,chr14-106605764-106606263
chr14_106700148_A_T	0.013954	38.6697	Only caQTL (No Link)	predicted.celltype.l1.CD4_T,predicted.celltype.l1.PBMC	predicted.celltype.l1.CD4_T,predicted.celltype.l1.PBMC		chr14-106764806-106765305,chr14-106722714-106723584
chr14_106707575_T_G	0.046515	7.24159	Only caQTL (No Link)	predicted.celltype.l1.B,predicted.celltype.l1.CD4_T,predicted.celltype.l1.CD8_T,predicted.celltype.l1.DC,predicted.celltype.l1.Mono,predicted.celltype.l1.NK,predicted.celltype.l1.PBMC,predicted.celltype.l1.other_T,predicted.celltype.l2.B_intermediate,predicted.celltype.l2.B_naive,predicted.celltype.l2.CD14_Mono,predicted.celltype.l2.CD4_Naive,predicted.celltype.l2.CD4_TCM,predicted.celltype.l2.CD8_Naive,predicted.celltype.l2.CD8_TEM,predicted.celltype.l2.MAIT,predicted.celltype.l2.NK	predicted.celltype.l1.B,predicted.celltype.l1.CD4_T,predicted.celltype.l1.CD8_T,predicted.celltype.l1.DC,predicted.celltype.l1.Mono,predicted.celltype.l1.NK,predicted.celltype.l1.PBMC,predicted.celltype.l1.other_T,predicted.celltype.l2.B_intermediate,predicted.celltype.l2.B_naive,predicted.celltype.l2.CD14_Mono,predicted.celltype.l2.CD4_Naive,predicted.celltype.l2.CD4_TCM,predicted.celltype.l2.CD8_Naive,predicted.celltype.l2.CD8_TEM,predicted.celltype.l2.MAIT,predicted.celltype.l2.NK		chr14-106715009-106715508,chr14-106745344-106745843,chr14-106741018-106741977,chr14-106774839-106775581,chr14-106736896-106737872,chr14-106722714-106723584,chr14-106719830-106720329,chr14-106626917-106627667,chr14-106661565-106662313,chr14-106714374-106714873,chr14-106727451-106728580,chr14-106691532-106692326,chr14-106738574-106739073,chr14-106790362-106790861,chr14-106703775-106704274,chr14-106764806-106765305,chr14-106657383-106657882,chr14-106622112-106622611,chr14-106655198-106655697,chr14-106750271-106750770,chr14-106665760-106666259,chr14-106625118-106625936,chr14-106728941-106729440,chr14-106681538-106682037,chr14-106706440-106706939,chr14-106690271-106691110
chr14_106708870_G_A	0.045329	6.08057	Only caQTL (No Link)	predicted.celltype.l1.B,predicted.celltype.l1.CD4_T,predicted.celltype.l1.CD8_T,predicted.celltype.l1.Mono,predicted.celltype.l1.NK,predicted.celltype.l1.PBMC,predicted.celltype.l1.other_T,predicted.celltype.l2.B_naive,predicted.celltype.l2.CD14_Mono,predicted.celltype.l2.CD4_Naive,predicted.celltype.l2.CD4_TCM,predicted.celltype.l2.CD8_TEM,predicted.celltype.l2.MAIT,predicted.celltype.l2.NK	predicted.celltype.l1.B,predicted.celltype.l1.CD4_T,predicted.celltype.l1.CD8_T,predicted.celltype.l1.Mono,predicted.celltype.l1.NK,predicted.celltype.l1.PBMC,predicted.celltype.l1.other_T,predicted.celltype.l2.B_naive,predicted.celltype.l2.CD14_Mono,predicted.celltype.l2.CD4_Naive,predicted.celltype.l2.CD4_TCM,predicted.celltype.l2.CD8_TEM,predicted.celltype.l2.MAIT,predicted.celltype.l2.NK		chr14-106727451-106728580,chr14-106715009-106715508,chr14-106774839-106775581,chr14-106714374-106714873,chr14-106764806-106765305,chr14-106626917-106627667,chr14-106691532-106692326,chr14-106790362-106790861,chr14-106703775-106704274,chr14-106745344-106745843,chr14-106741018-106741977,chr14-106655198-106655697,chr14-106657383-106657882,chr14-106622112-106622611,chr14-106722714-106723584,chr14-106719830-106720329,chr14-106625118-106625936,chr14-106661565-106662313,chr14-106706440-106706939,chr14-106681538-106682037
chr14_106795577_A_T	0.046987	8.25662	Only caQTL (No Link)	predicted.celltype.l1.B,predicted.celltype.l1.CD4_T,predicted.celltype.l1.CD8_T,predicted.celltype.l1.DC,predicted.celltype.l1.Mono,predicted.celltype.l1.NK,predicted.celltype.l1.PBMC,predicted.celltype.l1.other_T,predicted.celltype.l2.B_intermediate,predicted.celltype.l2.B_naive,predicted.celltype.l2.CD14_Mono,predicted.celltype.l2.CD4_Naive,predicted.celltype.l2.CD4_TCM,predicted.celltype.l2.CD8_Naive,predicted.celltype.l2.CD8_TEM,predicted.celltype.l2.MAIT,predicted.celltype.l2.NK	predicted.celltype.l1.B,predicted.celltype.l1.CD4_T,predicted.celltype.l1.CD8_T,predicted.celltype.l1.DC,predicted.celltype.l1.Mono,predicted.celltype.l1.NK,predicted.celltype.l1.PBMC,predicted.celltype.l1.other_T,predicted.celltype.l2.B_intermediate,predicted.celltype.l2.B_naive,predicted.celltype.l2.CD14_Mono,predicted.celltype.l2.CD4_Naive,predicted.celltype.l2.CD4_TCM,predicted.celltype.l2.CD8_Naive,predicted.celltype.l2.CD8_TEM,predicted.celltype.l2.MAIT,predicted.celltype.l2.NK		chr14-106719830-106720329,chr14-106715009-106715508,chr14-106741018-106741977,chr14-106727451-106728580,chr14-106714374-106714873,chr14-106745344-106745843,chr14-106872521-106873400,chr14-106845377-106846141,chr14-106790362-106790861,chr14-106722714-106723584,chr14-106750271-106750770,chr14-106703775-106704274,chr14-106736896-106737872,chr14-106774839-106775581,chr14-106706440-106706939,chr14-106728941-106729440,chr14-106738574-106739073,chr14-106875453-106875952,chr14-106764806-106765305
chr14_106804521_G_A	0.005488	43.6675	Only caQTL (No Link)	predicted.celltype.l1.B,predicted.celltype.l1.CD4_T,predicted.celltype.l1.CD8_T,predicted.celltype.l1.Mono,predicted.celltype.l1.NK,predicted.celltype.l1.PBMC,predicted.celltype.l1.other_T,predicted.celltype.l2.B_naive,predicted.celltype.l2.CD14_Mono,predicted.celltype.l2.CD4_Naive,predicted.celltype.l2.CD4_TCM,predicted.celltype.l2.CD8_Naive,predicted.celltype.l2.CD8_TEM,predicted.celltype.l2.NK	predicted.celltype.l1.B,predicted.celltype.l1.CD4_T,predicted.celltype.l1.CD8_T,predicted.celltype.l1.Mono,predicted.celltype.l1.NK,predicted.celltype.l1.PBMC,predicted.celltype.l1.other_T,predicted.celltype.l2.B_naive,predicted.celltype.l2.CD14_Mono,predicted.celltype.l2.CD4_Naive,predicted.celltype.l2.CD4_TCM,predicted.celltype.l2.CD8_Naive,predicted.celltype.l2.CD8_TEM,predicted.celltype.l2.NK		chr14-106727451-106728580,chr14-106741018-106741977,chr14-106719830-106720329,chr14-106736896-106737872,chr14-106738574-106739073,chr14-106722714-106723584,chr14-106728941-106729440,chr14-106721188-106721687
chr14_106826473_G_A	0.038596	6.83374	Only caQTL (No Link)	predicted.celltype.l1.PBMC,predicted.celltype.l2.CD4_Naive	predicted.celltype.l1.PBMC,predicted.celltype.l2.CD4_Naive		chr14-106788441-106788940
chr14_19847584_T_G	0.012468	14.0495	Only caQTL (No Link)	predicted.celltype.l1.DC,predicted.celltype.l1.PBMC	predicted.celltype.l1.DC,predicted.celltype.l1.PBMC		chr14-19771844-19772343,chr14-19772401-19772900
chr14_20036117_A_T	0.041834	37.9013	Only caQTL (With Link)	predicted.celltype.l1.Mono	predicted.celltype.l1.Mono,predicted.celltype.l1.PBMC,predicted.celltype.l2.CD14_Mono,predicted.celltype.l2.CD16_Mono		chr14-20002277-20002776,chr14-20011376-20011875
chr14_20387653_G_A	0.01406	149.862	Only caQTL (With Link)	predicted.celltype.l1.Mono	predicted.celltype.l1.Mono,predicted.celltype.l1.PBMC,predicted.celltype.l2.CD14_Mono		chr14-20387477-20387976
chr14_20460685_T_C	0.012311	5.9241	Only caQTL (With Link)	predicted.celltype.l1.Mono,predicted.celltype.l1.PBMC	predicted.celltype.l1.CD8_T,predicted.celltype.l1.Mono,predicted.celltype.l1.NK,predicted.celltype.l1.PBMC,predicted.celltype.l2.CD14_Mono,predicted.celltype.l2.CD8_TEM,predicted.celltype.l2.NK		chr14-20460319-20460818
chr14_20570872_A_C	0.017581	29.8432	Only caQTL (With Link)	predicted.celltype.l1.Mono	predicted.celltype.l1.Mono,predicted.celltype.l1.PBMC		chr14-20570649-20571148
chr14_20623226_CGGAGACCCAG_C	0.014307	7.80224	Only caQTL (No Link)	predicted.celltype.l1.CD8_T,predicted.celltype.l2.CD8_TEM	predicted.celltype.l1.CD8_T,predicted.celltype.l2.CD8_TEM		chr14-20622643-20623142
chr14_20837742_C_G	0.008971	155.868	Only caQTL (No Link)	predicted.celltype.l1.PBMC	predicted.celltype.l1.PBMC		chr14-20757913-20758412
chr14_22030206_TC_T	0.028832	58.7994	Only caQTL (No Link)	predicted.celltype.l1.CD8_T	predicted.celltype.l1.CD8_T		chr14-22107690-22108189
chr14_22100267_T_C	0.012273	25.9876	Only caQTL (With Link)	predicted.celltype.l2.CD8_TEM	predicted.celltype.l1.CD4_T,predicted.celltype.l1.CD8_T,predicted.celltype.l1.Mono,predicted.celltype.l1.PBMC,predicted.celltype.l2.CD14_Mono,predicted.celltype.l2.CD8_TEM,predicted.celltype.l2.NK		chr14-22070302-22070801,chr14-22070992-22071491
chr14_22488268_A_G	0.011209	8.07016	Only caQTL (No Link)	predicted.celltype.l1.NK,predicted.celltype.l2.CD4_Naive,predicted.celltype.l2.NK	predicted.celltype.l1.NK,predicted.celltype.l2.CD4_Naive,predicted.celltype.l2.NK		chr14-22390643-22391292,chr14-22491593-22492484
chr14_22492198_C_T	0.011471	6.80495	Only caQTL (With Link)	predicted.celltype.l1.CD4_T,predicted.celltype.l1.NK,predicted.celltype.l1.PBMC,predicted.celltype.l2.NK	predicted.celltype.l1.CD4_T,predicted.celltype.l1.NK,predicted.celltype.l1.PBMC,predicted.celltype.l2.CD4_Naive,predicted.celltype.l2.NK		chr14-22491593-22492484
chr14_22516569_A_G	0.02527	163.881	Only caQTL (With Link)	predicted.celltype.l1.CD8_T	predicted.celltype.l1.CD8_T		chr14-22490572-22491071
chr14_22534910_AT_A	0.010238	5.64409	Only caQTL (No Link)	predicted.celltype.l1.PBMC	predicted.celltype.l1.PBMC		chr14-22521421-22522220
chr14_22613640_G_A	0.007595	10.0544	Only caQTL (With Link)	predicted.celltype.l1.CD4_T,predicted.celltype.l1.CD8_T,predicted.celltype.l1.PBMC,predicted.celltype.l2.CD4_Naive,predicted.celltype.l2.NK	predicted.celltype.l1.CD4_T,predicted.celltype.l1.CD8_T,predicted.celltype.l1.NK,predicted.celltype.l1.PBMC,predicted.celltype.l2.CD4_Naive,predicted.celltype.l2.CD8_TEM,predicted.celltype.l2.NK		chr14-22561657-22562156
chr14_22808803_TA_T	0.008954	42.62	Only caQTL (With Link)	predicted.celltype.l1.Mono,predicted.celltype.l1.PBMC	predicted.celltype.l1.Mono,predicted.celltype.l1.PBMC,predicted.celltype.l2.CD14_Mono		chr14-22852968-22854088
chr14_22833063_A_C	0.028082	15.4573	Only caQTL (With Link)	predicted.celltype.l1.B,predicted.celltype.l2.B_naive	predicted.celltype.l1.B,predicted.celltype.l1.PBMC,predicted.celltype.l2.B_naive		chr14-22794500-22794999
chr14_22917776_T_C	0.018268	193.911	Only caQTL (With Link)	predicted.celltype.l1.B,predicted.celltype.l1.CD4_T,predicted.celltype.l1.CD8_T,predicted.celltype.l1.PBMC,predicted.celltype.l2.CD4_Naive,predicted.celltype.l2.CD8_TEM	predicted.celltype.l1.B,predicted.celltype.l1.CD4_T,predicted.celltype.l1.CD8_T,predicted.celltype.l1.Mono,predicted.celltype.l1.NK,predicted.celltype.l1.PBMC,predicted.celltype.l2.B_naive,predicted.celltype.l2.CD14_Mono,predicted.celltype.l2.CD16_Mono,predicted.celltype.l2.CD4_Naive,predicted.celltype.l2.CD4_TCM,predicted.celltype.l2.CD8_TEM,predicted.celltype.l2.NK,predicted.celltype.l2.Treg		chr14-22918666-22919662
chr14_22929619_C_T	0.010266	121.785	Only caQTL (With Link)	predicted.celltype.l1.CD4_T,predicted.celltype.l1.CD8_T,predicted.celltype.l1.PBMC,predicted.celltype.l2.CD4_TCM,predicted.celltype.l2.CD8_TEM,predicted.celltype.l2.NK	predicted.celltype.l1.CD4_T,predicted.celltype.l1.CD8_T,predicted.celltype.l1.NK,predicted.celltype.l1.PBMC,predicted.celltype.l2.CD4_Naive,predicted.celltype.l2.CD4_TCM,predicted.celltype.l2.CD8_TEM,predicted.celltype.l2.NK		chr14-22928927-22929785
chr14_22982697_C_A	0.018385	13.4251	Only caQTL (With Link)	predicted.celltype.l1.CD8_T,predicted.celltype.l1.Mono,predicted.celltype.l1.PBMC	predicted.celltype.l1.CD8_T,predicted.celltype.l1.Mono,predicted.celltype.l1.NK,predicted.celltype.l1.PBMC,predicted.celltype.l2.CD14_Mono,predicted.celltype.l2.CD4_TCM,predicted.celltype.l2.CD8_TEM,predicted.celltype.l2.NK		chr14-22980570-22983726
chr14_23055911_G_A	0.016618	69.7949	Only caQTL (No Link)	predicted.celltype.l1.B,predicted.celltype.l1.PBMC,predicted.celltype.l2.B_naive	predicted.celltype.l1.B,predicted.celltype.l1.PBMC,predicted.celltype.l2.B_naive		chr14-23105899-23106639
chr14_23180293_AT_A	0.044287	87.3548	Only caQTL (With Link)	predicted.celltype.l1.Mono	predicted.celltype.l1.Mono,predicted.celltype.l1.PBMC,predicted.celltype.l2.CD14_Mono		chr14-23172929-23173428,chr14-23179486-23180589
chr14_23184865_A_C	0.045264	19.9491	Only caQTL (With Link)	predicted.celltype.l1.Mono	predicted.celltype.l1.Mono,predicted.celltype.l1.PBMC,predicted.celltype.l2.CD14_Mono		chr14-23179486-23180589
chr14_23353139_A_ATCATTCAT	0.021927	13.2828	Only caQTL (With Link)	predicted.celltype.l1.CD4_T,predicted.celltype.l1.PBMC	predicted.celltype.l1.CD4_T,predicted.celltype.l1.PBMC		chr14-23351643-23353168
chr14_23406403_A_C	0.027826	7.02203	Only caQTL (No Link)	predicted.celltype.l1.B	predicted.celltype.l1.B		chr14-23405918-23406719
chr14_23662029_T_G	0.02633	49.9252	Only caQTL (No Link)	predicted.celltype.l1.B,predicted.celltype.l1.PBMC,predicted.celltype.l2.B_naive,predicted.celltype.l2.CD4_Naive	predicted.celltype.l1.B,predicted.celltype.l1.PBMC,predicted.celltype.l2.B_naive,predicted.celltype.l2.CD4_Naive		chr14-23577952-23579169
chr14_23745394_C_T	0.031342	12.0559	Only caQTL (No Link)	predicted.celltype.l1.Mono,predicted.celltype.l2.CD14_Mono	predicted.celltype.l1.Mono,predicted.celltype.l2.CD14_Mono		chr14-23727266-23727985
chr14_23785242_G_A	0.027859	14.3281	Only caQTL (No Link)	predicted.celltype.l1.CD4_T,predicted.celltype.l1.CD8_T,predicted.celltype.l1.Mono,predicted.celltype.l1.PBMC,predicted.celltype.l2.CD14_Mono,predicted.celltype.l2.CD4_Naive,predicted.celltype.l2.CD8_TEM	predicted.celltype.l1.CD4_T,predicted.celltype.l1.CD8_T,predicted.celltype.l1.Mono,predicted.celltype.l1.PBMC,predicted.celltype.l2.CD14_Mono,predicted.celltype.l2.CD4_Naive,predicted.celltype.l2.CD8_TEM		chr14-23727266-23727985
chr14_23817907_C_CAG	0.015279	8.82176	Only eQTL	predicted.celltype.l1.CD4_T,predicted.celltype.l1.CD8_T,predicted.celltype.l1.Mono,predicted.celltype.l1.PBMC,predicted.celltype.l2.CD4_Naive,predicted.celltype.l2.CD4_TCM,predicted.celltype.l2.CD8_Naive,predicted.celltype.l2.CD8_TEM	predicted.celltype.l1.CD4_T,predicted.celltype.l1.CD8_T,predicted.celltype.l1.Mono,predicted.celltype.l1.PBMC,predicted.celltype.l2.CD4_Naive,predicted.celltype.l2.CD4_TCM,predicted.celltype.l2.CD8_Naive,predicted.celltype.l2.CD8_TEM	ENSG00000286931,ENSG00000187630
chr14_23831781_C_A	0.026747	160.608	Only caQTL (With Link)	predicted.celltype.l1.Mono,predicted.celltype.l2.CD14_Mono	predicted.celltype.l1.Mono,predicted.celltype.l1.PBMC,predicted.celltype.l2.CD14_Mono,predicted.celltype.l2.CD16_Mono		chr14-23829998-23830497,chr14-23831575-23832074
chr14_23849459_A_T	0.026558	158.693	Only caQTL (With Link)	predicted.celltype.l1.Mono,predicted.celltype.l2.CD14_Mono	predicted.celltype.l1.Mono,predicted.celltype.l1.PBMC,predicted.celltype.l2.CD14_Mono,predicted.celltype.l2.CD16_Mono		chr14-23829998-23830497,chr14-23831575-23832074
chr14_23875660_C_G	0.007977	10.3913	Only caQTL (With Link)	predicted.celltype.l1.PBMC	predicted.celltype.l1.CD8_T,predicted.celltype.l1.Mono,predicted.celltype.l1.NK,predicted.celltype.l1.PBMC,predicted.celltype.l2.B_naive,predicted.celltype.l2.CD8_TEM,predicted.celltype.l2.NK		chr14-23969357-23970194,chr14-23831575-23832074
chr14_23922113_A_C	0.040751	5.29271	Only caQTL (With Link)	predicted.celltype.l1.CD4_T,predicted.celltype.l1.CD8_T,predicted.celltype.l2.CD14_Mono	predicted.celltype.l1.B,predicted.celltype.l1.CD4_T,predicted.celltype.l1.CD8_T,predicted.celltype.l1.Mono,predicted.celltype.l1.NK,predicted.celltype.l2.CD14_Mono,predicted.celltype.l2.CD4_Naive,predicted.celltype.l2.NK		chr14-23988555-23989054,chr14-23989069-23990116
chr14_23939876_T_C	0.015417	8.48082	Full Cascade	predicted.celltype.l1.PBMC	predicted.celltype.l1.B,predicted.celltype.l1.CD4_T,predicted.celltype.l1.CD8_T,predicted.celltype.l1.DC,predicted.celltype.l1.Mono,predicted.celltype.l1.NK,predicted.celltype.l1.PBMC,predicted.celltype.l1.other_T,predicted.celltype.l2.B_intermediate,predicted.celltype.l2.B_naive,predicted.celltype.l2.CD14_Mono,predicted.celltype.l2.CD4_Naive,predicted.celltype.l2.CD4_TCM,predicted.celltype.l2.CD4_TEM,predicted.celltype.l2.CD8_Naive,predicted.celltype.l2.CD8_TEM,predicted.celltype.l2.MAIT,predicted.celltype.l2.NK	ENSG00000286931,ENSG00000187630	chr14-23988555-23989054,chr14-23989069-23990116,chr14-24019934-24020433,chr14-23969357-23970194,chr14-24001646-24002145	chr14-23969357-23970194->ENSG00000286931,chr14-23969357-23970194->ENSG00000187630
chr14_23966849_T_G	0.008174	75.3214	Only caQTL (With Link)	predicted.celltype.l1.Mono,predicted.celltype.l2.CD14_Mono	predicted.celltype.l1.Mono,predicted.celltype.l1.PBMC,predicted.celltype.l2.CD14_Mono		chr14-23966583-23967082
chr14_24021898_A_T	0.039721	5.56773	Only caQTL (With Link)	predicted.celltype.l1.PBMC	predicted.celltype.l1.PBMC		chr14-24006814-24007747
chr14_24041509_C_A	0.017304	15.5955	Only eQTL	predicted.celltype.l1.CD4_T	predicted.celltype.l1.CD4_T	ENSG00000187630
chr14_24050635_T_C	0.018431	83.1762	Only caQTL (No Link)	predicted.celltype.l2.CD4_TCM	predicted.celltype.l2.CD4_TCM		chr14-24102929-24103428
chr14_24166542_A_C	0.052026	84.2973	Full Cascade	predicted.celltype.l1.CD4_T,predicted.celltype.l2.CD4_Naive	predicted.celltype.l1.B,predicted.celltype.l1.CD4_T,predicted.celltype.l1.CD8_T,predicted.celltype.l1.DC,predicted.celltype.l1.Mono,predicted.celltype.l1.NK,predicted.celltype.l1.PBMC,predicted.celltype.l1.other_T,predicted.celltype.l2.CD14_Mono,predicted.celltype.l2.CD16_Mono,predicted.celltype.l2.CD4_Naive,predicted.celltype.l2.CD4_TCM,predicted.celltype.l2.CD4_TEM,predicted.celltype.l2.CD8_Naive,predicted.celltype.l2.CD8_TEM,predicted.celltype.l2.MAIT,predicted.celltype.l2.NK,predicted.celltype.l2.Treg	ENSG00000100918	chr14-24171586-24172085,chr14-24172765-24173264,chr14-24171041-24171540	chr14-24171586-24172085->ENSG00000100918
chr14_24229332_G_C	0.036876	21.8463	Only eQTL	predicted.celltype.l1.CD4_T,predicted.celltype.l2.CD4_Naive	predicted.celltype.l1.CD4_T,predicted.celltype.l2.CD4_Naive	ENSG00000254505
chr14_30909325_C_T	0.017011	5.10434	Only caQTL (No Link)	predicted.celltype.l1.CD8_T,predicted.celltype.l1.NK,predicted.celltype.l1.PBMC,predicted.celltype.l2.CD8_TEM,predicted.celltype.l2.NK	predicted.celltype.l1.CD8_T,predicted.celltype.l1.NK,predicted.celltype.l1.PBMC,predicted.celltype.l2.CD8_TEM,predicted.celltype.l2.NK		chr14-30892997-30893496
chr14_31229984_G_T	0.017874	92.4991	Only caQTL (With Link)	predicted.celltype.l1.PBMC,predicted.celltype.l2.CD14_Mono	predicted.celltype.l1.Mono,predicted.celltype.l1.PBMC,predicted.celltype.l2.CD14_Mono		chr14-31229672-31230171
chr14_31416708_T_A	0.016538	178.409	Only eQTL	predicted.celltype.l1.PBMC,predicted.celltype.l2.CD4_TCM	predicted.celltype.l1.PBMC,predicted.celltype.l2.CD4_TCM	ENSG00000092148,ENSG00000100478
chr14_31914732_G_A	0.020565	62.4439	Full Cascade	predicted.celltype.l1.CD4_T	predicted.celltype.l1.CD4_T	ENSG00000100852	chr14-31944367-31945447	chr14-31944367-31945447->ENSG00000100852
chr14_34153758_G_A	0.059388	6.41702	Only caQTL (With Link)	predicted.celltype.l1.CD4_T	predicted.celltype.l1.CD4_T		chr14-34060053-34060552
chr14_34898141_G_A	0.010497	Inf	Only caQTL (No Link)	predicted.celltype.l2.CD4_Naive	predicted.celltype.l2.CD4_Naive		chr14-34833039-34834565
chr14_35202311_A_G	0.021099	38.8635	Only caQTL (No Link)	predicted.celltype.l1.Mono,predicted.celltype.l1.PBMC,predicted.celltype.l2.CD14_Mono	predicted.celltype.l1.Mono,predicted.celltype.l1.PBMC,predicted.celltype.l2.CD14_Mono		chr14-35202211-35202710
chr14_37579359_C_A	0.012333	84.2174	Only caQTL (No Link)	predicted.celltype.l1.CD4_T,predicted.celltype.l2.CD4_TCM,predicted.celltype.l2.MAIT	predicted.celltype.l1.CD4_T,predicted.celltype.l2.CD4_TCM,predicted.celltype.l2.MAIT		chr14-37595734-37596233
chr14_37855550_C_T	0.027568	6.36319	Only caQTL (No Link)	predicted.celltype.l1.CD4_T,predicted.celltype.l1.PBMC,predicted.celltype.l2.CD4_TCM,predicted.celltype.l2.MAIT	predicted.celltype.l1.CD4_T,predicted.celltype.l1.PBMC,predicted.celltype.l2.CD4_TCM,predicted.celltype.l2.MAIT		chr14-37903502-37904001,chr14-37874599-37875098
chr14_37859107_C_G	0.028072	360.276	Only caQTL (No Link)	predicted.celltype.l1.CD4_T,predicted.celltype.l1.PBMC,predicted.celltype.l2.CD4_TCM	predicted.celltype.l1.CD4_T,predicted.celltype.l1.PBMC,predicted.celltype.l2.CD4_TCM		chr14-37874599-37875098,chr14-37903502-37904001
chr14_37862920_C_G	0.028945	9.91875	Only caQTL (No Link)	predicted.celltype.l1.CD4_T,predicted.celltype.l1.PBMC,predicted.celltype.l2.CD4_TCM	predicted.celltype.l1.CD4_T,predicted.celltype.l1.PBMC,predicted.celltype.l2.CD4_TCM		chr14-37874599-37875098,chr14-37903502-37904001
chr14_38131204_G_A	0.054422	5.82741	Only caQTL (No Link)	predicted.celltype.l1.PBMC,predicted.celltype.l2.CD4_TCM	predicted.celltype.l1.PBMC,predicted.celltype.l2.CD4_TCM		chr14-38196993-38197715
chr14_38177512_T_C	0.030591	156.019	Only caQTL (No Link)	predicted.celltype.l1.CD4_T,predicted.celltype.l1.PBMC,predicted.celltype.l2.CD4_TCM	predicted.celltype.l1.CD4_T,predicted.celltype.l1.PBMC,predicted.celltype.l2.CD4_TCM		chr14-38208981-38209480,chr14-38255354-38256734
chr14_38834550_T_A	0.025014	Inf	Only caQTL (No Link)	predicted.celltype.l1.CD4_T,predicted.celltype.l2.CD4_Naive	predicted.celltype.l1.CD4_T,predicted.celltype.l2.CD4_Naive		chr14-38867498-38867997
chr14_39262529_T_G	0.039651	5.50073	Only caQTL (No Link)	predicted.celltype.l2.CD4_Naive	predicted.celltype.l2.CD4_Naive		chr14-39268343-39268842
chr14_49795830_T_G	0.015218	44.524	Only caQTL (With Link)	predicted.celltype.l1.PBMC	predicted.celltype.l1.PBMC		chr14-49892178-49892677
chr14_49922598_C_T	0.024372	8.03693	Only caQTL (With Link)	predicted.celltype.l1.B	predicted.celltype.l1.B		chr14-50003136-50003635
chr14_50019183_G_A	0.042882	9.91691	Only caQTL (No Link)	predicted.celltype.l2.B_naive	predicted.celltype.l2.B_naive		chr14-50008623-50009404
chr14_50667467_A_C	0.007643	59.2643	Positional Cascade	predicted.celltype.l1.CD4_T,predicted.celltype.l1.PBMC	predicted.celltype.l1.B,predicted.celltype.l1.CD4_T,predicted.celltype.l1.CD8_T,predicted.celltype.l1.DC,predicted.celltype.l1.Mono,predicted.celltype.l1.NK,predicted.celltype.l1.PBMC,predicted.celltype.l1.other_T,predicted.celltype.l2.B_intermediate,predicted.celltype.l2.B_naive,predicted.celltype.l2.CD14_Mono,predicted.celltype.l2.CD16_Mono,predicted.celltype.l2.CD4_Naive,predicted.celltype.l2.CD4_TCM,predicted.celltype.l2.CD4_TEM,predicted.celltype.l2.CD8_Naive,predicted.celltype.l2.CD8_TEM,predicted.celltype.l2.MAIT,predicted.celltype.l2.NK,predicted.celltype.l2.Treg	ENSG00000269906,ENSG00000151748,ENSG00000198513	chr14-50647237-50647736,chr14-50667942-50669197	chr14-50667180-50667679->ENSG00000151748
chr14_51397139_A_T	0.037566	12.7886	Only caQTL (With Link)	predicted.celltype.l1.PBMC	predicted.celltype.l1.PBMC		chr14-51419604-51420103
chr14_51825029_G_A	0.022831	56.0587	Only caQTL (With Link)	predicted.celltype.l2.NK	predicted.celltype.l2.NK		chr14-51877754-51878253
chr14_51860789_A_G	0.023179	6.06468	Positional Cascade	predicted.celltype.l1.B,predicted.celltype.l1.CD4_T,predicted.celltype.l1.Mono,predicted.celltype.l1.PBMC,predicted.celltype.l2.B_intermediate,predicted.celltype.l2.CD14_Mono,predicted.celltype.l2.CD16_Mono,predicted.celltype.l2.CD4_Naive	predicted.celltype.l1.B,predicted.celltype.l1.CD4_T,predicted.celltype.l1.CD8_T,predicted.celltype.l1.DC,predicted.celltype.l1.Mono,predicted.celltype.l1.PBMC,predicted.celltype.l2.B_intermediate,predicted.celltype.l2.CD14_Mono,predicted.celltype.l2.CD16_Mono,predicted.celltype.l2.CD4_Naive,predicted.celltype.l2.CD4_TCM,predicted.celltype.l2.CD8_Naive,predicted.celltype.l2.CD8_TEM,predicted.celltype.l2.NK	ENSG00000186469,ENSG00000139926		chr14-51860399-51861274->ENSG00000186469
chr14_51974875_A_C	0.028797	56.1335	Only eQTL	predicted.celltype.l1.CD8_T,predicted.celltype.l1.PBMC	predicted.celltype.l1.CD8_T,predicted.celltype.l1.PBMC	ENSG00000168229
chr14_52057574_G_A	0.007353	Inf	Only caQTL (With Link)	predicted.celltype.l1.CD8_T	predicted.celltype.l1.CD8_T,predicted.celltype.l1.PBMC		chr14-52043616-52044115
chr14_52087298_TA_T	0.030927	71.1202	Full Cascade	predicted.celltype.l1.PBMC	predicted.celltype.l1.CD4_T,predicted.celltype.l1.CD8_T,predicted.celltype.l1.NK,predicted.celltype.l1.PBMC,predicted.celltype.l2.CD4_Naive,predicted.celltype.l2.CD4_TCM,predicted.celltype.l2.CD8_TEM,predicted.celltype.l2.NK	ENSG00000168229	chr14-52175444-52176333,chr14-52068877-52069682,chr14-52147255-52148380,chr14-52043616-52044115	chr14-52068877-52069682->ENSG00000168229
chr14_52703441_G_T	0.04318	265.178	Only caQTL (With Link)	predicted.celltype.l1.Mono,predicted.celltype.l2.CD14_Mono	predicted.celltype.l1.Mono,predicted.celltype.l1.PBMC,predicted.celltype.l2.CD14_Mono		chr14-52703169-52703668
chr14_52911422_C_T	0.056654	60.3373	Only caQTL (No Link)	predicted.celltype.l1.CD4_T	predicted.celltype.l1.CD4_T		chr14-52949637-52950136
chr14_53109117_C_T	0.010542	Inf	Only caQTL (With Link)	predicted.celltype.l1.PBMC	predicted.celltype.l1.PBMC		chr14-53108443-53109795
chr14_54393317_G_A	0.008861	137.272	Only caQTL (With Link)	predicted.celltype.l1.CD8_T	predicted.celltype.l1.CD4_T,predicted.celltype.l1.CD8_T,predicted.celltype.l1.PBMC,predicted.celltype.l2.CD4_Naive,predicted.celltype.l2.CD4_TCM		chr14-54366696-54367470
chr14_54393782_G_A	0.00886	68.6201	Only caQTL (With Link)	predicted.celltype.l1.CD8_T	predicted.celltype.l1.CD4_T,predicted.celltype.l1.CD8_T,predicted.celltype.l1.PBMC,predicted.celltype.l2.CD4_Naive,predicted.celltype.l2.CD4_TCM		chr14-54366696-54367470
chr14_54397420_C_T	0.018677	5.17784	Only caQTL (With Link)	predicted.celltype.l1.PBMC	predicted.celltype.l1.PBMC		chr14-54397223-54397722
chr14_55103228_G_A	0.041707	10.179	Only caQTL (With Link)	predicted.celltype.l1.PBMC,predicted.celltype.l2.CD14_Mono	predicted.celltype.l1.PBMC,predicted.celltype.l2.CD14_Mono		chr14-55102892-55103619
chr14_55456562_G_A	0.039449	12.4306	Only caQTL (No Link)	predicted.celltype.l2.CD8_TEM	predicted.celltype.l2.CD8_TEM		chr14-55433850-55434974
chr14_55580525_C_T	0.012497	5.49896	Only caQTL (With Link)	predicted.celltype.l1.PBMC	predicted.celltype.l1.PBMC		chr14-55579674-55580769
chr14_56059224_C_T	0.016387	65.4891	Only caQTL (With Link)	predicted.celltype.l1.Mono,predicted.celltype.l2.CD14_Mono	predicted.celltype.l1.Mono,predicted.celltype.l1.PBMC,predicted.celltype.l2.CD14_Mono		chr14-56058920-56059419
chr14_56365817_G_T	0.011739	51.9465	Only caQTL (No Link)	predicted.celltype.l1.Mono,predicted.celltype.l1.PBMC,predicted.celltype.l2.CD14_Mono	predicted.celltype.l1.Mono,predicted.celltype.l1.PBMC,predicted.celltype.l2.CD14_Mono		chr14-56365639-56366138
chr14_57984225_G_A	0.008318	5.13935	Only eQTL	predicted.celltype.l1.CD4_T,predicted.celltype.l1.CD8_T,predicted.celltype.l1.PBMC,predicted.celltype.l2.CD14_Mono,predicted.celltype.l2.CD4_Naive,predicted.celltype.l2.CD4_TCM,predicted.celltype.l2.CD8_TEM	predicted.celltype.l1.CD4_T,predicted.celltype.l1.CD8_T,predicted.celltype.l1.PBMC,predicted.celltype.l2.CD14_Mono,predicted.celltype.l2.CD4_Naive,predicted.celltype.l2.CD4_TCM,predicted.celltype.l2.CD8_TEM	ENSG00000257621
chr14_58296916_C_G	0.014706	84.1847	Only caQTL (With Link)	predicted.celltype.l1.CD4_T,predicted.celltype.l1.Mono,predicted.celltype.l1.PBMC,predicted.celltype.l2.CD4_Naive,predicted.celltype.l2.CD8_TEM	predicted.celltype.l1.B,predicted.celltype.l1.CD4_T,predicted.celltype.l1.CD8_T,predicted.celltype.l1.Mono,predicted.celltype.l1.NK,predicted.celltype.l1.PBMC,predicted.celltype.l1.other_T,predicted.celltype.l2.B_naive,predicted.celltype.l2.CD14_Mono,predicted.celltype.l2.CD4_Naive,predicted.celltype.l2.CD4_TCM,predicted.celltype.l2.CD8_TEM,predicted.celltype.l2.NK		chr14-58297609-58298697
chr14_59015858_G_C	0.026778	9.81419	Only eQTL	predicted.celltype.l1.PBMC,predicted.celltype.l2.CD4_Naive,predicted.celltype.l2.CD8_TEM	predicted.celltype.l1.PBMC,predicted.celltype.l2.CD4_Naive,predicted.celltype.l2.CD8_TEM	ENSG00000100592
chr14_59191913_GATGTGAAAGAA_G	0.021256	15.2285	Only caQTL (No Link)	predicted.celltype.l2.CD14_Mono	predicted.celltype.l2.CD14_Mono		chr14-59187693-59188814
chr14_59233117_A_G	0.018534	13.1382	Only caQTL (With Link)	predicted.celltype.l1.CD8_T,predicted.celltype.l1.Mono,predicted.celltype.l1.PBMC,predicted.celltype.l2.CD14_Mono,predicted.celltype.l2.CD8_TEM	predicted.celltype.l1.CD8_T,predicted.celltype.l1.DC,predicted.celltype.l1.Mono,predicted.celltype.l1.NK,predicted.celltype.l1.PBMC,predicted.celltype.l2.CD14_Mono,predicted.celltype.l2.CD8_TEM,predicted.celltype.l2.NK		chr14-59275620-59276119
chr14_59275814_C_G	0.018589	8.31625	Only caQTL (With Link)	predicted.celltype.l1.CD8_T,predicted.celltype.l1.Mono,predicted.celltype.l1.PBMC,predicted.celltype.l2.CD14_Mono,predicted.celltype.l2.CD8_TEM	predicted.celltype.l1.CD8_T,predicted.celltype.l1.DC,predicted.celltype.l1.Mono,predicted.celltype.l1.NK,predicted.celltype.l1.PBMC,predicted.celltype.l2.CD14_Mono,predicted.celltype.l2.CD8_TEM,predicted.celltype.l2.NK		chr14-59275620-59276119
chr14_59559078_A_G	0.018876	15.0537	Only caQTL (With Link)	predicted.celltype.l1.PBMC	predicted.celltype.l1.PBMC		chr14-59576317-59577076
chr14_60190105_A_G	0.012401	45.2269	Only caQTL (No Link)	predicted.celltype.l1.CD8_T,predicted.celltype.l1.PBMC	predicted.celltype.l1.CD8_T,predicted.celltype.l1.PBMC		chr14-60189869-60190368
chr14_60192691_T_C	0.013653	13.8214	Only caQTL (No Link)	predicted.celltype.l1.CD8_T,predicted.celltype.l1.PBMC,predicted.celltype.l2.CD8_TEM	predicted.celltype.l1.CD8_T,predicted.celltype.l1.PBMC,predicted.celltype.l2.CD8_TEM		chr14-60189869-60190368
chr14_60942462_A_G	0.03533	11.8678	Only caQTL (No Link)	predicted.celltype.l1.Mono,predicted.celltype.l1.PBMC,predicted.celltype.l2.CD14_Mono	predicted.celltype.l1.Mono,predicted.celltype.l1.PBMC,predicted.celltype.l2.CD14_Mono		chr14-60946037-60946536
chr14_61355963_G_C	0.009893	59.2301	Only caQTL (With Link)	predicted.celltype.l1.CD4_T,predicted.celltype.l1.CD8_T,predicted.celltype.l1.PBMC,predicted.celltype.l2.CD4_Naive,predicted.celltype.l2.CD4_TCM,predicted.celltype.l2.CD8_TEM	predicted.celltype.l1.CD4_T,predicted.celltype.l1.CD8_T,predicted.celltype.l1.PBMC,predicted.celltype.l2.CD4_Naive,predicted.celltype.l2.CD4_TCM,predicted.celltype.l2.CD8_TEM		chr14-61355811-61356310
chr14_61356141_G_A	0.019422	17.2626	Only caQTL (With Link)	predicted.celltype.l1.Mono,predicted.celltype.l1.PBMC,predicted.celltype.l2.CD14_Mono	predicted.celltype.l1.Mono,predicted.celltype.l1.PBMC,predicted.celltype.l2.CD14_Mono		chr14-61355811-61356310
chr14_61383330_T_C	0.01437	10.2787	Only caQTL (With Link)	predicted.celltype.l1.CD4_T,predicted.celltype.l1.CD8_T	predicted.celltype.l1.CD4_T,predicted.celltype.l1.CD8_T,predicted.celltype.l1.NK,predicted.celltype.l1.PBMC,predicted.celltype.l2.CD8_TEM		chr14-61419717-61420700,chr14-61326159-61326658
chr14_61444737_G_A	0.024229	8.54149	Only caQTL (No Link)	predicted.celltype.l1.other_T,predicted.celltype.l2.MAIT,predicted.celltype.l2.NK	predicted.celltype.l1.other_T,predicted.celltype.l2.MAIT,predicted.celltype.l2.NK		chr14-61417080-61417579,chr14-61451238-61451960
chr14_61460554_A_G	0.014296	7.93808	Only caQTL (With Link)	predicted.celltype.l1.CD4_T,predicted.celltype.l1.PBMC	predicted.celltype.l1.CD4_T,predicted.celltype.l1.PBMC		chr14-61419717-61420700
chr14_61505193_C_G	0.037511	5.88545	Only caQTL (With Link)	predicted.celltype.l2.CD4_Naive	predicted.celltype.l1.CD4_T,predicted.celltype.l1.PBMC,predicted.celltype.l2.CD4_Naive		chr14-61504873-61505372
chr14_61562851_G_A	0.015702	21.8338	Only caQTL (No Link)	predicted.celltype.l1.Mono,predicted.celltype.l2.CD14_Mono	predicted.celltype.l1.Mono,predicted.celltype.l2.CD14_Mono		chr14-61503151-61503987
chr14_61620688_C_T	0.013727	32.7452	Only caQTL (No Link)	predicted.celltype.l1.Mono,predicted.celltype.l1.PBMC,predicted.celltype.l2.CD14_Mono	predicted.celltype.l1.Mono,predicted.celltype.l1.PBMC,predicted.celltype.l2.CD14_Mono		chr14-61620492-61620991
chr14_61666550_C_T	0.01455	35.3776	Only caQTL (No Link)	predicted.celltype.l1.other_T,predicted.celltype.l2.MAIT	predicted.celltype.l1.other_T,predicted.celltype.l2.MAIT		chr14-61598644-61599497
chr14_61667866_C_T	0.032178	8.70807	Only caQTL (With Link)	predicted.celltype.l1.Mono,predicted.celltype.l2.CD14_Mono	predicted.celltype.l1.Mono,predicted.celltype.l2.CD14_Mono		chr14-61635877-61637228
chr14_63436033_G_A	0.070428	7.12412	Only caQTL (No Link)	predicted.celltype.l1.PBMC	predicted.celltype.l1.PBMC		chr14-63435807-63436306
chr14_63543117_C_G	0.012052	14.9058	Only caQTL (With Link)	predicted.celltype.l1.CD4_T,predicted.celltype.l1.PBMC	predicted.celltype.l1.CD4_T,predicted.celltype.l1.PBMC		chr14-63542669-63543168
chr14_63641777_C_T	0.018081	16.2639	Only caQTL (With Link)	predicted.celltype.l1.B,predicted.celltype.l1.CD4_T,predicted.celltype.l1.CD8_T,predicted.celltype.l1.PBMC,predicted.celltype.l2.B_naive,predicted.celltype.l2.CD8_TEM	predicted.celltype.l1.B,predicted.celltype.l1.CD4_T,predicted.celltype.l1.CD8_T,predicted.celltype.l1.PBMC,predicted.celltype.l2.B_naive,predicted.celltype.l2.CD8_TEM		chr14-63641772-63642706
chr14_63755231_G_A	0.018371	210.449	Only caQTL (No Link)	predicted.celltype.l1.CD4_T	predicted.celltype.l1.CD4_T		chr14-63759016-63759891
chr14_63864446_G_A	0.00812	Inf	Only caQTL (With Link)	predicted.celltype.l1.CD4_T,predicted.celltype.l1.PBMC,predicted.celltype.l2.CD4_TCM,predicted.celltype.l2.CD8_TEM	predicted.celltype.l1.CD4_T,predicted.celltype.l1.PBMC,predicted.celltype.l2.CD4_TCM,predicted.celltype.l2.CD8_TEM		chr14-63864255-63864754
chr14_64540693_G_A	0.021642	6.42804	Only caQTL (With Link)	predicted.celltype.l1.B,predicted.celltype.l1.CD4_T,predicted.celltype.l1.CD8_T,predicted.celltype.l1.Mono,predicted.celltype.l1.PBMC,predicted.celltype.l1.other_T,predicted.celltype.l2.CD14_Mono,predicted.celltype.l2.CD4_TCM,predicted.celltype.l2.NK	predicted.celltype.l1.B,predicted.celltype.l1.CD4_T,predicted.celltype.l1.CD8_T,predicted.celltype.l1.DC,predicted.celltype.l1.Mono,predicted.celltype.l1.NK,predicted.celltype.l1.PBMC,predicted.celltype.l1.other_T,predicted.celltype.l2.CD14_Mono,predicted.celltype.l2.CD4_Naive,predicted.celltype.l2.CD4_TCM,predicted.celltype.l2.CD8_Naive,predicted.celltype.l2.CD8_TEM,predicted.celltype.l2.MAIT,predicted.celltype.l2.NK		chr14-64540279-64540778
chr14_64657930_A_C	0.026797	107.07	Only caQTL (With Link)	predicted.celltype.l1.CD4_T	predicted.celltype.l1.CD4_T		chr14-64755804-64756303
chr14_64709703_C_G	0.019844	37.3902	Only caQTL (With Link)	predicted.celltype.l1.CD4_T,predicted.celltype.l1.PBMC,predicted.celltype.l2.CD4_TCM	predicted.celltype.l1.CD4_T,predicted.celltype.l1.PBMC,predicted.celltype.l2.CD4_TCM		chr14-64755804-64756303
chr14_64737524_C_CCA	0.023162	36.9989	Only caQTL (With Link)	predicted.celltype.l1.PBMC,predicted.celltype.l2.CD4_TCM	predicted.celltype.l1.PBMC,predicted.celltype.l2.CD4_TCM		chr14-64755804-64756303
chr14_64755934_T_C	0.017909	103.089	Only caQTL (With Link)	predicted.celltype.l2.CD4_Naive	predicted.celltype.l2.CD4_Naive		chr14-64755804-64756303
chr14_64764769_C_T	0.018874	59.2752	Only caQTL (With Link)	predicted.celltype.l1.PBMC	predicted.celltype.l1.PBMC,predicted.celltype.l2.CD8_TEM		chr14-64764712-64765211,chr14-64734934-64735748
chr14_64865881_G_A	0.018242	23.1704	Only caQTL (No Link)	predicted.celltype.l1.PBMC	predicted.celltype.l1.PBMC		chr14-64826275-64827240
chr14_65254239_AC_A	0.038216	7.11834	Only caQTL (No Link)	predicted.celltype.l1.PBMC	predicted.celltype.l1.PBMC		chr14-65211297-65212087
chr14_65254332_T_C	0.044969	196.748	Only caQTL (No Link)	predicted.celltype.l1.CD8_T,predicted.celltype.l1.Mono,predicted.celltype.l2.CD14_Mono	predicted.celltype.l1.CD8_T,predicted.celltype.l1.Mono,predicted.celltype.l2.CD14_Mono		chr14-65167046-65167545,chr14-65168678-65169177
chr14_66508942_T_G	0.00846	Inf	Positional Cascade	predicted.celltype.l1.CD4_T,predicted.celltype.l1.PBMC	predicted.celltype.l1.CD4_T,predicted.celltype.l1.NK,predicted.celltype.l1.PBMC,predicted.celltype.l2.CD4_Naive,predicted.celltype.l2.CD4_TCM,predicted.celltype.l2.NK	ENSG00000171723	chr14-66507715-66508652	chr14-66508701-66509457->ENSG00000171723
chr14_67515270_G_A	0.007913	40.3211	Only caQTL (With Link)	predicted.celltype.l1.CD4_T,predicted.celltype.l1.PBMC	predicted.celltype.l1.CD4_T,predicted.celltype.l1.PBMC,predicted.celltype.l2.MAIT		chr14-67513755-67515716
chr14_68211041_G_A	0.011491	127.884	Only caQTL (With Link)	predicted.celltype.l1.PBMC	predicted.celltype.l1.PBMC		chr14-68210859-68211358
chr14_68274928_C_A	0.015836	14.2591	Only caQTL (No Link)	predicted.celltype.l1.CD4_T,predicted.celltype.l1.CD8_T,predicted.celltype.l1.PBMC,predicted.celltype.l2.CD4_Naive,predicted.celltype.l2.CD4_TCM,predicted.celltype.l2.CD8_TEM	predicted.celltype.l1.CD4_T,predicted.celltype.l1.CD8_T,predicted.celltype.l1.PBMC,predicted.celltype.l2.CD4_Naive,predicted.celltype.l2.CD4_TCM,predicted.celltype.l2.CD8_TEM		chr14-68274670-68275389
chr14_68339278_G_T	0.0476	11.481	Only caQTL (No Link)	predicted.celltype.l1.NK,predicted.celltype.l2.CD4_TCM	predicted.celltype.l1.NK,predicted.celltype.l2.CD4_TCM		chr14-68408196-68409136,chr14-68363373-68364218
chr14_68409028_GGGACTGAT_G	0.049435	13.0823	Only caQTL (No Link)	predicted.celltype.l1.NK	predicted.celltype.l1.NK,predicted.celltype.l2.CD4_TCM		chr14-68408196-68409136,chr14-68363373-68364218
chr14_68526965_G_A	0.033347	71.8219	Only caQTL (With Link)	predicted.celltype.l1.Mono,predicted.celltype.l2.CD14_Mono	predicted.celltype.l1.Mono,predicted.celltype.l1.PBMC,predicted.celltype.l2.CD14_Mono		chr14-68526401-68527202
chr14_68702331_C_T	0.011117	73.37	Only caQTL (No Link)	predicted.celltype.l1.CD4_T,predicted.celltype.l1.PBMC	predicted.celltype.l1.CD4_T,predicted.celltype.l1.PBMC		chr14-68771656-68772155
chr14_68711742_G_A	0.005776	Inf	Only caQTL (With Link)	predicted.celltype.l1.PBMC	predicted.celltype.l1.CD8_T,predicted.celltype.l1.PBMC,predicted.celltype.l2.CD8_TEM		chr14-68711510-68712357
chr14_68725961_C_T	0.012124	99.8112	Only caQTL (No Link)	predicted.celltype.l1.CD4_T	predicted.celltype.l1.CD4_T		chr14-68770042-68770541
chr14_68950353_G_A	0.012974	17.4599	Only caQTL (With Link)	predicted.celltype.l1.Mono,predicted.celltype.l2.CD14_Mono	predicted.celltype.l1.Mono,predicted.celltype.l1.PBMC,predicted.celltype.l2.CD14_Mono		chr14-68950038-68950537
chr14_69581916_GCA_G	0.051674	7.00579	Only caQTL (With Link)	predicted.celltype.l2.CD16_Mono	predicted.celltype.l2.B_intermediate,predicted.celltype.l2.CD16_Mono,predicted.celltype.l2.CD8_Naive,predicted.celltype.l2.Treg		chr14-69611300-69611799
chr14_69644625_G_A	0.014922	40.3514	Only caQTL (With Link)	predicted.celltype.l1.Mono,predicted.celltype.l1.PBMC,predicted.celltype.l2.CD14_Mono	predicted.celltype.l1.Mono,predicted.celltype.l1.PBMC,predicted.celltype.l2.CD14_Mono		chr14-69643384-69644240,chr14-69644340-69645218
chr14_69654160_A_C	0.008282	15.5926	Only caQTL (No Link)	predicted.celltype.l1.B,predicted.celltype.l1.CD4_T,predicted.celltype.l1.CD8_T,predicted.celltype.l1.NK,predicted.celltype.l1.PBMC,predicted.celltype.l2.CD4_Naive,predicted.celltype.l2.CD4_TCM,predicted.celltype.l2.CD8_TEM,predicted.celltype.l2.NK	predicted.celltype.l1.B,predicted.celltype.l1.CD4_T,predicted.celltype.l1.CD8_T,predicted.celltype.l1.NK,predicted.celltype.l1.PBMC,predicted.celltype.l2.CD4_Naive,predicted.celltype.l2.CD4_TCM,predicted.celltype.l2.CD8_TEM,predicted.celltype.l2.NK		chr14-69653938-69654437
chr14_70232956_G_A	0.029911	16.4804	Only caQTL (No Link)	predicted.celltype.l1.PBMC	predicted.celltype.l1.PBMC		chr14-70187367-70188079
chr14_70622294_G_A	0.015073	10.0856	Only caQTL (With Link)	predicted.celltype.l1.PBMC	predicted.celltype.l1.B,predicted.celltype.l1.CD4_T,predicted.celltype.l1.CD8_T,predicted.celltype.l1.Mono,predicted.celltype.l1.NK,predicted.celltype.l1.PBMC,predicted.celltype.l1.other_T,predicted.celltype.l2.CD14_Mono,predicted.celltype.l2.CD4_Naive,predicted.celltype.l2.CD4_TCM,predicted.celltype.l2.CD8_Naive,predicted.celltype.l2.CD8_TEM,predicted.celltype.l2.NK		chr14-70622071-70622570,chr14-70661361-70661860
chr14_70725926_T_C	0.019961	180.946	Only caQTL (No Link)	predicted.celltype.l1.CD8_T	predicted.celltype.l1.CD8_T		chr14-70713958-70714457
chr14_70895937_G_A	0.012604	13.7294	Only caQTL (With Link)	predicted.celltype.l1.PBMC	predicted.celltype.l1.CD4_T,predicted.celltype.l1.PBMC		chr14-70907115-70909102
chr14_71572046_C_T	0.029656	51.0052	Only caQTL (With Link)	predicted.celltype.l2.B_naive	predicted.celltype.l2.B_naive		chr14-71597575-71598700
chr14_72396264_G_C	0.01595	Inf	Only eQTL	predicted.celltype.l1.CD8_T	predicted.celltype.l1.CD8_T	ENSG00000119707
chr14_72476936_T_A	0.008556	21.0501	Only caQTL (No Link)	predicted.celltype.l1.CD8_T,predicted.celltype.l1.NK,predicted.celltype.l1.PBMC,predicted.celltype.l2.CD8_TEM,predicted.celltype.l2.NK	predicted.celltype.l1.CD8_T,predicted.celltype.l1.NK,predicted.celltype.l1.PBMC,predicted.celltype.l2.CD8_TEM,predicted.celltype.l2.NK		chr14-72476782-72477606
chr14_73311535_T_C	0.019357	85.2396	Only caQTL (With Link)	predicted.celltype.l1.Mono,predicted.celltype.l1.PBMC,predicted.celltype.l2.CD14_Mono	predicted.celltype.l1.Mono,predicted.celltype.l1.PBMC,predicted.celltype.l2.CD14_Mono,predicted.celltype.l2.CD16_Mono		chr14-73310884-73312068
chr14_73443168_T_G	0.077845	9.9403	Only caQTL (No Link)	predicted.celltype.l1.B,predicted.celltype.l1.CD4_T,predicted.celltype.l1.CD8_T,predicted.celltype.l1.Mono,predicted.celltype.l1.NK,predicted.celltype.l1.PBMC,predicted.celltype.l2.CD14_Mono,predicted.celltype.l2.CD4_TCM,predicted.celltype.l2.CD8_TEM,predicted.celltype.l2.NK	predicted.celltype.l1.B,predicted.celltype.l1.CD4_T,predicted.celltype.l1.CD8_T,predicted.celltype.l1.Mono,predicted.celltype.l1.NK,predicted.celltype.l1.PBMC,predicted.celltype.l2.CD14_Mono,predicted.celltype.l2.CD4_TCM,predicted.celltype.l2.CD8_TEM,predicted.celltype.l2.NK		chr14-73538716-73539487,chr14-73537563-73538062
chr14_73459114_C_G	0.026214	18.4653	Only caQTL (No Link)	predicted.celltype.l1.NK,predicted.celltype.l2.NK	predicted.celltype.l1.NK,predicted.celltype.l2.NK		chr14-73537563-73538062
chr14_73459852_T_G	0.077757	9.50132	Only caQTL (No Link)	predicted.celltype.l1.B,predicted.celltype.l1.CD4_T,predicted.celltype.l1.CD8_T,predicted.celltype.l1.Mono,predicted.celltype.l1.NK,predicted.celltype.l1.PBMC,predicted.celltype.l2.CD14_Mono,predicted.celltype.l2.CD4_TCM,predicted.celltype.l2.CD8_TEM,predicted.celltype.l2.NK	predicted.celltype.l1.B,predicted.celltype.l1.CD4_T,predicted.celltype.l1.CD8_T,predicted.celltype.l1.Mono,predicted.celltype.l1.NK,predicted.celltype.l1.PBMC,predicted.celltype.l2.CD14_Mono,predicted.celltype.l2.CD4_TCM,predicted.celltype.l2.CD8_TEM,predicted.celltype.l2.NK		chr14-73538716-73539487,chr14-73537563-73538062
chr14_73589743_C_T	0.010192	14.044	Only caQTL (With Link)	predicted.celltype.l1.CD4_T,predicted.celltype.l1.CD8_T,predicted.celltype.l1.PBMC,predicted.celltype.l2.CD4_Naive,predicted.celltype.l2.CD8_TEM	predicted.celltype.l1.CD4_T,predicted.celltype.l1.CD8_T,predicted.celltype.l1.PBMC,predicted.celltype.l2.CD4_Naive,predicted.celltype.l2.CD4_TCM,predicted.celltype.l2.CD8_TEM		chr14-73612457-73613203
chr14_73710241_G_C	0.019471	25.3092	Only caQTL (With Link)	predicted.celltype.l1.PBMC	predicted.celltype.l1.PBMC		chr14-73633077-73634687
chr14_73794566_T_C	0.013516	15.9074	Only caQTL (No Link)	predicted.celltype.l2.CD14_Mono	predicted.celltype.l2.CD14_Mono		chr14-73700245-73700744
chr14_74013297_C_A	0.033011	7.58805	Only caQTL (With Link)	predicted.celltype.l1.CD4_T,predicted.celltype.l1.CD8_T,predicted.celltype.l1.NK,predicted.celltype.l1.PBMC,predicted.celltype.l2.CD4_TCM,predicted.celltype.l2.NK	predicted.celltype.l1.B,predicted.celltype.l1.CD4_T,predicted.celltype.l1.CD8_T,predicted.celltype.l1.NK,predicted.celltype.l1.PBMC,predicted.celltype.l2.CD4_Naive,predicted.celltype.l2.CD4_TCM,predicted.celltype.l2.CD8_TEM,predicted.celltype.l2.NK		chr14-74084390-74085442
chr14_74616682_C_T	0.013903	8.76338	Only caQTL (With Link)	predicted.celltype.l1.Mono,predicted.celltype.l1.PBMC	predicted.celltype.l1.CD4_T,predicted.celltype.l1.Mono,predicted.celltype.l1.PBMC,predicted.celltype.l2.CD14_Mono,predicted.celltype.l2.CD4_TCM		chr14-74573973-74574472,chr14-74616435-74616934
chr14_74977451_C_T	0.029219	11.8809	Only caQTL (No Link)	predicted.celltype.l1.NK,predicted.celltype.l2.NK	predicted.celltype.l1.NK,predicted.celltype.l2.NK		chr14-74910391-74910890
chr14_75301985_C_T	0.027073	5.79952	Only caQTL (With Link)	predicted.celltype.l1.Mono,predicted.celltype.l1.PBMC,predicted.celltype.l2.CD14_Mono	predicted.celltype.l1.Mono,predicted.celltype.l1.PBMC,predicted.celltype.l2.CD14_Mono		chr14-75301690-75302189
chr14_75369867_G_C	0.010805	5.54724	Only caQTL (With Link)	predicted.celltype.l1.Mono,predicted.celltype.l2.CD14_Mono	predicted.celltype.l1.Mono,predicted.celltype.l2.CD14_Mono,predicted.celltype.l2.CD4_TCM		chr14-75427707-75428650,chr14-75329281-75329780
chr14_75536413_A_G	0.007891	29.6492	Only caQTL (With Link)	predicted.celltype.l1.B	predicted.celltype.l1.B		chr14-75542676-75543175
chr14_75614686_G_A	0.026476	7.12413	Only caQTL (No Link)	predicted.celltype.l1.B,predicted.celltype.l2.CD8_Naive	predicted.celltype.l1.B,predicted.celltype.l2.CD8_Naive		chr14-75525917-75526416,chr14-75660769-75661268
chr14_75622494_G_T	0.01705	8.66095	Only caQTL (No Link)	predicted.celltype.l1.B	predicted.celltype.l1.B		chr14-75525917-75526416
chr14_75698297_G_A	0.009141	84.2642	Only caQTL (With Link)	predicted.celltype.l1.B,predicted.celltype.l1.CD4_T,predicted.celltype.l1.CD8_T,predicted.celltype.l1.PBMC,predicted.celltype.l2.CD4_Naive,predicted.celltype.l2.CD8_TEM	predicted.celltype.l1.B,predicted.celltype.l1.CD4_T,predicted.celltype.l1.CD8_T,predicted.celltype.l1.PBMC,predicted.celltype.l1.other_T,predicted.celltype.l2.B_naive,predicted.celltype.l2.CD4_Naive,predicted.celltype.l2.CD8_TEM		chr14-75660769-75661268
chr14_76768358_C_T	0.05137	5.27465	Only caQTL (With Link)	predicted.celltype.l1.CD4_T,predicted.celltype.l1.CD8_T,predicted.celltype.l2.CD8_TEM	predicted.celltype.l1.CD4_T,predicted.celltype.l1.CD8_T,predicted.celltype.l1.PBMC,predicted.celltype.l2.CD4_TCM,predicted.celltype.l2.CD8_TEM		chr14-76761212-76761970,chr14-76768243-76768742
chr14_76784967_CT_C	0.010883	9.59745	Only caQTL (With Link)	predicted.celltype.l1.CD4_T,predicted.celltype.l1.CD8_T,predicted.celltype.l1.Mono,predicted.celltype.l1.PBMC,predicted.celltype.l2.CD4_Naive,predicted.celltype.l2.CD8_Naive	predicted.celltype.l1.B,predicted.celltype.l1.CD4_T,predicted.celltype.l1.CD8_T,predicted.celltype.l1.DC,predicted.celltype.l1.Mono,predicted.celltype.l1.NK,predicted.celltype.l1.PBMC,predicted.celltype.l1.other_T,predicted.celltype.l2.B_naive,predicted.celltype.l2.CD14_Mono,predicted.celltype.l2.CD16_Mono,predicted.celltype.l2.CD4_Naive,predicted.celltype.l2.CD4_TCM,predicted.celltype.l2.CD4_TEM,predicted.celltype.l2.CD8_Naive,predicted.celltype.l2.CD8_TEM,predicted.celltype.l2.NK		chr14-76784741-76785240
chr14_76823188_C_T	0.02654	5.85675	Only caQTL (With Link)	predicted.celltype.l1.PBMC	predicted.celltype.l1.PBMC		chr14-76917769-76919563
chr14_76829742_T_C	0.008949	7.36562	Only caQTL (With Link)	predicted.celltype.l1.CD4_T	predicted.celltype.l1.CD4_T		chr14-76768243-76768742
chr14_76936107_C_T	0.009296	14.8206	Only caQTL (No Link)	predicted.celltype.l1.B	predicted.celltype.l1.B		chr14-76961778-76962277
chr14_76963350_A_G	0.012835	6.24335	Only caQTL (With Link)	predicted.celltype.l1.CD4_T,predicted.celltype.l1.CD8_T,predicted.celltype.l1.PBMC,predicted.celltype.l2.CD4_Naive,predicted.celltype.l2.CD4_TCM,predicted.celltype.l2.NK	predicted.celltype.l1.B,predicted.celltype.l1.CD4_T,predicted.celltype.l1.CD8_T,predicted.celltype.l1.Mono,predicted.celltype.l1.NK,predicted.celltype.l1.PBMC,predicted.celltype.l1.other_T,predicted.celltype.l2.B_intermediate,predicted.celltype.l2.B_naive,predicted.celltype.l2.CD14_Mono,predicted.celltype.l2.CD16_Mono,predicted.celltype.l2.CD4_Naive,predicted.celltype.l2.CD4_TCM,predicted.celltype.l2.CD8_TEM,predicted.celltype.l2.MAIT,predicted.celltype.l2.NK		chr14-76977849-76978348,chr14-76978352-76978851,chr14-76961778-76962277
chr14_77014214_C_T	0.007876	Inf	Only caQTL (With Link)	predicted.celltype.l1.CD4_T	predicted.celltype.l1.CD4_T		chr14-77085978-77086759
chr14_77028214_C_T	0.009702	8.77741	Only caQTL (No Link)	predicted.celltype.l2.CD14_Mono	predicted.celltype.l2.CD14_Mono		chr14-77065832-77066331
chr14_77072997_A_T	0.021289	43.6594	Only caQTL (No Link)	predicted.celltype.l1.NK,predicted.celltype.l2.NK	predicted.celltype.l1.NK,predicted.celltype.l2.NK		chr14-77059480-77059979
chr14_77583550_C_T	0.014133	28.7016	Full Cascade	predicted.celltype.l1.NK,predicted.celltype.l2.NK	predicted.celltype.l1.B,predicted.celltype.l1.CD4_T,predicted.celltype.l1.CD8_T,predicted.celltype.l1.Mono,predicted.celltype.l1.NK,predicted.celltype.l1.PBMC,predicted.celltype.l1.other_T,predicted.celltype.l2.B_intermediate,predicted.celltype.l2.B_naive,predicted.celltype.l2.CD14_Mono,predicted.celltype.l2.CD4_Naive,predicted.celltype.l2.CD4_TCM,predicted.celltype.l2.CD8_TEM,predicted.celltype.l2.MAIT,predicted.celltype.l2.NK	ENSG00000100596	chr14-77565264-77566089,chr14-77640704-77642509,chr14-77580472-77581667	chr14-77565264-77566089->ENSG00000100596
chr14_80674055_T_C	0.028957	14.6363	Only caQTL (No Link)	predicted.celltype.l1.CD4_T,predicted.celltype.l1.PBMC	predicted.celltype.l1.CD4_T,predicted.celltype.l1.PBMC		chr14-80587104-80587603
chr14_80953761_T_C	0.023072	Inf	Only caQTL (No Link)	predicted.celltype.l1.PBMC	predicted.celltype.l1.PBMC		chr14-80973132-80973631,chr14-80973744-80974243
chr14_81455672_A_T	0.022985	7.79777	Only caQTL (No Link)	predicted.celltype.l1.PBMC	predicted.celltype.l1.PBMC		chr14-81455275-81455774
chr14_86011640_A_C	0.017097	35.7335	Only caQTL (No Link)	predicted.celltype.l1.CD4_T	predicted.celltype.l1.CD4_T		chr14-86072097-86072596
chr14_86013407_C_T	0.022897	227.698	Only caQTL (No Link)	predicted.celltype.l2.CD4_Naive	predicted.celltype.l2.CD4_Naive		chr14-85948108-85948607
chr14_87868887_C_G	0.039181	18.1205	Only eQTL	predicted.celltype.l2.CD14_Mono	predicted.celltype.l2.CD14_Mono	ENSG00000054983
chr14_88303205_A_C	0.031391	137.215	Only caQTL (With Link)	predicted.celltype.l1.Mono	predicted.celltype.l1.Mono,predicted.celltype.l1.PBMC,predicted.celltype.l2.CD14_Mono		chr14-88302973-88303472,chr14-88299833-88300626
chr14_88792880_G_A	0.017466	198.743	Only caQTL (With Link)	predicted.celltype.l1.CD4_T,predicted.celltype.l1.Mono,predicted.celltype.l1.PBMC,predicted.celltype.l2.B_intermediate	predicted.celltype.l1.B,predicted.celltype.l1.CD4_T,predicted.celltype.l1.CD8_T,predicted.celltype.l1.Mono,predicted.celltype.l1.PBMC,predicted.celltype.l2.B_intermediate,predicted.celltype.l2.B_naive,predicted.celltype.l2.CD14_Mono,predicted.celltype.l2.CD4_Naive,predicted.celltype.l2.CD4_TCM,predicted.celltype.l2.CD8_Naive,predicted.celltype.l2.CD8_TEM		chr14-88792423-88793216
chr14_89203875_T_C	0.012187	32.4828	Only caQTL (No Link)	predicted.celltype.l1.Mono,predicted.celltype.l1.PBMC,predicted.celltype.l2.CD14_Mono	predicted.celltype.l1.Mono,predicted.celltype.l1.PBMC,predicted.celltype.l2.CD14_Mono		chr14-89203013-89204100
chr14_89427793_T_C	0.02745	8.67368	Only caQTL (No Link)	predicted.celltype.l1.PBMC	predicted.celltype.l1.PBMC		chr14-89377770-89378566
chr14_90338636_T_C	0.023486	7.03003	Only caQTL (No Link)	predicted.celltype.l2.CD4_TEM	predicted.celltype.l2.CD4_TEM		chr14-90399471-90399970
chr14_90452592_C_T	0.017269	293.196	Only caQTL (No Link)	predicted.celltype.l1.PBMC	predicted.celltype.l1.PBMC		chr14-90451694-90453144
chr14_90639915_A_G	0.036324	11.5312	Only caQTL (With Link)	predicted.celltype.l1.Mono,predicted.celltype.l2.CD14_Mono	predicted.celltype.l1.Mono,predicted.celltype.l1.PBMC,predicted.celltype.l2.CD14_Mono		chr14-90639254-90640375
chr14_90649466_T_C	0.012123	31.1737	Only caQTL (No Link)	predicted.celltype.l1.Mono,predicted.celltype.l2.CD14_Mono	predicted.celltype.l1.Mono,predicted.celltype.l2.CD14_Mono		chr14-90647413-90647912
chr14_90903260_T_C	0.031218	6.05168	Only caQTL (With Link)	predicted.celltype.l1.PBMC	predicted.celltype.l1.PBMC		chr14-90902952-90903451
chr14_91346009_T_A	0.017881	29.7692	Only caQTL (With Link)	predicted.celltype.l1.PBMC	predicted.celltype.l1.B,predicted.celltype.l1.CD4_T,predicted.celltype.l1.PBMC,predicted.celltype.l2.CD4_Naive		chr14-91270325-91271460,chr14-91350885-91351384,chr14-91413539-91414038
chr14_91351060_G_A	0.017776	29.6315	Only caQTL (With Link)	predicted.celltype.l1.PBMC	predicted.celltype.l1.B,predicted.celltype.l1.CD4_T,predicted.celltype.l1.PBMC,predicted.celltype.l2.CD4_Naive		chr14-91270325-91271460,chr14-91350885-91351384,chr14-91413539-91414038
chr14_91462046_T_C	0.008019	14.744	Only eQTL	predicted.celltype.l1.CD8_T	predicted.celltype.l1.CD8_T	ENSG00000100796
chr14_91501471_T_C	0.021983	68.6628	Only caQTL (With Link)	predicted.celltype.l1.CD4_T,predicted.celltype.l1.Mono,predicted.celltype.l1.PBMC,predicted.celltype.l2.CD14_Mono	predicted.celltype.l1.CD4_T,predicted.celltype.l1.Mono,predicted.celltype.l1.PBMC,predicted.celltype.l2.CD14_Mono,predicted.celltype.l2.CD4_TCM		chr14-91510292-91510791
chr14_91510610_G_A	0.010387	Inf	Only caQTL (With Link)	predicted.celltype.l1.CD4_T,predicted.celltype.l1.CD8_T,predicted.celltype.l1.Mono,predicted.celltype.l1.NK,predicted.celltype.l1.PBMC,predicted.celltype.l2.CD14_Mono,predicted.celltype.l2.CD8_TEM,predicted.celltype.l2.NK	predicted.celltype.l1.CD4_T,predicted.celltype.l1.CD8_T,predicted.celltype.l1.Mono,predicted.celltype.l1.NK,predicted.celltype.l1.PBMC,predicted.celltype.l2.CD14_Mono,predicted.celltype.l2.CD8_TEM,predicted.celltype.l2.NK		chr14-91510292-91510791
chr14_91855634_G_A	0.009463	26.8192	Only caQTL (No Link)	predicted.celltype.l1.B,predicted.celltype.l2.B_naive	predicted.celltype.l1.B,predicted.celltype.l2.B_naive		chr14-91867359-91867858
chr14_91858535_T_C	0.011663	6.10599	Only eQTL	predicted.celltype.l1.CD8_T	predicted.celltype.l1.CD8_T	ENSG00000165929
chr14_92570321_TAC_T	0.015204	9.33009	Only caQTL (With Link)	predicted.celltype.l1.CD8_T,predicted.celltype.l1.PBMC,predicted.celltype.l2.NK	predicted.celltype.l1.CD4_T,predicted.celltype.l1.CD8_T,predicted.celltype.l1.NK,predicted.celltype.l1.PBMC,predicted.celltype.l2.NK		chr14-92603230-92603968
chr14_92602877_G_T	0.030097	29.2087	Only caQTL (With Link)	predicted.celltype.l1.PBMC,predicted.celltype.l2.CD4_Naive	predicted.celltype.l1.CD4_T,predicted.celltype.l1.PBMC,predicted.celltype.l2.CD4_Naive,predicted.celltype.l2.CD8_TEM		chr14-92603230-92603968,chr14-92551398-92551897
chr14_92603871_C_T	0.026829	5.22587	Only caQTL (With Link)	predicted.celltype.l1.CD8_T	predicted.celltype.l1.CD8_T		chr14-92603230-92603968
chr14_92675986_C_T	0.060805	46.1513	Only caQTL (With Link)	predicted.celltype.l1.PBMC	predicted.celltype.l1.CD8_T,predicted.celltype.l1.PBMC		chr14-92750090-92750915,chr14-92675334-92676793
chr14_92716863_G_A	0.015163	34.4163	Only caQTL (With Link)	predicted.celltype.l1.PBMC	predicted.celltype.l1.PBMC		chr14-92704237-92704736
chr14_93151876_T_C	0.014554	16.4496	Only caQTL (With Link)	predicted.celltype.l1.Mono,predicted.celltype.l1.PBMC	predicted.celltype.l1.Mono,predicted.celltype.l1.PBMC,predicted.celltype.l2.CD14_Mono,predicted.celltype.l2.CD16_Mono		chr14-93151182-93152033,chr14-93153086-93153585
chr14_93207150_A_C	0.020818	8.414	Only caQTL (With Link)	predicted.celltype.l1.B,predicted.celltype.l1.PBMC	predicted.celltype.l1.B,predicted.celltype.l1.CD4_T,predicted.celltype.l1.CD8_T,predicted.celltype.l1.Mono,predicted.celltype.l1.PBMC,predicted.celltype.l2.CD14_Mono,predicted.celltype.l2.CD4_Naive,predicted.celltype.l2.CD4_TCM,predicted.celltype.l2.CD8_TEM		chr14-93206938-93207893
chr14_93981901_C_CCTGATTTAGCCACTATCCCTTGACTGGTAAGCTGT	0.025328	7.00738	Only caQTL (No Link)	predicted.celltype.l1.Mono,predicted.celltype.l1.PBMC,predicted.celltype.l2.CD14_Mono	predicted.celltype.l1.Mono,predicted.celltype.l1.PBMC,predicted.celltype.l2.CD14_Mono		chr14-93984899-93985398
chr14_94008483_T_C	0.023182	11.2331	Only caQTL (No Link)	predicted.celltype.l1.CD4_T,predicted.celltype.l1.CD8_T,predicted.celltype.l1.PBMC,predicted.celltype.l2.CD4_TCM,predicted.celltype.l2.CD8_TEM	predicted.celltype.l1.CD4_T,predicted.celltype.l1.CD8_T,predicted.celltype.l1.PBMC,predicted.celltype.l2.CD4_TCM,predicted.celltype.l2.CD8_TEM		chr14-94008195-94008694
chr14_94044592_A_C	0.01283	27.4487	Full Cascade	predicted.celltype.l1.PBMC	predicted.celltype.l1.B,predicted.celltype.l1.CD4_T,predicted.celltype.l1.CD8_T,predicted.celltype.l1.DC,predicted.celltype.l1.Mono,predicted.celltype.l1.NK,predicted.celltype.l1.PBMC,predicted.celltype.l1.other_T,predicted.celltype.l2.B_intermediate,predicted.celltype.l2.B_naive,predicted.celltype.l2.CD14_Mono,predicted.celltype.l2.CD4_Naive,predicted.celltype.l2.CD4_TCM,predicted.celltype.l2.CD4_TEM,predicted.celltype.l2.CD8_Naive,predicted.celltype.l2.CD8_TEM,predicted.celltype.l2.MAIT,predicted.celltype.l2.NK,predicted.celltype.l2.Treg	ENSG00000089723	chr14-94036501-94037000,chr14-94041528-94045030	chr14-94036501-94037000->ENSG00000089723,chr14-94041528-94045030->ENSG00000089723
chr14_94224982_G_A	0.013781	5.25893	Only caQTL (With Link)	predicted.celltype.l1.DC,predicted.celltype.l1.PBMC,predicted.celltype.l2.CD14_Mono	predicted.celltype.l1.B,predicted.celltype.l1.CD4_T,predicted.celltype.l1.DC,predicted.celltype.l1.NK,predicted.celltype.l1.PBMC,predicted.celltype.l2.B_naive,predicted.celltype.l2.CD14_Mono,predicted.celltype.l2.CD4_Naive,predicted.celltype.l2.CD4_TCM,predicted.celltype.l2.NK		chr14-94173978-94174759,chr14-94163722-94164448
chr14_95402304_G_A	0.02828	37.4293	Only caQTL (No Link)	predicted.celltype.l1.PBMC	predicted.celltype.l1.PBMC		chr14-95395281-95395780
chr14_95449413_C_G	0.029124	55.0838	Only caQTL (No Link)	predicted.celltype.l1.Mono	predicted.celltype.l1.Mono		chr14-95546820-95548231
chr14_96108607_C_A	0.017769	19.4876	Only caQTL (With Link)	predicted.celltype.l2.CD4_Naive	predicted.celltype.l1.CD4_T,predicted.celltype.l1.PBMC,predicted.celltype.l2.CD4_Naive,predicted.celltype.l2.CD4_TCM		chr14-96116980-96117941,chr14-96198354-96199183
chr14_96117364_G_A	0.017812	19.4944	Only caQTL (With Link)	predicted.celltype.l2.CD4_Naive	predicted.celltype.l1.CD4_T,predicted.celltype.l1.PBMC,predicted.celltype.l2.CD4_Naive,predicted.celltype.l2.CD4_TCM		chr14-96198354-96199183,chr14-96116980-96117941
chr14_96797270_T_A	0.048387	6.73273	Only caQTL (With Link)	predicted.celltype.l1.CD4_T,predicted.celltype.l1.PBMC,predicted.celltype.l2.CD4_Naive,predicted.celltype.l2.CD4_TCM	predicted.celltype.l1.B,predicted.celltype.l1.CD4_T,predicted.celltype.l1.CD8_T,predicted.celltype.l1.DC,predicted.celltype.l1.Mono,predicted.celltype.l1.NK,predicted.celltype.l1.PBMC,predicted.celltype.l1.other_T,predicted.celltype.l2.B_intermediate,predicted.celltype.l2.B_naive,predicted.celltype.l2.CD14_Mono,predicted.celltype.l2.CD16_Mono,predicted.celltype.l2.CD4_Naive,predicted.celltype.l2.CD4_TCM,predicted.celltype.l2.CD4_TEM,predicted.celltype.l2.CD8_Naive,predicted.celltype.l2.CD8_TEM,predicted.celltype.l2.MAIT,predicted.celltype.l2.NK,predicted.celltype.l2.Treg		chr14-96797047-96797546
chr14_96873107_G_T	0.048335	6.4491	Only caQTL (With Link)	predicted.celltype.l2.CD4_TCM	predicted.celltype.l1.CD8_T,predicted.celltype.l1.DC,predicted.celltype.l1.Mono,predicted.celltype.l1.NK,predicted.celltype.l1.other_T,predicted.celltype.l2.B_intermediate,predicted.celltype.l2.B_naive,predicted.celltype.l2.CD14_Mono,predicted.celltype.l2.CD16_Mono,predicted.celltype.l2.CD4_TCM,predicted.celltype.l2.CD4_TEM,predicted.celltype.l2.CD8_Naive,predicted.celltype.l2.CD8_TEM,predicted.celltype.l2.MAIT,predicted.celltype.l2.NK,predicted.celltype.l2.Treg		chr14-96797047-96797546
chr14_96906073_G_A	0.010557	Inf	Only caQTL (No Link)	predicted.celltype.l1.Mono,predicted.celltype.l1.PBMC,predicted.celltype.l2.CD14_Mono	predicted.celltype.l1.Mono,predicted.celltype.l1.PBMC,predicted.celltype.l2.CD14_Mono		chr14-96905795-96906294,chr14-96906369-96906868
chr14_97226840_C_T	0.009934	5.28599	Only caQTL (No Link)	predicted.celltype.l1.CD4_T,predicted.celltype.l1.PBMC,predicted.celltype.l2.CD4_Naive,predicted.celltype.l2.CD4_TCM	predicted.celltype.l1.CD4_T,predicted.celltype.l1.PBMC,predicted.celltype.l2.CD4_Naive,predicted.celltype.l2.CD4_TCM		chr14-97217984-97218483,chr14-97219064-97220107
chr14_97242753_CTT_C	0.014208	12.2932	Only caQTL (No Link)	predicted.celltype.l1.CD4_T,predicted.celltype.l2.CD4_Naive	predicted.celltype.l1.CD4_T,predicted.celltype.l2.CD4_Naive		chr14-97217984-97218483
chr14_97321242_CT_C	0.054629	5.57694	Only caQTL (No Link)	predicted.celltype.l1.PBMC	predicted.celltype.l1.PBMC		chr14-97349873-97350372
chr14_99244300_CT_C	0.069239	5.77172	Only caQTL (With Link)	predicted.celltype.l1.PBMC	predicted.celltype.l1.PBMC		chr14-99231206-99231705
chr14_99255424_A_C	0.009578	7.84329	Only caQTL (With Link)	predicted.celltype.l1.CD4_T	predicted.celltype.l1.CD4_T,predicted.celltype.l1.PBMC		chr14-99255202-99255701
chr14_99270119_C_G	0.01442	32.9756	Only caQTL (With Link)	predicted.celltype.l1.CD4_T,predicted.celltype.l2.CD4_Naive,predicted.celltype.l2.CD4_TCM,predicted.celltype.l2.NK	predicted.celltype.l1.CD4_T,predicted.celltype.l1.NK,predicted.celltype.l2.CD4_Naive,predicted.celltype.l2.CD4_TCM,predicted.celltype.l2.CD8_Naive,predicted.celltype.l2.NK		chr14-99269604-99270103
chr14_99599750_C_T	0.015727	115.43	Only caQTL (With Link)	predicted.celltype.l1.PBMC	predicted.celltype.l1.PBMC		chr14-99605175-99605674
chr14_99605511_G_A	0.020572	Inf	Only caQTL (With Link)	predicted.celltype.l1.CD4_T,predicted.celltype.l1.CD8_T,predicted.celltype.l1.NK,predicted.celltype.l1.PBMC,predicted.celltype.l2.B_naive,predicted.celltype.l2.CD4_Naive,predicted.celltype.l2.CD4_TCM,predicted.celltype.l2.CD8_TEM,predicted.celltype.l2.NK	predicted.celltype.l1.B,predicted.celltype.l1.CD4_T,predicted.celltype.l1.CD8_T,predicted.celltype.l1.NK,predicted.celltype.l1.PBMC,predicted.celltype.l2.B_naive,predicted.celltype.l2.CD4_Naive,predicted.celltype.l2.CD4_TCM,predicted.celltype.l2.CD8_Naive,predicted.celltype.l2.CD8_TEM,predicted.celltype.l2.NK		chr14-99605175-99605674
chr14_99616137_C_T	0.022324	15.4371	Only caQTL (With Link)	predicted.celltype.l1.CD8_T,predicted.celltype.l1.PBMC,predicted.celltype.l2.CD8_TEM	predicted.celltype.l1.CD4_T,predicted.celltype.l1.CD8_T,predicted.celltype.l1.NK,predicted.celltype.l1.PBMC,predicted.celltype.l2.CD4_TCM,predicted.celltype.l2.CD8_TEM,predicted.celltype.l2.NK		chr14-99628777-99629276
chr14_99616551_C_A	0.022418	11.1106	Only caQTL (With Link)	predicted.celltype.l1.CD8_T,predicted.celltype.l1.PBMC,predicted.celltype.l2.CD8_TEM	predicted.celltype.l1.CD4_T,predicted.celltype.l1.CD8_T,predicted.celltype.l1.NK,predicted.celltype.l1.PBMC,predicted.celltype.l2.CD4_TCM,predicted.celltype.l2.CD8_TEM,predicted.celltype.l2.NK		chr14-99628777-99629276
chr14_99971364_C_G	0.010777	9.46902	Only caQTL (With Link)	predicted.celltype.l1.CD4_T,predicted.celltype.l1.CD8_T,predicted.celltype.l1.NK,predicted.celltype.l1.PBMC,predicted.celltype.l2.CD14_Mono,predicted.celltype.l2.CD8_TEM	predicted.celltype.l1.CD4_T,predicted.celltype.l1.CD8_T,predicted.celltype.l1.NK,predicted.celltype.l1.PBMC,predicted.celltype.l2.CD14_Mono,predicted.celltype.l2.CD8_TEM		chr14-99971129-99972729
chr15_100224356_A_G	0.01285	51.9561	Only caQTL (No Link)	predicted.celltype.l1.CD4_T,predicted.celltype.l1.CD8_T,predicted.celltype.l1.PBMC,predicted.celltype.l2.CD4_Naive,predicted.celltype.l2.CD8_Naive	predicted.celltype.l1.CD4_T,predicted.celltype.l1.CD8_T,predicted.celltype.l1.PBMC,predicted.celltype.l2.CD4_Naive,predicted.celltype.l2.CD8_Naive		chr15-100224156-100225081
chr15_100244464_G_A	0.012807	51.3456	Only caQTL (No Link)	predicted.celltype.l1.CD4_T,predicted.celltype.l1.CD8_T,predicted.celltype.l1.PBMC,predicted.celltype.l2.CD4_Naive,predicted.celltype.l2.CD8_Naive	predicted.celltype.l1.CD4_T,predicted.celltype.l1.CD8_T,predicted.celltype.l1.PBMC,predicted.celltype.l2.CD4_Naive,predicted.celltype.l2.CD8_Naive		chr15-100224156-100225081
chr15_100353671_C_T	0.03154	10.3951	Positional Cascade	predicted.celltype.l2.CD14_Mono	predicted.celltype.l1.Mono,predicted.celltype.l2.CD14_Mono	ENSG00000140470,ENSG00000259430		chr15-100353410-100353909->ENSG00000140470
chr15_100471517_T_C	0.023031	27.4436	Only caQTL (No Link)	predicted.celltype.l1.PBMC	predicted.celltype.l1.PBMC		chr15-100544099-100545060
chr15_100516200_T_C	0.031799	12.3806	Only caQTL (No Link)	predicted.celltype.l1.CD4_T	predicted.celltype.l1.CD4_T		chr15-100544099-100545060
chr15_100935050_C_G	0.037628	12.3943	Only caQTL (With Link)	predicted.celltype.l1.Mono	predicted.celltype.l1.Mono,predicted.celltype.l1.PBMC		chr15-100934567-100935066
chr15_100941006_G_T	0.023914	6.00427	Full Cascade	predicted.celltype.l1.Mono,predicted.celltype.l2.CD14_Mono	predicted.celltype.l1.Mono,predicted.celltype.l1.PBMC,predicted.celltype.l2.CD14_Mono,predicted.celltype.l2.CD16_Mono	ENSG00000154237	chr15-100934567-100935066,chr15-100941384-100941883,chr15-100958655-100959822,chr15-100940748-100941247	chr15-100941384-100941883->ENSG00000154237,chr15-100940748-100941247->ENSG00000154237
chr15_101046461_G_A	0.051268	12.2121	Only caQTL (With Link)	predicted.celltype.l1.Mono,predicted.celltype.l2.CD14_Mono	predicted.celltype.l1.Mono,predicted.celltype.l2.CD14_Mono		chr15-101070533-101071032
chr15_101062291_C_T	0.030192	91.9797	Only caQTL (With Link)	predicted.celltype.l1.B,predicted.celltype.l2.B_intermediate	predicted.celltype.l1.B,predicted.celltype.l1.CD4_T,predicted.celltype.l1.PBMC,predicted.celltype.l2.B_intermediate		chr15-101062057-101062556,chr15-101121534-101122033
chr15_101132059_C_T	0.045467	10.5749	Only caQTL (No Link)	predicted.celltype.l1.B	predicted.celltype.l1.B		chr15-101199717-101200216
chr15_101153025_A_G	0.035417	5.56598	Only caQTL (With Link)	predicted.celltype.l1.Mono,predicted.celltype.l2.CD14_Mono	predicted.celltype.l1.CD4_T,predicted.celltype.l1.Mono,predicted.celltype.l1.NK,predicted.celltype.l1.PBMC,predicted.celltype.l2.CD14_Mono,predicted.celltype.l2.CD8_TEM,predicted.celltype.l2.NK		chr15-101152763-101153262,chr15-101122113-101122612
chr15_101206258_G_A	0.034791	6.04562	Only caQTL (With Link)	predicted.celltype.l1.CD4_T,predicted.celltype.l1.CD8_T,predicted.celltype.l1.NK,predicted.celltype.l1.PBMC,predicted.celltype.l2.CD4_Naive,predicted.celltype.l2.CD4_TCM,predicted.celltype.l2.CD8_TEM	predicted.celltype.l1.CD4_T,predicted.celltype.l1.CD8_T,predicted.celltype.l1.NK,predicted.celltype.l1.PBMC,predicted.celltype.l1.other_T,predicted.celltype.l2.CD4_Naive,predicted.celltype.l2.CD4_TCM,predicted.celltype.l2.CD4_TEM,predicted.celltype.l2.CD8_TEM,predicted.celltype.l2.MAIT,predicted.celltype.l2.NK		chr15-101199717-101200216,chr15-101206022-101206669
chr15_101225571_A_C	0.030823	74.5255	Only caQTL (No Link)	predicted.celltype.l2.CD4_TCM	predicted.celltype.l2.CD4_TCM		chr15-101268441-101270314
chr15_20566834_C_T	0.021576	5.00446	Only eQTL	predicted.celltype.l1.CD4_T,predicted.celltype.l1.PBMC,predicted.celltype.l2.CD4_Naive	predicted.celltype.l1.CD4_T,predicted.celltype.l1.PBMC,predicted.celltype.l2.CD4_Naive	ENSG00000247765
chr15_25845526_G_A	0.012633	9.52718	Only caQTL (No Link)	predicted.celltype.l1.NK,predicted.celltype.l1.PBMC,predicted.celltype.l2.NK	predicted.celltype.l1.NK,predicted.celltype.l1.PBMC,predicted.celltype.l2.NK		chr15-25845212-25845896
chr15_25858829_A_G	0.062572	5.71092	Only caQTL (With Link)	predicted.celltype.l1.CD4_T,predicted.celltype.l2.CD14_Mono,predicted.celltype.l2.CD4_TCM	predicted.celltype.l1.CD4_T,predicted.celltype.l2.CD14_Mono,predicted.celltype.l2.CD4_TCM		chr15-25861917-25863691,chr15-25850028-25851177,chr15-25933621-25934351
chr15_28150970_A_G	0.015005	5.29303	Only caQTL (No Link)	predicted.celltype.l2.B_intermediate	predicted.celltype.l2.B_intermediate		chr15-28098871-28099663
chr15_28935249_C_T	0.026247	59.8648	Only caQTL (With Link)	predicted.celltype.l1.CD8_T,predicted.celltype.l1.PBMC,predicted.celltype.l2.CD8_TEM	predicted.celltype.l1.CD8_T,predicted.celltype.l1.PBMC,predicted.celltype.l2.CD8_TEM		chr15-29012938-29013817,chr15-28974085-28974584
chr15_28956071_C_T	0.044238	7.07535	Only caQTL (With Link)	predicted.celltype.l1.CD4_T,predicted.celltype.l1.PBMC,predicted.celltype.l2.CD4_Naive,predicted.celltype.l2.CD4_TCM,predicted.celltype.l2.CD8_TEM	predicted.celltype.l1.CD4_T,predicted.celltype.l1.PBMC,predicted.celltype.l2.CD4_Naive,predicted.celltype.l2.CD4_TCM,predicted.celltype.l2.CD8_Naive,predicted.celltype.l2.CD8_TEM		chr15-28948459-28949308
chr15_28964413_T_C	0.043285	13.3375	Only caQTL (With Link)	predicted.celltype.l1.CD8_T,predicted.celltype.l2.CD8_TEM	predicted.celltype.l1.CD8_T,predicted.celltype.l2.CD8_TEM		chr15-28974085-28974584
chr15_28986400_A_G	0.013896	16.7814	Only caQTL (With Link)	predicted.celltype.l1.CD8_T,predicted.celltype.l1.PBMC	predicted.celltype.l1.CD8_T,predicted.celltype.l1.PBMC		chr15-28986092-28986591
chr15_29035680_G_A	0.025862	59.2314	Only caQTL (With Link)	predicted.celltype.l1.CD8_T,predicted.celltype.l1.PBMC,predicted.celltype.l2.CD8_TEM	predicted.celltype.l1.CD8_T,predicted.celltype.l1.PBMC,predicted.celltype.l2.CD8_TEM		chr15-29089667-29090957,chr15-29012938-29013817,chr15-28974085-28974584
chr15_30092755_G_T	0.011233	9.43322	Only eQTL	predicted.celltype.l1.PBMC	predicted.celltype.l1.PBMC	ENSG00000261794
chr15_31332312_A_G	0.040257	21.6812	Only caQTL (No Link)	predicted.celltype.l1.B,predicted.celltype.l1.DC,predicted.celltype.l1.Mono,predicted.celltype.l1.PBMC,predicted.celltype.l2.B_naive,predicted.celltype.l2.CD14_Mono,predicted.celltype.l2.CD16_Mono	predicted.celltype.l1.B,predicted.celltype.l1.DC,predicted.celltype.l1.Mono,predicted.celltype.l1.PBMC,predicted.celltype.l2.B_intermediate,predicted.celltype.l2.B_naive,predicted.celltype.l2.CD14_Mono,predicted.celltype.l2.CD16_Mono		chr15-31332189-31332688,chr15-31365539-31366290
chr15_31365889_C_G	0.034432	99.1708	Only caQTL (With Link)	predicted.celltype.l1.CD4_T,predicted.celltype.l1.CD8_T,predicted.celltype.l2.CD4_Naive,predicted.celltype.l2.CD4_TCM	predicted.celltype.l1.B,predicted.celltype.l1.CD4_T,predicted.celltype.l1.CD8_T,predicted.celltype.l1.DC,predicted.celltype.l1.Mono,predicted.celltype.l1.NK,predicted.celltype.l1.other_T,predicted.celltype.l2.B_intermediate,predicted.celltype.l2.B_naive,predicted.celltype.l2.CD14_Mono,predicted.celltype.l2.CD4_Naive,predicted.celltype.l2.CD4_TCM,predicted.celltype.l2.CD4_TEM,predicted.celltype.l2.CD8_Naive,predicted.celltype.l2.CD8_TEM,predicted.celltype.l2.MAIT,predicted.celltype.l2.NK		chr15-31365539-31366290,chr15-31364497-31364996,chr15-31332189-31332688
chr15_31398904_C_T	0.013642	14.8021	Only caQTL (With Link)	predicted.celltype.l1.CD4_T,predicted.celltype.l1.PBMC,predicted.celltype.l2.B_naive	predicted.celltype.l1.B,predicted.celltype.l1.CD4_T,predicted.celltype.l1.PBMC,predicted.celltype.l2.B_naive,predicted.celltype.l2.CD4_Naive		chr15-31353172-31353671
chr15_31405164_C_G	0.028084	13.861	caQTL + eQTL (No Link)	predicted.celltype.l1.PBMC	predicted.celltype.l1.CD4_T,predicted.celltype.l1.CD8_T,predicted.celltype.l1.PBMC,predicted.celltype.l1.other_T,predicted.celltype.l2.CD4_Naive,predicted.celltype.l2.CD4_TCM,predicted.celltype.l2.CD8_TEM,predicted.celltype.l2.MAIT	ENSG00000270055	chr15-31480619-31481118
chr15_31433152_T_C	0.034694	68.0878	Only caQTL (With Link)	predicted.celltype.l1.CD4_T,predicted.celltype.l1.CD8_T,predicted.celltype.l1.PBMC,predicted.celltype.l2.CD4_Naive,predicted.celltype.l2.CD4_TCM	predicted.celltype.l1.B,predicted.celltype.l1.CD4_T,predicted.celltype.l1.CD8_T,predicted.celltype.l1.Mono,predicted.celltype.l1.NK,predicted.celltype.l1.PBMC,predicted.celltype.l1.other_T,predicted.celltype.l2.B_naive,predicted.celltype.l2.CD14_Mono,predicted.celltype.l2.CD4_Naive,predicted.celltype.l2.CD4_TCM,predicted.celltype.l2.CD4_TEM,predicted.celltype.l2.CD8_Naive,predicted.celltype.l2.CD8_TEM,predicted.celltype.l2.MAIT,predicted.celltype.l2.NK		chr15-31365539-31366290,chr15-31364497-31364996
chr15_31443308_T_C	0.011942	26.7799	Only caQTL (With Link)	predicted.celltype.l1.PBMC	predicted.celltype.l1.PBMC		chr15-31353172-31353671
chr15_31480923_A_T	0.028627	26.4084	caQTL + eQTL (No Link)	predicted.celltype.l1.CD8_T,predicted.celltype.l1.PBMC	predicted.celltype.l1.CD4_T,predicted.celltype.l1.CD8_T,predicted.celltype.l1.PBMC,predicted.celltype.l1.other_T,predicted.celltype.l2.CD4_Naive,predicted.celltype.l2.CD4_TCM,predicted.celltype.l2.CD8_TEM,predicted.celltype.l2.MAIT	ENSG00000270055	chr15-31480619-31481118
chr15_31559778_C_T	0.02848	5.11939	Only caQTL (No Link)	predicted.celltype.l1.B,predicted.celltype.l1.NK,predicted.celltype.l1.PBMC,predicted.celltype.l2.CD4_TCM,predicted.celltype.l2.CD8_TEM,predicted.celltype.l2.NK	predicted.celltype.l1.B,predicted.celltype.l1.NK,predicted.celltype.l1.PBMC,predicted.celltype.l2.CD4_TCM,predicted.celltype.l2.CD8_TEM,predicted.celltype.l2.NK		chr15-31510089-31510588,chr15-31508221-31509068,chr15-31507310-31507939,chr15-31511642-31512141
chr15_31901445_C_T	0.021599	106.032	Only caQTL (With Link)	predicted.celltype.l1.Mono,predicted.celltype.l1.PBMC,predicted.celltype.l2.CD14_Mono	predicted.celltype.l1.CD4_T,predicted.celltype.l1.CD8_T,predicted.celltype.l1.Mono,predicted.celltype.l1.NK,predicted.celltype.l1.PBMC,predicted.celltype.l2.CD14_Mono,predicted.celltype.l2.CD4_Naive,predicted.celltype.l2.CD8_TEM,predicted.celltype.l2.NK		chr15-31977745-31978244,chr15-31870560-31871059
chr15_31999784_G_C	0.024474	6.66232	Only caQTL (No Link)	predicted.celltype.l1.CD8_T,predicted.celltype.l1.NK,predicted.celltype.l1.PBMC,predicted.celltype.l2.CD4_Naive,predicted.celltype.l2.CD8_TEM,predicted.celltype.l2.NK	predicted.celltype.l1.CD8_T,predicted.celltype.l1.NK,predicted.celltype.l1.PBMC,predicted.celltype.l2.CD4_Naive,predicted.celltype.l2.CD8_TEM,predicted.celltype.l2.NK		chr15-31977745-31978244,chr15-31974771-31975878
chr15_32106984_G_A	0.01225	19.7584	Only caQTL (No Link)	predicted.celltype.l1.PBMC	predicted.celltype.l1.PBMC		chr15-32106326-32107526
chr15_32503064_G_A	0.032548	9.181	Only eQTL	predicted.celltype.l1.CD8_T,predicted.celltype.l1.NK,predicted.celltype.l1.PBMC,predicted.celltype.l2.CD8_TEM,predicted.celltype.l2.NK	predicted.celltype.l1.CD8_T,predicted.celltype.l1.NK,predicted.celltype.l1.PBMC,predicted.celltype.l2.CD8_TEM,predicted.celltype.l2.NK	ENSG00000206127
chr15_32644974_C_T	0.016387	13.0343	Only eQTL	predicted.celltype.l1.CD8_T,predicted.celltype.l1.Mono,predicted.celltype.l1.NK,predicted.celltype.l1.PBMC,predicted.celltype.l2.CD8_TEM,predicted.celltype.l2.NK	predicted.celltype.l1.CD8_T,predicted.celltype.l1.Mono,predicted.celltype.l1.NK,predicted.celltype.l1.PBMC,predicted.celltype.l2.CD8_TEM,predicted.celltype.l2.NK	ENSG00000232653
chr15_32648891_C_A	0.017281	20.6943	Only eQTL	predicted.celltype.l1.NK,predicted.celltype.l1.PBMC,predicted.celltype.l2.NK	predicted.celltype.l1.NK,predicted.celltype.l1.PBMC,predicted.celltype.l2.NK	ENSG00000232653
chr15_32694302_T_G	0.026807	7.14663	Only caQTL (No Link)	predicted.celltype.l1.CD4_T,predicted.celltype.l2.CD4_Naive	predicted.celltype.l1.CD4_T,predicted.celltype.l2.CD4_Naive		chr15-32716757-32719187
chr15_32811593_A_T	0.019662	37.0099	Only caQTL (No Link)	predicted.celltype.l1.PBMC	predicted.celltype.l1.PBMC		chr15-32716757-32719187
chr15_32813235_C_T	0.029197	5.98557	Only caQTL (No Link)	predicted.celltype.l1.CD4_T,predicted.celltype.l1.PBMC	predicted.celltype.l1.CD4_T,predicted.celltype.l1.PBMC		chr15-32844077-32844576,chr15-32861709-32862208,chr15-32882968-32883863
chr15_32842925_G_T	0.051491	39.3948	Only caQTL (With Link)	predicted.celltype.l1.Mono,predicted.celltype.l2.CD14_Mono	predicted.celltype.l1.CD4_T,predicted.celltype.l1.Mono,predicted.celltype.l2.CD14_Mono,predicted.celltype.l2.CD4_TCM		chr15-32870389-32870888,chr15-32844077-32844576,chr15-32861709-32862208,chr15-32867227-32867726
chr15_32867412_G_A	0.060679	6.29395	Only caQTL (With Link)	predicted.celltype.l1.Mono,predicted.celltype.l2.CD14_Mono	predicted.celltype.l1.CD4_T,predicted.celltype.l1.Mono,predicted.celltype.l2.CD14_Mono		chr15-32861709-32862208,chr15-32867227-32867726
chr15_32936204_T_C	0.025135	343.236	Only caQTL (No Link)	predicted.celltype.l1.CD4_T,predicted.celltype.l1.PBMC	predicted.celltype.l1.CD4_T,predicted.celltype.l1.PBMC		chr15-32844077-32844576,chr15-32861709-32862208,chr15-33016401-33016900
chr15_32980623_T_C	0.026848	11.5041	Only caQTL (With Link)	predicted.celltype.l1.CD4_T,predicted.celltype.l2.CD8_Naive	predicted.celltype.l1.CD4_T,predicted.celltype.l1.CD8_T,predicted.celltype.l1.PBMC,predicted.celltype.l2.CD8_Naive,predicted.celltype.l2.CD8_TEM		chr15-33016401-33016900,chr15-33068046-33068545
chr15_33038177_G_A	0.030492	80.4579	Only caQTL (With Link)	predicted.celltype.l1.CD4_T	predicted.celltype.l1.CD4_T		chr15-33047048-33047547
chr15_33181711_T_C	0.026241	7.06186	Only caQTL (With Link)	predicted.celltype.l1.CD4_T	predicted.celltype.l1.CD4_T,predicted.celltype.l2.CD4_Naive		chr15-33194573-33195072
chr15_33201889_C_T	0.017417	17.3068	Only caQTL (No Link)	predicted.celltype.l2.CD4_Naive	predicted.celltype.l2.CD4_Naive,predicted.celltype.l2.CD4_TCM		chr15-33104264-33104763,chr15-33226501-33227000
chr15_33213202_C_T	0.025295	5.07564	Only caQTL (With Link)	predicted.celltype.l1.CD4_T,predicted.celltype.l1.PBMC,predicted.celltype.l2.CD8_TEM,predicted.celltype.l2.MAIT	predicted.celltype.l1.CD4_T,predicted.celltype.l1.CD8_T,predicted.celltype.l1.PBMC,predicted.celltype.l2.CD4_Naive,predicted.celltype.l2.CD8_TEM,predicted.celltype.l2.MAIT		chr15-33194573-33195072,chr15-33242081-33242580,chr15-33233866-33234613,chr15-33226501-33227000
chr15_33246305_C_A	0.039527	152.867	Only caQTL (No Link)	predicted.celltype.l1.CD4_T,predicted.celltype.l1.PBMC,predicted.celltype.l2.CD4_Naive	predicted.celltype.l1.CD4_T,predicted.celltype.l1.PBMC,predicted.celltype.l2.CD4_Naive		chr15-33323509-33324008
chr15_33334362_C_T	0.015189	9.60884	Only caQTL (No Link)	predicted.celltype.l1.CD4_T	predicted.celltype.l1.CD4_T		chr15-33242081-33242580
chr15_34271238_A_G	0.03834	217.448	Only caQTL (With Link)	predicted.celltype.l1.CD4_T,predicted.celltype.l2.CD4_Naive	predicted.celltype.l1.B,predicted.celltype.l1.CD4_T,predicted.celltype.l2.CD4_Naive		chr15-34209607-34210398
chr15_38695877_G_A	0.020666	5.65907	Only eQTL	predicted.celltype.l1.CD4_T,predicted.celltype.l2.Treg	predicted.celltype.l1.CD4_T,predicted.celltype.l2.Treg	ENSG00000259345
chr15_39235572_C_T	0.008482	12.4744	Only caQTL (No Link)	predicted.celltype.l1.PBMC	predicted.celltype.l1.PBMC		chr15-39235039-39236201
chr15_39236142_T_C	0.095708	158.125	Only caQTL (No Link)	predicted.celltype.l1.Mono,predicted.celltype.l2.CD14_Mono	predicted.celltype.l1.Mono,predicted.celltype.l1.PBMC,predicted.celltype.l2.CD14_Mono		chr15-39183160-39183659,chr15-39171952-39172451
chr15_39543751_C_A	0.028707	103.973	Only caQTL (With Link)	predicted.celltype.l1.Mono,predicted.celltype.l1.PBMC,predicted.celltype.l2.CD14_Mono	predicted.celltype.l1.Mono,predicted.celltype.l1.PBMC,predicted.celltype.l2.CD14_Mono		chr15-39597663-39599899,chr15-39587991-39589146,chr15-39580665-39581164
chr15_39706156_T_C	0.015835	162.286	Only caQTL (With Link)	predicted.celltype.l1.Mono	predicted.celltype.l1.Mono		chr15-39624733-39625232,chr15-39629313-39629812
chr15_39721738_C_T	0.007709	31.1795	Only caQTL (No Link)	predicted.celltype.l1.PBMC	predicted.celltype.l1.PBMC		chr15-39670714-39671213
chr15_39976653_G_A	0.032816	7.84966	Only caQTL (No Link)	predicted.celltype.l1.CD4_T	predicted.celltype.l1.CD4_T		chr15-39976553-39977052
chr15_40150319_A_T	0.011449	6.64643	Only caQTL (With Link)	predicted.celltype.l1.Mono	predicted.celltype.l1.Mono,predicted.celltype.l1.PBMC,predicted.celltype.l2.CD14_Mono		chr15-40150078-40150973
chr15_40223885_G_A	0.011442	10.989	Only caQTL (With Link)	predicted.celltype.l1.Mono	predicted.celltype.l1.Mono,predicted.celltype.l1.PBMC,predicted.celltype.l2.CD14_Mono		chr15-40150078-40150973
chr15_40240860_C_T	0.017706	82.8794	Only caQTL (No Link)	predicted.celltype.l2.MAIT	predicted.celltype.l2.MAIT		chr15-40324563-40325062
chr15_40292073_AC_A	0.014714	134.1	Only eQTL	predicted.celltype.l1.Mono	predicted.celltype.l1.Mono	ENSG00000137841
chr15_40295614_C_A	0.013448	18.6801	Only caQTL (No Link)	predicted.celltype.l1.NK,predicted.celltype.l2.B_intermediate,predicted.celltype.l2.CD16_Mono,predicted.celltype.l2.NK	predicted.celltype.l1.NK,predicted.celltype.l2.B_intermediate,predicted.celltype.l2.CD16_Mono,predicted.celltype.l2.NK		chr15-40357961-40358903
chr15_40358281_G_A	0.015859	19.0815	Only caQTL (With Link)	predicted.celltype.l1.B,predicted.celltype.l1.CD4_T,predicted.celltype.l1.CD8_T,predicted.celltype.l1.PBMC,predicted.celltype.l2.CD8_TEM	predicted.celltype.l1.B,predicted.celltype.l1.CD4_T,predicted.celltype.l1.CD8_T,predicted.celltype.l1.Mono,predicted.celltype.l1.PBMC,predicted.celltype.l2.B_naive,predicted.celltype.l2.CD14_Mono,predicted.celltype.l2.CD16_Mono,predicted.celltype.l2.CD4_Naive,predicted.celltype.l2.CD4_TCM,predicted.celltype.l2.CD8_TEM,predicted.celltype.l2.NK		chr15-40357961-40358903
chr15_40744410_A_G	0.037244	202.821	Only caQTL (With Link)	predicted.celltype.l1.Mono	predicted.celltype.l1.Mono,predicted.celltype.l2.CD14_Mono		chr15-40743500-40744580
chr15_40763818_G_C	0.046999	19.1269	Only caQTL (With Link)	predicted.celltype.l1.Mono	predicted.celltype.l1.Mono		chr15-40763350-40764254
chr15_40854240_C_G	0.016281	14.2755	Only caQTL (With Link)	predicted.celltype.l1.B,predicted.celltype.l1.CD4_T,predicted.celltype.l1.CD8_T,predicted.celltype.l1.Mono,predicted.celltype.l1.PBMC,predicted.celltype.l2.CD14_Mono,predicted.celltype.l2.CD8_TEM	predicted.celltype.l1.B,predicted.celltype.l1.CD4_T,predicted.celltype.l1.CD8_T,predicted.celltype.l1.Mono,predicted.celltype.l1.NK,predicted.celltype.l1.PBMC,predicted.celltype.l1.other_T,predicted.celltype.l2.CD14_Mono,predicted.celltype.l2.CD4_Naive,predicted.celltype.l2.CD4_TCM,predicted.celltype.l2.CD8_TEM,predicted.celltype.l2.NK		chr15-40857589-40858088
chr15_40857853_G_T	0.016279	13.1156	Only caQTL (With Link)	predicted.celltype.l1.B,predicted.celltype.l1.CD4_T,predicted.celltype.l1.CD8_T,predicted.celltype.l1.Mono,predicted.celltype.l1.PBMC,predicted.celltype.l2.CD14_Mono,predicted.celltype.l2.CD8_TEM	predicted.celltype.l1.B,predicted.celltype.l1.CD4_T,predicted.celltype.l1.CD8_T,predicted.celltype.l1.Mono,predicted.celltype.l1.NK,predicted.celltype.l1.PBMC,predicted.celltype.l1.other_T,predicted.celltype.l2.CD14_Mono,predicted.celltype.l2.CD4_Naive,predicted.celltype.l2.CD4_TCM,predicted.celltype.l2.CD8_TEM,predicted.celltype.l2.NK		chr15-40857589-40858088
chr15_40910410_T_C	0.083715	15.7213	Only caQTL (With Link)	predicted.celltype.l1.Mono,predicted.celltype.l1.PBMC,predicted.celltype.l2.CD14_Mono	predicted.celltype.l1.Mono,predicted.celltype.l1.PBMC,predicted.celltype.l2.CD14_Mono		chr15-40909586-40910790
chr15_41287689_G_C	0.039275	32.659	Only caQTL (No Link)	predicted.celltype.l1.NK,predicted.celltype.l1.PBMC,predicted.celltype.l2.NK	predicted.celltype.l1.NK,predicted.celltype.l1.PBMC,predicted.celltype.l2.NK		chr15-41287393-41287892
chr15_41406615_C_T	0.014326	7.02248	Only caQTL (No Link)	predicted.celltype.l1.PBMC	predicted.celltype.l1.PBMC		chr15-41407296-41407795
chr15_41518757_C_T	0.017141	22.5666	Only caQTL (No Link)	predicted.celltype.l1.other_T	predicted.celltype.l1.other_T		chr15-41543814-41545056
chr15_41935650_C_T	0.004584	5.82233	Only caQTL (With Link)	predicted.celltype.l1.NK,predicted.celltype.l2.NK	predicted.celltype.l1.CD8_T,predicted.celltype.l1.NK,predicted.celltype.l1.PBMC,predicted.celltype.l2.CD8_TEM,predicted.celltype.l2.NK		chr15-41935601-41936100
chr15_41971623_T_C	0.009173	9.07918	Only caQTL (With Link)	predicted.celltype.l1.CD8_T,predicted.celltype.l1.PBMC,predicted.celltype.l2.CD8_TEM	predicted.celltype.l1.CD8_T,predicted.celltype.l1.PBMC,predicted.celltype.l2.CD8_TEM		chr15-41971419-41971918
chr15_42568291_G_A	0.017116	37.9709	Only caQTL (No Link)	predicted.celltype.l2.NK_CD56bright	predicted.celltype.l2.NK_CD56bright		chr15-42581357-42581856
chr15_42737116_C_T	0.058967	9.37819	Only caQTL (With Link)	predicted.celltype.l1.B,predicted.celltype.l1.CD4_T,predicted.celltype.l1.CD8_T,predicted.celltype.l1.Mono,predicted.celltype.l1.PBMC,predicted.celltype.l2.CD14_Mono,predicted.celltype.l2.CD4_Naive,predicted.celltype.l2.CD4_TCM,predicted.celltype.l2.NK	predicted.celltype.l1.B,predicted.celltype.l1.CD4_T,predicted.celltype.l1.CD8_T,predicted.celltype.l1.DC,predicted.celltype.l1.Mono,predicted.celltype.l1.NK,predicted.celltype.l1.PBMC,predicted.celltype.l1.other_T,predicted.celltype.l2.B_intermediate,predicted.celltype.l2.B_naive,predicted.celltype.l2.CD14_Mono,predicted.celltype.l2.CD16_Mono,predicted.celltype.l2.CD4_Naive,predicted.celltype.l2.CD4_TCM,predicted.celltype.l2.CD8_Naive,predicted.celltype.l2.CD8_TEM,predicted.celltype.l2.MAIT,predicted.celltype.l2.NK,predicted.celltype.l2.Treg		chr15-42736930-42737429
chr15_42835809_C_T	0.05893	18.3214	Only caQTL (With Link)	predicted.celltype.l1.B,predicted.celltype.l1.CD4_T,predicted.celltype.l1.CD8_T,predicted.celltype.l1.Mono,predicted.celltype.l1.PBMC,predicted.celltype.l2.CD14_Mono,predicted.celltype.l2.CD4_Naive,predicted.celltype.l2.CD4_TCM,predicted.celltype.l2.NK	predicted.celltype.l1.B,predicted.celltype.l1.CD4_T,predicted.celltype.l1.CD8_T,predicted.celltype.l1.DC,predicted.celltype.l1.Mono,predicted.celltype.l1.NK,predicted.celltype.l1.PBMC,predicted.celltype.l1.other_T,predicted.celltype.l2.B_intermediate,predicted.celltype.l2.B_naive,predicted.celltype.l2.CD14_Mono,predicted.celltype.l2.CD16_Mono,predicted.celltype.l2.CD4_Naive,predicted.celltype.l2.CD4_TCM,predicted.celltype.l2.CD8_Naive,predicted.celltype.l2.CD8_TEM,predicted.celltype.l2.MAIT,predicted.celltype.l2.NK,predicted.celltype.l2.Treg		chr15-42736930-42737429
chr15_43181397_T_C	0.058924	8.3457	Only caQTL (No Link)	predicted.celltype.l1.B,predicted.celltype.l1.CD4_T,predicted.celltype.l1.PBMC	predicted.celltype.l1.B,predicted.celltype.l1.CD4_T,predicted.celltype.l1.PBMC		chr15-43276921-43277689
chr15_43220737_C_T	0.009238	8.65194	Only caQTL (With Link)	predicted.celltype.l1.CD8_T,predicted.celltype.l1.NK,predicted.celltype.l2.CD8_TEM	predicted.celltype.l1.CD8_T,predicted.celltype.l1.NK,predicted.celltype.l1.PBMC,predicted.celltype.l2.CD8_TEM,predicted.celltype.l2.NK		chr15-43219848-43220815
chr15_43805004_G_A	0.020183	118.641	Only caQTL (With Link)	predicted.celltype.l1.CD4_T,predicted.celltype.l1.CD8_T,predicted.celltype.l1.NK,predicted.celltype.l1.PBMC,predicted.celltype.l2.CD14_Mono,predicted.celltype.l2.NK	predicted.celltype.l1.B,predicted.celltype.l1.CD4_T,predicted.celltype.l1.CD8_T,predicted.celltype.l1.Mono,predicted.celltype.l1.NK,predicted.celltype.l1.PBMC,predicted.celltype.l2.B_naive,predicted.celltype.l2.CD14_Mono,predicted.celltype.l2.NK		chr15-43826691-43827190
chr15_43826945_A_C	0.020189	21.5268	Only caQTL (With Link)	predicted.celltype.l1.CD4_T,predicted.celltype.l1.CD8_T,predicted.celltype.l1.NK,predicted.celltype.l1.PBMC,predicted.celltype.l2.CD14_Mono,predicted.celltype.l2.NK	predicted.celltype.l1.B,predicted.celltype.l1.CD4_T,predicted.celltype.l1.CD8_T,predicted.celltype.l1.Mono,predicted.celltype.l1.NK,predicted.celltype.l1.PBMC,predicted.celltype.l2.B_naive,predicted.celltype.l2.CD14_Mono,predicted.celltype.l2.NK		chr15-43826691-43827190
chr15_44471719_C_T	0.008727	Inf	Only caQTL (No Link)	predicted.celltype.l1.CD4_T	predicted.celltype.l1.CD4_T		chr15-44505108-44505739
chr15_44644064_G_A	0.012444	81.9977	Only caQTL (With Link)	predicted.celltype.l2.CD14_Mono	predicted.celltype.l2.CD14_Mono		chr15-44728544-44729223
chr15_44784649_C_T	0.011309	11.0147	Only caQTL (With Link)	predicted.celltype.l1.PBMC,predicted.celltype.l2.CD8_TEM	predicted.celltype.l1.PBMC,predicted.celltype.l2.CD8_TEM		chr15-44784321-44785106
chr15_45155871_G_A	0.017749	30.556	Only caQTL (No Link)	predicted.celltype.l1.B,predicted.celltype.l1.DC,predicted.celltype.l1.PBMC,predicted.celltype.l2.B_naive	predicted.celltype.l1.B,predicted.celltype.l1.DC,predicted.celltype.l1.PBMC,predicted.celltype.l2.B_naive		chr15-45169690-45170189,chr15-45167273-45167772
chr15_47767160_C_T	0.019279	8.58278	Only caQTL (No Link)	predicted.celltype.l1.NK,predicted.celltype.l1.PBMC,predicted.celltype.l2.NK	predicted.celltype.l1.NK,predicted.celltype.l1.PBMC,predicted.celltype.l2.NK		chr15-47675904-47676403
chr15_49712957_G_A	0.016337	45.7731	Only caQTL (With Link)	predicted.celltype.l2.CD14_Mono	predicted.celltype.l1.Mono,predicted.celltype.l1.PBMC,predicted.celltype.l2.CD14_Mono		chr15-49712784-49713283
chr15_50048640_G_A	0.018617	10.5006	Only caQTL (With Link)	predicted.celltype.l2.CD14_Mono	predicted.celltype.l1.Mono,predicted.celltype.l1.PBMC,predicted.celltype.l2.CD14_Mono,predicted.celltype.l2.CD8_TEM		chr15-50137296-50137815
chr15_50228809_G_A	0.007862	6.97082	Only caQTL (No Link)	predicted.celltype.l1.CD8_T,predicted.celltype.l2.CD8_TEM	predicted.celltype.l1.CD8_T,predicted.celltype.l2.CD8_TEM		chr15-50134189-50135110
chr15_50751573_C_T	0.045262	6.70484	Only caQTL (With Link)	predicted.celltype.l1.CD8_T,predicted.celltype.l1.NK,predicted.celltype.l1.PBMC,predicted.celltype.l2.CD8_TEM,predicted.celltype.l2.NK	predicted.celltype.l1.CD4_T,predicted.celltype.l1.CD8_T,predicted.celltype.l1.NK,predicted.celltype.l1.PBMC,predicted.celltype.l2.CD4_Naive,predicted.celltype.l2.CD4_TCM,predicted.celltype.l2.CD8_TEM,predicted.celltype.l2.NK		chr15-50751334-50751833
chr15_50907972_G_A	0.009643	37.4291	Only caQTL (With Link)	predicted.celltype.l1.CD8_T,predicted.celltype.l1.PBMC,predicted.celltype.l2.CD8_TEM	predicted.celltype.l1.CD4_T,predicted.celltype.l1.CD8_T,predicted.celltype.l1.PBMC,predicted.celltype.l2.CD4_Naive,predicted.celltype.l2.CD8_TEM,predicted.celltype.l2.NK		chr15-50907686-50908185
chr15_50971617_G_A	0.009643	111.342	Only caQTL (With Link)	predicted.celltype.l1.CD8_T,predicted.celltype.l1.PBMC,predicted.celltype.l2.CD8_TEM	predicted.celltype.l1.CD4_T,predicted.celltype.l1.CD8_T,predicted.celltype.l1.PBMC,predicted.celltype.l2.CD4_Naive,predicted.celltype.l2.CD8_TEM,predicted.celltype.l2.NK		chr15-50907686-50908185
chr15_51309198_T_C	0.034115	12.3174	Only caQTL (No Link)	predicted.celltype.l1.PBMC	predicted.celltype.l1.PBMC		chr15-51381159-51381658
chr15_51711846_T_C	0.007681	7.92228	Only caQTL (With Link)	predicted.celltype.l1.Mono,predicted.celltype.l2.CD14_Mono	predicted.celltype.l1.Mono,predicted.celltype.l2.CD14_Mono		chr15-51621939-51622438
chr15_52095834_T_C	0.063551	119.064	Only caQTL (With Link)	predicted.celltype.l1.Mono,predicted.celltype.l2.CD14_Mono	predicted.celltype.l1.Mono,predicted.celltype.l1.PBMC,predicted.celltype.l2.CD14_Mono		chr15-52093086-52093867,chr15-52095510-52096009
chr15_52106056_G_T	0.010191	33.2773	Only caQTL (No Link)	predicted.celltype.l1.Mono,predicted.celltype.l2.CD14_Mono	predicted.celltype.l1.Mono,predicted.celltype.l2.CD14_Mono		chr15-52105772-52106271
chr15_52252261_G_A	0.008806	15.1223	Only eQTL	predicted.celltype.l2.CD4_TCM	predicted.celltype.l2.CD4_TCM	ENSG00000069966
chr15_52439374_C_T	0.06223	89.3027	Only eQTL	predicted.celltype.l1.B,predicted.celltype.l1.CD4_T,predicted.celltype.l1.CD8_T,predicted.celltype.l1.DC,predicted.celltype.l1.Mono,predicted.celltype.l1.NK,predicted.celltype.l1.PBMC,predicted.celltype.l1.other_T,predicted.celltype.l2.B_naive,predicted.celltype.l2.CD16_Mono,predicted.celltype.l2.CD4_TCM,predicted.celltype.l2.CD8_Naive,predicted.celltype.l2.MAIT,predicted.celltype.l2.NK	predicted.celltype.l1.B,predicted.celltype.l1.CD4_T,predicted.celltype.l1.CD8_T,predicted.celltype.l1.DC,predicted.celltype.l1.Mono,predicted.celltype.l1.NK,predicted.celltype.l1.PBMC,predicted.celltype.l1.other_T,predicted.celltype.l2.B_naive,predicted.celltype.l2.CD16_Mono,predicted.celltype.l2.CD4_TCM,predicted.celltype.l2.CD8_Naive,predicted.celltype.l2.MAIT,predicted.celltype.l2.NK	ENSG00000128989
chr15_52451386_T_C	0.068456	8.89837	Only eQTL	predicted.celltype.l2.CD14_Mono,predicted.celltype.l2.CD8_TEM	predicted.celltype.l2.CD14_Mono,predicted.celltype.l2.CD8_TEM	ENSG00000128989
chr15_52560088_T_TA	0.061725	90.4726	Only eQTL	predicted.celltype.l1.B,predicted.celltype.l1.CD4_T,predicted.celltype.l1.CD8_T,predicted.celltype.l1.DC,predicted.celltype.l1.PBMC,predicted.celltype.l1.other_T,predicted.celltype.l2.B_intermediate,predicted.celltype.l2.B_naive,predicted.celltype.l2.CD16_Mono,predicted.celltype.l2.CD4_Naive,predicted.celltype.l2.CD4_TCM,predicted.celltype.l2.CD8_Naive,predicted.celltype.l2.MAIT,predicted.celltype.l2.NK	predicted.celltype.l1.B,predicted.celltype.l1.CD4_T,predicted.celltype.l1.CD8_T,predicted.celltype.l1.DC,predicted.celltype.l1.PBMC,predicted.celltype.l1.other_T,predicted.celltype.l2.B_intermediate,predicted.celltype.l2.B_naive,predicted.celltype.l2.CD16_Mono,predicted.celltype.l2.CD4_Naive,predicted.celltype.l2.CD4_TCM,predicted.celltype.l2.CD8_Naive,predicted.celltype.l2.MAIT,predicted.celltype.l2.NK	ENSG00000128989
chr15_52617790_A_T	0.061939	75.2172	Only eQTL	predicted.celltype.l1.B,predicted.celltype.l2.B_intermediate,predicted.celltype.l2.B_naive,predicted.celltype.l2.CD4_Naive	predicted.celltype.l1.B,predicted.celltype.l2.B_intermediate,predicted.celltype.l2.B_naive,predicted.celltype.l2.CD4_Naive	ENSG00000128989
chr15_52665643_C_T	0.068306	6.56584	Only caQTL (No Link)	predicted.celltype.l1.B	predicted.celltype.l1.B		chr15-52678012-52678511
chr15_55452797_G_A	0.014326	156.016	Only caQTL (No Link)	predicted.celltype.l2.Treg	predicted.celltype.l2.Treg		chr15-55408130-55408629
chr15_56209026_T_C	0.018335	205.277	caQTL + eQTL (No Link)	predicted.celltype.l1.B,predicted.celltype.l1.CD4_T,predicted.celltype.l1.CD8_T,predicted.celltype.l1.PBMC,predicted.celltype.l2.CD4_Naive,predicted.celltype.l2.CD4_TCM	predicted.celltype.l1.B,predicted.celltype.l1.CD4_T,predicted.celltype.l1.CD8_T,predicted.celltype.l1.NK,predicted.celltype.l1.PBMC,predicted.celltype.l2.B_naive,predicted.celltype.l2.CD4_Naive,predicted.celltype.l2.CD4_TCM,predicted.celltype.l2.CD8_Naive,predicted.celltype.l2.CD8_TEM	ENSG00000181827	chr15-56207649-56208641,chr15-56208797-56209470
chr15_56796119_T_C	0.027566	10.3311	Only caQTL (No Link)	predicted.celltype.l1.B,predicted.celltype.l1.Mono,predicted.celltype.l1.NK,predicted.celltype.l2.B_naive,predicted.celltype.l2.CD14_Mono,predicted.celltype.l2.CD8_Naive,predicted.celltype.l2.CD8_TEM,predicted.celltype.l2.NK	predicted.celltype.l1.B,predicted.celltype.l1.Mono,predicted.celltype.l1.NK,predicted.celltype.l2.B_naive,predicted.celltype.l2.CD14_Mono,predicted.celltype.l2.CD8_Naive,predicted.celltype.l2.CD8_TEM,predicted.celltype.l2.NK		chr15-56886984-56887888
chr15_56935676_C_T	0.026618	331.014	Only caQTL (With Link)	predicted.celltype.l1.CD4_T,predicted.celltype.l1.PBMC,predicted.celltype.l2.CD4_TCM	predicted.celltype.l1.B,predicted.celltype.l1.CD4_T,predicted.celltype.l1.CD8_T,predicted.celltype.l1.Mono,predicted.celltype.l1.NK,predicted.celltype.l1.PBMC,predicted.celltype.l2.B_naive,predicted.celltype.l2.CD14_Mono,predicted.celltype.l2.CD4_Naive,predicted.celltype.l2.CD4_TCM,predicted.celltype.l2.CD8_Naive,predicted.celltype.l2.CD8_TEM,predicted.celltype.l2.NK		chr15-56886984-56887888
chr15_58227923_G_A	0.008241	26.0327	Only caQTL (With Link)	predicted.celltype.l1.Mono,predicted.celltype.l1.PBMC,predicted.celltype.l2.CD14_Mono	predicted.celltype.l1.CD4_T,predicted.celltype.l1.Mono,predicted.celltype.l1.PBMC,predicted.celltype.l2.CD14_Mono		chr15-58227656-58228155
chr15_58490622_C_A	0.058606	9.25498	Only caQTL (With Link)	predicted.celltype.l1.Mono	predicted.celltype.l1.Mono,predicted.celltype.l1.PBMC,predicted.celltype.l2.CD14_Mono		chr15-58489371-58489870
chr15_58615135_G_A	0.011441	29.3302	Only caQTL (With Link)	predicted.celltype.l1.CD8_T,predicted.celltype.l1.PBMC,predicted.celltype.l2.CD8_TEM	predicted.celltype.l1.CD8_T,predicted.celltype.l1.PBMC,predicted.celltype.l2.CD8_TEM		chr15-58614614-58615463
chr15_58747134_T_G	0.01235	5.20151	Only caQTL (With Link)	predicted.celltype.l1.PBMC	predicted.celltype.l1.CD4_T,predicted.celltype.l1.PBMC,predicted.celltype.l2.NK		chr15-58724417-58724916,chr15-58737988-58738801
chr15_59328090_T_A	0.040407	101.708	Only caQTL (With Link)	predicted.celltype.l1.Mono,predicted.celltype.l1.NK,predicted.celltype.l1.PBMC,predicted.celltype.l2.B_naive,predicted.celltype.l2.CD14_Mono,predicted.celltype.l2.NK	predicted.celltype.l1.B,predicted.celltype.l1.CD8_T,predicted.celltype.l1.Mono,predicted.celltype.l1.NK,predicted.celltype.l1.PBMC,predicted.celltype.l2.B_naive,predicted.celltype.l2.CD14_Mono,predicted.celltype.l2.CD8_TEM,predicted.celltype.l2.NK		chr15-59327839-59328338,chr15-59290230-59291588
chr15_59381093_C_G	0.04034	127.86	Only caQTL (With Link)	predicted.celltype.l1.Mono,predicted.celltype.l2.B_naive,predicted.celltype.l2.CD14_Mono	predicted.celltype.l1.CD8_T,predicted.celltype.l1.Mono,predicted.celltype.l2.B_naive,predicted.celltype.l2.CD14_Mono,predicted.celltype.l2.CD16_Mono,predicted.celltype.l2.CD8_TEM		chr15-59327839-59328338,chr15-59290230-59291588
chr15_59419120_T_G	0.040386	129.395	Only caQTL (With Link)	predicted.celltype.l1.Mono,predicted.celltype.l2.CD14_Mono	predicted.celltype.l1.CD8_T,predicted.celltype.l1.Mono,predicted.celltype.l2.CD14_Mono,predicted.celltype.l2.CD16_Mono,predicted.celltype.l2.CD8_TEM		chr15-59327839-59328338
chr15_59425201_C_T	0.011127	Inf	Only caQTL (With Link)	predicted.celltype.l1.Mono	predicted.celltype.l1.Mono		chr15-59398519-59400173
chr15_59730369_G_A	0.009767	57.7167	Only caQTL (No Link)	predicted.celltype.l1.CD4_T,predicted.celltype.l1.CD8_T,predicted.celltype.l1.PBMC,predicted.celltype.l2.CD4_Naive,predicted.celltype.l2.CD4_TCM,predicted.celltype.l2.CD8_Naive,predicted.celltype.l2.CD8_TEM,predicted.celltype.l2.Treg	predicted.celltype.l1.CD4_T,predicted.celltype.l1.CD8_T,predicted.celltype.l1.PBMC,predicted.celltype.l2.CD4_Naive,predicted.celltype.l2.CD4_TCM,predicted.celltype.l2.CD8_Naive,predicted.celltype.l2.CD8_TEM,predicted.celltype.l2.Treg		chr15-59784046-59784545,chr15-59803257-59804119,chr15-59751727-59752226,chr15-59797691-59799011,chr15-59786509-59787008,chr15-59794458-59794957,chr15-59814322-59814821,chr15-59788092-59788762
chr15_59986123_T_C	0.008046	15.6605	Only caQTL (With Link)	predicted.celltype.l1.CD4_T,predicted.celltype.l1.PBMC	predicted.celltype.l1.CD4_T,predicted.celltype.l1.PBMC,predicted.celltype.l1.other_T		chr15-59919238-59920086,chr15-60044825-60045324,chr15-60006177-60006916
chr15_60069341_AC_A	0.008072	15.5987	Only caQTL (With Link)	predicted.celltype.l1.PBMC	predicted.celltype.l1.PBMC,predicted.celltype.l1.other_T		chr15-60127096-60128169,chr15-60044825-60045324,chr15-60006177-60006916
chr15_60349051_G_A	0.008201	96.7478	Only caQTL (With Link)	predicted.celltype.l1.PBMC	predicted.celltype.l1.PBMC		chr15-60398471-60399279
chr15_60389459_G_T	0.017413	17.8643	Only caQTL (With Link)	predicted.celltype.l1.CD4_T,predicted.celltype.l1.CD8_T,predicted.celltype.l1.NK,predicted.celltype.l1.PBMC,predicted.celltype.l2.CD4_Naive,predicted.celltype.l2.CD4_TCM	predicted.celltype.l1.CD4_T,predicted.celltype.l1.CD8_T,predicted.celltype.l1.NK,predicted.celltype.l1.PBMC,predicted.celltype.l2.CD4_Naive,predicted.celltype.l2.CD4_TCM		chr15-60389274-60389773
chr15_60497601_T_C	0.008303	96.6744	Only caQTL (With Link)	predicted.celltype.l1.PBMC	predicted.celltype.l1.PBMC		chr15-60398471-60399279
chr15_61891174_A_G	0.01067	12.7576	Only caQTL (No Link)	predicted.celltype.l1.CD4_T	predicted.celltype.l1.CD4_T		chr15-61857075-61857933
chr15_62059829_A_G	0.074996	15.5359	Only caQTL (No Link)	predicted.celltype.l1.Mono	predicted.celltype.l1.CD4_T,predicted.celltype.l1.CD8_T,predicted.celltype.l1.Mono,predicted.celltype.l2.CD4_Naive,predicted.celltype.l2.CD8_Naive	ENSG00000259564,ENSG00000129003	chr15-62118452-62118951
chr15_62096481_T_C	0.032305	35.8549	Only caQTL (With Link)	predicted.celltype.l1.Mono,predicted.celltype.l2.CD14_Mono	predicted.celltype.l1.Mono,predicted.celltype.l2.CD14_Mono		chr15-62099099-62099598
chr15_62111772_T_G	0.057196	135.996	Only caQTL (With Link)	predicted.celltype.l1.Mono,predicted.celltype.l2.CD14_Mono	predicted.celltype.l1.Mono,predicted.celltype.l1.PBMC,predicted.celltype.l2.CD14_Mono		chr15-62099099-62099598
chr15_63071092_A_G	0.006271	37.4508	Only caQTL (No Link)	predicted.celltype.l1.NK,predicted.celltype.l1.PBMC	predicted.celltype.l1.NK,predicted.celltype.l1.PBMC		chr15-63056075-63056574
chr15_63185053_T_C	0.028968	15.4626	Full Cascade	predicted.celltype.l1.Mono,predicted.celltype.l1.PBMC,predicted.celltype.l2.CD14_Mono	predicted.celltype.l1.Mono,predicted.celltype.l1.PBMC,predicted.celltype.l2.CD14_Mono,predicted.celltype.l2.CD16_Mono	ENSG00000138613	chr15-63282821-63283571	chr15-63282821-63283571->ENSG00000138613
chr15_63365507_T_C	0.026731	5.57462	Only caQTL (With Link)	predicted.celltype.l1.CD4_T,predicted.celltype.l1.Mono,predicted.celltype.l1.PBMC,predicted.celltype.l2.CD14_Mono,predicted.celltype.l2.CD4_Naive,predicted.celltype.l2.CD4_TCM	predicted.celltype.l1.CD4_T,predicted.celltype.l1.Mono,predicted.celltype.l1.PBMC,predicted.celltype.l2.CD14_Mono,predicted.celltype.l2.CD4_Naive,predicted.celltype.l2.CD4_TCM		chr15-63277189-63277688
chr15_63404806_A_G	0.052491	6.4878	Only caQTL (With Link)	predicted.celltype.l2.CD8_Naive	predicted.celltype.l2.CD8_Naive		chr15-63392069-63393078
chr15_63464172_G_T	0.028872	6.46385	Only caQTL (No Link)	predicted.celltype.l1.B,predicted.celltype.l2.B_intermediate,predicted.celltype.l2.B_naive,predicted.celltype.l2.CD16_Mono	predicted.celltype.l1.B,predicted.celltype.l2.B_intermediate,predicted.celltype.l2.B_naive,predicted.celltype.l2.CD16_Mono		chr15-63496993-63497492
chr15_63512272_TTCTTCTTCC_T	0.022484	19.3156	Only caQTL (With Link)	predicted.celltype.l1.CD4_T,predicted.celltype.l1.PBMC,predicted.celltype.l2.CD4_Naive,predicted.celltype.l2.CD4_TCM	predicted.celltype.l1.CD4_T,predicted.celltype.l1.PBMC,predicted.celltype.l2.CD4_Naive,predicted.celltype.l2.CD4_TCM		chr15-63446207-63446706
chr15_64027847_T_C	0.022797	34.3235	Only caQTL (No Link)	predicted.celltype.l1.PBMC	predicted.celltype.l1.PBMC		chr15-64027583-64028082
chr15_64061310_C_T	0.019767	10.9169	Only caQTL (With Link)	predicted.celltype.l1.B	predicted.celltype.l1.B,predicted.celltype.l2.B_naive		chr15-64153458-64154202
chr15_64156325_C_T	0.0276	16.6452	Only caQTL (With Link)	predicted.celltype.l1.Mono,predicted.celltype.l1.PBMC,predicted.celltype.l2.CD14_Mono,predicted.celltype.l2.NK	predicted.celltype.l1.Mono,predicted.celltype.l1.PBMC,predicted.celltype.l2.CD14_Mono,predicted.celltype.l2.NK		chr15-64246374-64247222
chr15_64884191_C_G	0.007465	11.2332	Full Cascade	predicted.celltype.l1.Mono,predicted.celltype.l2.CD14_Mono	predicted.celltype.l1.CD4_T,predicted.celltype.l1.CD8_T,predicted.celltype.l1.DC,predicted.celltype.l1.Mono,predicted.celltype.l1.PBMC,predicted.celltype.l2.CD14_Mono,predicted.celltype.l2.CD16_Mono,predicted.celltype.l2.CD4_TCM,predicted.celltype.l2.CD8_TEM,predicted.celltype.l2.MAIT	ENSG00000241839,ENSG00000287494,ENSG00000166839	chr15-64883930-64884429,chr15-64884672-64885171,chr15-64882702-64883567	chr15-64883930-64884429->ENSG00000287494
chr15_64986680_A_AAAAACAAAAC	0.012213	5.15417	Only caQTL (With Link)	predicted.celltype.l1.CD4_T	predicted.celltype.l1.CD4_T		chr15-65054210-65054709
chr15_65466516_C_T	0.016681	12.1416	Only caQTL (No Link)	predicted.celltype.l1.CD4_T	predicted.celltype.l1.CD4_T		chr15-65541357-65541856
chr15_66357156_C_T	0.014111	7.47318	Only caQTL (No Link)	predicted.celltype.l1.PBMC	predicted.celltype.l1.PBMC		chr15-66361738-66362535
chr15_66682410_A_G	0.022668	159.045	Only caQTL (With Link)	predicted.celltype.l1.CD4_T	predicted.celltype.l1.CD4_T,predicted.celltype.l2.CD4_Naive		chr15-66700870-66701769
chr15_66702164_A_G	0.02325	90.7696	Positional Cascade	predicted.celltype.l1.Mono	predicted.celltype.l1.B,predicted.celltype.l1.CD4_T,predicted.celltype.l1.CD8_T,predicted.celltype.l1.Mono,predicted.celltype.l1.NK,predicted.celltype.l1.PBMC,predicted.celltype.l1.other_T,predicted.celltype.l2.B_naive,predicted.celltype.l2.CD14_Mono,predicted.celltype.l2.CD16_Mono,predicted.celltype.l2.CD4_Naive,predicted.celltype.l2.CD4_TCM,predicted.celltype.l2.CD8_TEM,predicted.celltype.l2.NK	ENSG00000137834	chr15-66701936-66702435,chr15-66700870-66701769,chr15-66703544-66704043,chr15-66698296-66698795,chr15-66700344-66700843	chr15-66701936-66702435->ENSG00000137834
chr15_66729539_G_T	0.049118	6.44881	Only caQTL (No Link)	predicted.celltype.l1.CD8_T	predicted.celltype.l1.CD8_T		chr15-66703544-66704043
chr15_66742767_A_C	0.020887	127.812	Only caQTL (With Link)	predicted.celltype.l2.CD4_TCM,predicted.celltype.l2.NK	predicted.celltype.l1.PBMC,predicted.celltype.l2.CD16_Mono,predicted.celltype.l2.CD4_TCM,predicted.celltype.l2.NK		chr15-66698296-66698795,chr15-66700344-66700843,chr15-66700870-66701769,chr15-66701936-66702435
chr15_67144695_C_T	0.029101	204.461	Only caQTL (No Link)	predicted.celltype.l1.PBMC	predicted.celltype.l1.NK,predicted.celltype.l1.PBMC,predicted.celltype.l2.NK		chr15-67127012-67127728,chr15-67144577-67145076
chr15_67754572_T_C	0.040933	7.16551	Only caQTL (No Link)	predicted.celltype.l2.CD16_Mono	predicted.celltype.l2.CD16_Mono		chr15-67839570-67840890
chr15_67840688_C_T	0.039051	6.98285	Only caQTL (No Link)	predicted.celltype.l1.PBMC	predicted.celltype.l1.PBMC		chr15-67840941-67841659
chr15_67862940_G_A	0.027156	10.2694	Only caQTL (With Link)	predicted.celltype.l1.CD8_T	predicted.celltype.l1.CD8_T,predicted.celltype.l1.NK		chr15-67839570-67840890
chr15_67964072_C_A	0.027485	48.3283	Only caQTL (No Link)	predicted.celltype.l1.PBMC	predicted.celltype.l1.PBMC		chr15-68028734-68029233
chr15_68781394_C_G	0.021015	5.74507	Only caQTL (With Link)	predicted.celltype.l1.PBMC	predicted.celltype.l1.CD4_T,predicted.celltype.l1.PBMC		chr15-68781733-68782232
chr15_68819153_T_A	0.013479	73.3175	Only caQTL (With Link)	predicted.celltype.l1.PBMC	predicted.celltype.l1.Mono,predicted.celltype.l1.PBMC,predicted.celltype.l2.CD14_Mono		chr15-68818863-68819362
chr15_69499712_C_A	0.023631	157.486	Only caQTL (With Link)	predicted.celltype.l1.CD8_T,predicted.celltype.l1.PBMC,predicted.celltype.l2.CD8_TEM	predicted.celltype.l1.CD8_T,predicted.celltype.l1.NK,predicted.celltype.l1.PBMC,predicted.celltype.l2.CD8_TEM,predicted.celltype.l2.NK		chr15-69498952-69500225,chr15-69497073-69497572,chr15-69497619-69498541
chr15_69674461_T_C	0.021702	246.719	Only caQTL (With Link)	predicted.celltype.l2.CD14_Mono	predicted.celltype.l1.PBMC,predicted.celltype.l2.CD14_Mono		chr15-69626037-69626792
chr15_69783104_G_A	0.029994	48.5384	Only caQTL (With Link)	predicted.celltype.l2.CD4_Naive	predicted.celltype.l1.CD4_T,predicted.celltype.l1.PBMC,predicted.celltype.l2.CD4_Naive		chr15-69782788-69783287
chr15_70015106_G_C	0.01502	9.76617	Only caQTL (With Link)	predicted.celltype.l1.B	predicted.celltype.l1.B,predicted.celltype.l2.B_naive		chr15-69979754-69980814,chr15-70014294-70014793,chr15-70014817-70015978
chr15_70023647_G_A	0.032348	39.925	Only caQTL (With Link)	predicted.celltype.l1.PBMC	predicted.celltype.l1.NK,predicted.celltype.l1.PBMC,predicted.celltype.l2.NK		chr15-70023622-70024121
chr15_70099705_C_A	0.016303	5.61983	Only caQTL (With Link)	predicted.celltype.l1.PBMC	predicted.celltype.l1.CD4_T,predicted.celltype.l1.CD8_T,predicted.celltype.l1.Mono,predicted.celltype.l1.NK,predicted.celltype.l1.PBMC,predicted.celltype.l2.CD14_Mono,predicted.celltype.l2.CD4_Naive,predicted.celltype.l2.CD4_TCM,predicted.celltype.l2.CD8_TEM,predicted.celltype.l2.NK,predicted.celltype.l2.Treg		chr15-70099439-70099938
chr15_70099763_T_C	0.011366	5.96893	Only caQTL (With Link)	predicted.celltype.l1.PBMC	predicted.celltype.l1.CD4_T,predicted.celltype.l1.CD8_T,predicted.celltype.l1.Mono,predicted.celltype.l1.NK,predicted.celltype.l1.PBMC,predicted.celltype.l2.B_naive,predicted.celltype.l2.CD14_Mono,predicted.celltype.l2.CD4_Naive,predicted.celltype.l2.CD4_TCM,predicted.celltype.l2.NK		chr15-70099439-70099938
chr15_70203444_C_T	0.012675	7.79485	Only caQTL (With Link)	predicted.celltype.l1.Mono,predicted.celltype.l1.PBMC	predicted.celltype.l1.Mono,predicted.celltype.l1.NK,predicted.celltype.l1.PBMC,predicted.celltype.l2.NK		chr15-70267867-70268366,chr15-70247999-70248498
chr15_70266990_C_T	0.011793	6.38689	Only caQTL (With Link)	predicted.celltype.l1.DC,predicted.celltype.l1.Mono	predicted.celltype.l1.DC,predicted.celltype.l1.Mono,predicted.celltype.l2.CD14_Mono,predicted.celltype.l2.CD16_Mono		chr15-70266340-70267214,chr15-70269890-70270389,chr15-70284308-70284807,chr15-70267867-70268366
chr15_70268092_A_G	0.011142	Inf	Only caQTL (With Link)	predicted.celltype.l1.Mono,predicted.celltype.l2.CD14_Mono	predicted.celltype.l1.Mono,predicted.celltype.l2.CD14_Mono		chr15-70267867-70268366
chr15_70277609_T_C	0.013593	8.99739	Only caQTL (With Link)	predicted.celltype.l1.DC,predicted.celltype.l1.Mono,predicted.celltype.l1.PBMC,predicted.celltype.l2.CD14_Mono	predicted.celltype.l1.DC,predicted.celltype.l1.Mono,predicted.celltype.l1.PBMC,predicted.celltype.l2.CD14_Mono		chr15-70266340-70267214,chr15-70267867-70268366,chr15-70284308-70284807
chr15_70328449_A_G	0.011864	13.4251	Only caQTL (With Link)	predicted.celltype.l1.DC,predicted.celltype.l1.Mono,predicted.celltype.l2.CD14_Mono	predicted.celltype.l1.DC,predicted.celltype.l1.Mono,predicted.celltype.l1.PBMC,predicted.celltype.l2.CD14_Mono,predicted.celltype.l2.CD16_Mono		chr15-70266340-70267214,chr15-70269890-70270389,chr15-70284308-70284807,chr15-70267867-70268366
chr15_70377300_C_T	0.014917	10.6963	Only caQTL (No Link)	predicted.celltype.l1.Mono,predicted.celltype.l1.PBMC,predicted.celltype.l2.CD14_Mono	predicted.celltype.l1.Mono,predicted.celltype.l1.PBMC,predicted.celltype.l2.CD14_Mono		chr15-70376962-70377461
chr15_70795030_A_T	0.01349	8.4632	Only caQTL (No Link)	predicted.celltype.l2.CD16_Mono	predicted.celltype.l2.CD16_Mono		chr15-70762323-70763072
chr15_71279496_C_T	0.028168	25.428	Only caQTL (No Link)	predicted.celltype.l1.Mono,predicted.celltype.l1.PBMC,predicted.celltype.l2.CD14_Mono	predicted.celltype.l1.Mono,predicted.celltype.l1.PBMC,predicted.celltype.l2.CD14_Mono		chr15-71278965-71279464
chr15_72361495_T_G	0.01045	15.1443	Only caQTL (With Link)	predicted.celltype.l1.CD4_T,predicted.celltype.l1.NK,predicted.celltype.l1.PBMC,predicted.celltype.l1.other_T,predicted.celltype.l2.CD4_Naive,predicted.celltype.l2.CD4_TCM,predicted.celltype.l2.CD8_TEM,predicted.celltype.l2.NK	predicted.celltype.l1.CD4_T,predicted.celltype.l1.CD8_T,predicted.celltype.l1.NK,predicted.celltype.l1.PBMC,predicted.celltype.l1.other_T,predicted.celltype.l2.CD4_Naive,predicted.celltype.l2.CD4_TCM,predicted.celltype.l2.CD8_TEM,predicted.celltype.l2.MAIT,predicted.celltype.l2.NK		chr15-72319586-72320539
chr15_72429636_T_C	0.010768	27.7978	Only caQTL (With Link)	predicted.celltype.l1.PBMC	predicted.celltype.l1.PBMC		chr15-72473511-72474010
chr15_72518694_A_G	0.010859	147.055	Only caQTL (With Link)	predicted.celltype.l1.PBMC	predicted.celltype.l1.PBMC		chr15-72473511-72474010
chr15_73049972_G_A	0.011942	159.29	Only caQTL (With Link)	predicted.celltype.l1.PBMC,predicted.celltype.l2.CD4_Naive,predicted.celltype.l2.CD8_TEM	predicted.celltype.l1.CD8_T,predicted.celltype.l1.PBMC,predicted.celltype.l2.CD4_Naive,predicted.celltype.l2.CD8_TEM		chr15-73051353-73052961
chr15_73604480_G_A	0.010544	17.5461	Only caQTL (With Link)	predicted.celltype.l1.CD8_T,predicted.celltype.l2.CD8_TEM	predicted.celltype.l1.CD8_T,predicted.celltype.l1.PBMC,predicted.celltype.l2.CD8_TEM		chr15-73699973-73700683,chr15-73518381-73519606
chr15_73992092_G_T	0.01736	21.9185	Only caQTL (No Link)	predicted.celltype.l1.PBMC	predicted.celltype.l1.PBMC		chr15-74048373-74048872
chr15_73992937_C_T	0.017386	22.1762	Only caQTL (With Link)	predicted.celltype.l1.PBMC	predicted.celltype.l1.PBMC		chr15-74048373-74048872
chr15_74061021_G_C	0.027942	107.072	Only caQTL (With Link)	predicted.celltype.l1.PBMC	predicted.celltype.l1.CD4_T,predicted.celltype.l1.PBMC,predicted.celltype.l2.CD4_Naive		chr15-74048373-74048872
chr15_74714832_A_G	0.012632	5.65141	Only caQTL (With Link)	predicted.celltype.l2.CD4_TCM	predicted.celltype.l2.CD4_TCM		chr15-74781474-74782710
chr15_74943279_C_CT	0.016739	67.5351	Only eQTL	predicted.celltype.l1.Mono,predicted.celltype.l2.CD14_Mono,predicted.celltype.l2.CD4_TCM	predicted.celltype.l1.Mono,predicted.celltype.l2.CD14_Mono,predicted.celltype.l2.CD4_TCM	ENSG00000173548,ENSG00000067221
chr15_74995474_C_A	0.019536	8.09465	Only caQTL (With Link)	predicted.celltype.l1.B,predicted.celltype.l1.CD4_T,predicted.celltype.l1.PBMC,predicted.celltype.l2.CD14_Mono,predicted.celltype.l2.CD4_Naive,predicted.celltype.l2.CD4_TCM	predicted.celltype.l1.B,predicted.celltype.l1.CD4_T,predicted.celltype.l1.CD8_T,predicted.celltype.l1.Mono,predicted.celltype.l1.NK,predicted.celltype.l1.PBMC,predicted.celltype.l1.other_T,predicted.celltype.l2.B_naive,predicted.celltype.l2.CD14_Mono,predicted.celltype.l2.CD4_Naive,predicted.celltype.l2.CD4_TCM,predicted.celltype.l2.CD8_Naive,predicted.celltype.l2.CD8_TEM,predicted.celltype.l2.MAIT,predicted.celltype.l2.NK		chr15-74995207-74995706
chr15_75001698_G_A	0.025176	13.9001	Only caQTL (With Link)	predicted.celltype.l1.NK,predicted.celltype.l2.NK	predicted.celltype.l1.NK,predicted.celltype.l2.NK		chr15-75042884-75043383
chr15_75043088_C_T	0.026413	14.8392	Only caQTL (With Link)	predicted.celltype.l1.NK,predicted.celltype.l1.PBMC,predicted.celltype.l2.NK	predicted.celltype.l1.Mono,predicted.celltype.l1.NK,predicted.celltype.l1.PBMC,predicted.celltype.l2.CD14_Mono,predicted.celltype.l2.NK		chr15-75042884-75043383
chr15_75043089_G_A	0.015346	11.5788	Only caQTL (With Link)	predicted.celltype.l1.CD8_T,predicted.celltype.l1.NK,predicted.celltype.l1.PBMC,predicted.celltype.l2.CD8_TEM,predicted.celltype.l2.NK	predicted.celltype.l1.CD8_T,predicted.celltype.l1.Mono,predicted.celltype.l1.NK,predicted.celltype.l1.PBMC,predicted.celltype.l2.CD14_Mono,predicted.celltype.l2.CD8_TEM,predicted.celltype.l2.NK		chr15-75042884-75043383
chr15_75171954_C_CT	0.031575	17.7394	Only caQTL (With Link)	predicted.celltype.l1.PBMC	predicted.celltype.l1.CD8_T,predicted.celltype.l1.PBMC		chr15-75178433-75179207
chr15_75468219_C_T	0.015885	184.065	Only eQTL	predicted.celltype.l1.Mono,predicted.celltype.l2.CD14_Mono	predicted.celltype.l1.Mono,predicted.celltype.l2.CD14_Mono	ENSG00000173548
chr15_75625751_G_C	0.024291	69.4489	Only caQTL (With Link)	predicted.celltype.l1.CD4_T,predicted.celltype.l1.Mono,predicted.celltype.l1.NK,predicted.celltype.l1.PBMC	predicted.celltype.l1.CD4_T,predicted.celltype.l1.CD8_T,predicted.celltype.l1.Mono,predicted.celltype.l1.NK,predicted.celltype.l1.PBMC,predicted.celltype.l2.CD14_Mono,predicted.celltype.l2.CD4_Naive,predicted.celltype.l2.CD4_TCM,predicted.celltype.l2.CD8_TEM,predicted.celltype.l2.NK		chr15-75625051-75626018,chr15-75720786-75721524
chr15_75639831_G_A	0.024873	35.1101	Only caQTL (With Link)	predicted.celltype.l1.CD4_T,predicted.celltype.l1.PBMC	predicted.celltype.l1.CD4_T,predicted.celltype.l1.PBMC,predicted.celltype.l2.CD4_Naive,predicted.celltype.l2.CD4_TCM		chr15-75639513-75640012,chr15-75686123-75686622
chr15_75650859_A_AAAAC	0.021868	9.12996	Only caQTL (With Link)	predicted.celltype.l1.PBMC	predicted.celltype.l1.PBMC		chr15-75748834-75749333
chr15_75653935_T_C	0.03818	37.9008	Only caQTL (With Link)	predicted.celltype.l2.NK	predicted.celltype.l2.NK		chr15-75639513-75640012
chr15_75691026_T_A	0.034066	16.5842	Only caQTL (With Link)	predicted.celltype.l1.CD8_T,predicted.celltype.l1.PBMC	predicted.celltype.l1.CD8_T,predicted.celltype.l1.PBMC		chr15-75686123-75686622
chr15_75738609_G_A	0.021577	24.9401	caQTL + eQTL (No Link)	predicted.celltype.l1.Mono,predicted.celltype.l1.PBMC	predicted.celltype.l1.B,predicted.celltype.l1.CD4_T,predicted.celltype.l1.CD8_T,predicted.celltype.l1.Mono,predicted.celltype.l1.PBMC,predicted.celltype.l1.other_T,predicted.celltype.l2.B_intermediate,predicted.celltype.l2.B_naive,predicted.celltype.l2.CD14_Mono,predicted.celltype.l2.CD16_Mono,predicted.celltype.l2.CD4_Naive,predicted.celltype.l2.CD4_TCM,predicted.celltype.l2.CD8_TEM,predicted.celltype.l2.MAIT	ENSG00000246877	chr15-75738069-75739278,chr15-75723746-75724245,chr15-75731562-75732061,chr15-75726135-75726634,chr15-75720786-75721524
chr15_75990202_T_C	0.013014	28.6799	Only caQTL (No Link)	predicted.celltype.l1.PBMC	predicted.celltype.l1.PBMC		chr15-76028676-76029175
chr15_76352638_C_A	0.01127	76.927	Only caQTL (With Link)	predicted.celltype.l1.CD4_T	predicted.celltype.l1.CD4_T		chr15-76342360-76343090
chr15_76907159_G_A	0.039477	87.6232	Only caQTL (With Link)	predicted.celltype.l1.B	predicted.celltype.l1.B,predicted.celltype.l1.DC,predicted.celltype.l1.Mono,predicted.celltype.l1.PBMC,predicted.celltype.l2.B_intermediate,predicted.celltype.l2.B_naive,predicted.celltype.l2.CD14_Mono,predicted.celltype.l2.CD16_Mono		chr15-76907962-76908461
chr15_77059329_G_A	0.042618	69.553	Only caQTL (No Link)	predicted.celltype.l1.PBMC,predicted.celltype.l2.CD4_Naive	predicted.celltype.l1.PBMC,predicted.celltype.l2.CD4_Naive		chr15-77019828-77020327,chr15-77046653-77047152
chr15_77913477_A_G	0.011461	32.7265	Only caQTL (No Link)	predicted.celltype.l1.PBMC	predicted.celltype.l1.PBMC		chr15-77991992-77992735,chr15-77993191-77993690
chr15_77970571_CT_C	0.008502	143.452	Only caQTL (With Link)	predicted.celltype.l1.CD4_T,predicted.celltype.l1.PBMC,predicted.celltype.l2.CD4_Naive	predicted.celltype.l1.CD4_T,predicted.celltype.l1.PBMC,predicted.celltype.l2.CD4_Naive,predicted.celltype.l2.CD4_TCM		chr15-77990455-77991366
chr15_77975528_C_T	0.00833	34.2531	Only caQTL (With Link)	predicted.celltype.l1.PBMC	predicted.celltype.l1.CD4_T,predicted.celltype.l1.NK,predicted.celltype.l1.PBMC,predicted.celltype.l2.NK		chr15-77953874-77954373
chr15_77992569_G_C	0.026648	29.3731	Only caQTL (With Link)	predicted.celltype.l1.CD4_T,predicted.celltype.l1.PBMC,predicted.celltype.l2.CD4_Naive	predicted.celltype.l1.CD4_T,predicted.celltype.l1.PBMC,predicted.celltype.l1.other_T,predicted.celltype.l2.CD4_Naive,predicted.celltype.l2.CD8_TEM,predicted.celltype.l2.MAIT		chr15-77993191-77993690,chr15-77990455-77991366,chr15-77993916-77994813,chr15-77991992-77992735
chr15_77995037_G_A	0.023321	8.6329	Only eQTL	predicted.celltype.l1.Mono	predicted.celltype.l1.Mono	ENSG00000167202
chr15_78236375_TTAACTA_T	0.007327	78.0225	Only caQTL (With Link)	predicted.celltype.l1.CD4_T,predicted.celltype.l1.CD8_T,predicted.celltype.l1.PBMC,predicted.celltype.l2.CD4_Naive	predicted.celltype.l1.CD4_T,predicted.celltype.l1.CD8_T,predicted.celltype.l1.PBMC,predicted.celltype.l2.CD4_Naive,predicted.celltype.l2.CD4_TCM,predicted.celltype.l2.CD8_TEM		chr15-78161996-78162495,chr15-78173774-78174273,chr15-78167420-78167919
chr15_78238946_G_A	0.007327	78.0225	Only caQTL (With Link)	predicted.celltype.l1.CD4_T,predicted.celltype.l1.CD8_T,predicted.celltype.l1.PBMC,predicted.celltype.l2.CD4_Naive	predicted.celltype.l1.CD4_T,predicted.celltype.l1.CD8_T,predicted.celltype.l1.PBMC,predicted.celltype.l2.CD4_Naive,predicted.celltype.l2.CD4_TCM,predicted.celltype.l2.CD8_TEM		chr15-78161996-78162495,chr15-78173774-78174273,chr15-78167420-78167919
chr15_78393928_C_T	0.019358	10.0016	Only caQTL (No Link)	predicted.celltype.l1.CD8_T,predicted.celltype.l2.CD8_TEM	predicted.celltype.l1.CD8_T,predicted.celltype.l2.CD8_TEM		chr15-78437533-78438718
chr15_78563508_G_T	0.012765	53.0358	Only caQTL (With Link)	predicted.celltype.l2.CD4_Naive	predicted.celltype.l1.CD4_T,predicted.celltype.l1.CD8_T,predicted.celltype.l1.NK,predicted.celltype.l1.PBMC,predicted.celltype.l2.CD4_Naive,predicted.celltype.l2.CD4_TCM,predicted.celltype.l2.CD8_TEM,predicted.celltype.l2.NK		chr15-78640425-78641750
chr15_78651374_C_T	0.010521	14.3482	Only caQTL (No Link)	predicted.celltype.l1.Mono,predicted.celltype.l1.PBMC	predicted.celltype.l1.Mono,predicted.celltype.l1.PBMC		chr15-78719751-78720594
chr15_78719934_G_A	0.009916	71.7261	Only caQTL (No Link)	predicted.celltype.l1.Mono,predicted.celltype.l1.PBMC	predicted.celltype.l1.Mono,predicted.celltype.l1.PBMC		chr15-78719751-78720594
chr15_78764840_T_A	0.059227	6.4516	Only caQTL (With Link)	predicted.celltype.l1.PBMC	predicted.celltype.l1.PBMC		chr15-78811365-78812113
chr15_79496225_C_T	0.012342	13.9031	Only caQTL (No Link)	predicted.celltype.l1.CD4_T	predicted.celltype.l1.CD4_T		chr15-79408099-79409027
chr15_79568347_CA_C	0.02261	25.9998	Only caQTL (No Link)	predicted.celltype.l1.CD4_T	predicted.celltype.l1.CD4_T		chr15-79595972-79596471
chr15_79965360_C_T	0.024262	9.67322	Only caQTL (No Link)	predicted.celltype.l1.NK,predicted.celltype.l1.PBMC,predicted.celltype.l2.CD8_Naive,predicted.celltype.l2.NK,predicted.celltype.l2.Treg	predicted.celltype.l1.NK,predicted.celltype.l1.PBMC,predicted.celltype.l2.CD8_Naive,predicted.celltype.l2.NK,predicted.celltype.l2.Treg		chr15-79967459-79967958,chr15-79965792-79966291,chr15-79968140-79968639,chr15-79970980-79971479
chr15_80241537_C_T	0.00951	Inf	Only caQTL (With Link)	predicted.celltype.l1.PBMC	predicted.celltype.l1.PBMC		chr15-80152352-80153723
chr15_80824136_C_T	0.014768	9.01073	Only caQTL (With Link)	predicted.celltype.l2.B_naive	predicted.celltype.l1.B,predicted.celltype.l1.PBMC,predicted.celltype.l2.B_naive		chr15-80823995-80824494
chr15_81284638_G_A	0.033775	9.13433	Only caQTL (No Link)	predicted.celltype.l1.B,predicted.celltype.l1.Mono,predicted.celltype.l1.PBMC,predicted.celltype.l2.B_naive,predicted.celltype.l2.CD14_Mono	predicted.celltype.l1.B,predicted.celltype.l1.Mono,predicted.celltype.l1.PBMC,predicted.celltype.l2.B_naive,predicted.celltype.l2.CD14_Mono		chr15-81284350-81284849
chr15_81413682_A_T	0.015881	11.6926	Only eQTL	predicted.celltype.l1.PBMC	predicted.celltype.l1.PBMC	ENSG00000286488
chr15_81905284_G_A	0.05207	15.9347	Only caQTL (No Link)	predicted.celltype.l2.CD8_TEM	predicted.celltype.l2.CD8_TEM		chr15-81851250-81851749
chr15_82173135_C_T	0.038796	14.6727	Only caQTL (No Link)	predicted.celltype.l1.CD8_T,predicted.celltype.l1.PBMC	predicted.celltype.l1.CD8_T,predicted.celltype.l1.PBMC		chr15-82108188-82108930,chr15-82221478-82221977
chr15_82727196_C_G	0.01916	86.2633	Only caQTL (With Link)	predicted.celltype.l1.CD4_T	predicted.celltype.l1.CD4_T		chr15-82709280-82710399
chr15_83004554_CTTTT_C	0.039403	15.8395	Only caQTL (With Link)	predicted.celltype.l1.Mono	predicted.celltype.l1.Mono,predicted.celltype.l1.PBMC,predicted.celltype.l2.CD14_Mono		chr15-83100035-83100534
chr15_83197880_A_G	0.020997	5.37522	Only caQTL (With Link)	predicted.celltype.l1.Mono	predicted.celltype.l1.Mono,predicted.celltype.l2.CD14_Mono		chr15-83100035-83100534
chr15_84915613_C_T	0.020638	11.8244	Only caQTL (With Link)	predicted.celltype.l1.NK,predicted.celltype.l2.NK	predicted.celltype.l1.CD8_T,predicted.celltype.l1.NK,predicted.celltype.l2.CD8_TEM,predicted.celltype.l2.NK		chr15-84914934-84915785
chr15_84981447_C_T	0.02069	134.431	Only caQTL (With Link)	predicted.celltype.l1.CD4_T,predicted.celltype.l1.PBMC	predicted.celltype.l1.CD4_T,predicted.celltype.l1.PBMC		chr15-84980184-84982184
chr15_85330036_C_T	0.013517	57.6926	Only caQTL (With Link)	predicted.celltype.l1.CD4_T,predicted.celltype.l1.PBMC	predicted.celltype.l1.CD4_T,predicted.celltype.l1.PBMC,predicted.celltype.l2.CD4_Naive		chr15-85329232-85330074
chr15_85487968_A_G	0.011681	18.1054	Only caQTL (With Link)	predicted.celltype.l2.CD4_Naive	predicted.celltype.l2.CD4_Naive		chr15-85543759-85544258
chr15_85628109_C_T	0.008605	32.7506	Only caQTL (With Link)	predicted.celltype.l2.NK	predicted.celltype.l2.NK		chr15-85706996-85708135
chr15_85695428_G_C	0.029467	44.3626	Only caQTL (With Link)	predicted.celltype.l2.CD4_TCM	predicted.celltype.l2.CD4_TCM		chr15-85702120-85702903
chr15_87829438_T_C	0.013034	12.7116	Only caQTL (No Link)	predicted.celltype.l1.PBMC	predicted.celltype.l1.PBMC		chr15-87764895-87765394
chr15_88649587_C_T	0.010955	127.957	Only caQTL (With Link)	predicted.celltype.l1.NK,predicted.celltype.l1.PBMC,predicted.celltype.l2.CD8_TEM	predicted.celltype.l1.B,predicted.celltype.l1.CD4_T,predicted.celltype.l1.CD8_T,predicted.celltype.l1.NK,predicted.celltype.l1.PBMC,predicted.celltype.l1.other_T,predicted.celltype.l2.B_intermediate,predicted.celltype.l2.B_naive,predicted.celltype.l2.CD4_Naive,predicted.celltype.l2.CD4_TCM,predicted.celltype.l2.CD8_Naive,predicted.celltype.l2.CD8_TEM,predicted.celltype.l2.MAIT,predicted.celltype.l2.NK		chr15-88649379-88649878,chr15-88648253-88649188
chr15_88668271_A_C	0.019294	Inf	Only caQTL (With Link)	predicted.celltype.l2.CD8_TEM	predicted.celltype.l1.CD8_T,predicted.celltype.l2.CD8_TEM		chr15-88649379-88649878
chr15_88680528_C_G	0.01576	8.26409	Only caQTL (No Link)	predicted.celltype.l2.CD4_Naive,predicted.celltype.l2.CD8_Naive	predicted.celltype.l2.CD4_Naive,predicted.celltype.l2.CD8_Naive		chr15-88649379-88649878
chr15_88686753_G_A	0.010919	Inf	Only caQTL (With Link)	predicted.celltype.l1.CD4_T,predicted.celltype.l1.NK,predicted.celltype.l1.PBMC,predicted.celltype.l2.CD8_TEM	predicted.celltype.l1.B,predicted.celltype.l1.CD4_T,predicted.celltype.l1.CD8_T,predicted.celltype.l1.NK,predicted.celltype.l1.PBMC,predicted.celltype.l1.other_T,predicted.celltype.l2.B_intermediate,predicted.celltype.l2.B_naive,predicted.celltype.l2.CD4_Naive,predicted.celltype.l2.CD4_TCM,predicted.celltype.l2.CD8_Naive,predicted.celltype.l2.CD8_TEM,predicted.celltype.l2.MAIT,predicted.celltype.l2.NK		chr15-88649379-88649878,chr15-88648253-88649188
chr15_88801259_T_C	0.030334	22.5535	Only caQTL (No Link)	predicted.celltype.l2.CD4_TCM	predicted.celltype.l2.CD4_TCM		chr15-88897258-88897757
chr15_88908726_C_T	0.011557	32.7958	Only caQTL (With Link)	predicted.celltype.l1.CD4_T	predicted.celltype.l1.CD4_T,predicted.celltype.l2.CD4_Naive,predicted.celltype.l2.CD4_TCM,predicted.celltype.l2.CD8_TEM		chr15-88913575-88914074
chr15_88908898_C_G	0.013417	16.636	Only caQTL (With Link)	predicted.celltype.l1.CD4_T	predicted.celltype.l1.CD4_T,predicted.celltype.l1.CD8_T,predicted.celltype.l1.PBMC,predicted.celltype.l2.CD8_TEM		chr15-88913575-88914074
chr15_89017787_G_A	0.025854	131.159	Only caQTL (With Link)	predicted.celltype.l1.CD4_T,predicted.celltype.l1.NK,predicted.celltype.l2.NK	predicted.celltype.l1.CD4_T,predicted.celltype.l1.NK,predicted.celltype.l2.NK		chr15-89017512-89018011
chr15_89040426_G_A	0.027307	195.12	Only caQTL (With Link)	predicted.celltype.l1.Mono,predicted.celltype.l1.PBMC,predicted.celltype.l2.CD14_Mono	predicted.celltype.l1.Mono,predicted.celltype.l1.PBMC,predicted.celltype.l2.CD14_Mono		chr15-89068192-89068964
chr15_89130355_C_T	0.011039	Inf	Only caQTL (With Link)	predicted.celltype.l1.NK,predicted.celltype.l1.PBMC,predicted.celltype.l2.NK	predicted.celltype.l1.NK,predicted.celltype.l1.PBMC,predicted.celltype.l2.NK		chr15-89130123-89130622
chr15_89922291_CA_C	0.016395	7.53108	Only caQTL (With Link)	predicted.celltype.l1.Mono,predicted.celltype.l2.CD14_Mono	predicted.celltype.l1.Mono,predicted.celltype.l1.PBMC,predicted.celltype.l2.CD14_Mono		chr15-90010682-90011181,chr15-89892989-89893488
chr15_89995806_G_T	0.014363	Inf	Only caQTL (With Link)	predicted.celltype.l1.PBMC	predicted.celltype.l1.PBMC		chr15-90034290-90034789
chr15_90010867_C_T	0.037246	5.98966	Only caQTL (With Link)	predicted.celltype.l1.CD4_T	predicted.celltype.l1.CD4_T,predicted.celltype.l1.Mono		chr15-90034290-90034789,chr15-90010682-90011181
chr15_90020199_C_T	0.023466	134.174	Only caQTL (With Link)	predicted.celltype.l1.Mono,predicted.celltype.l1.PBMC,predicted.celltype.l2.CD14_Mono	predicted.celltype.l1.Mono,predicted.celltype.l1.PBMC,predicted.celltype.l2.CD14_Mono		chr15-90019931-90020430
chr15_90062518_G_A	0.012147	5.28163	Only caQTL (With Link)	predicted.celltype.l1.CD4_T,predicted.celltype.l1.PBMC,predicted.celltype.l2.CD4_Naive,predicted.celltype.l2.CD4_TCM	predicted.celltype.l1.CD4_T,predicted.celltype.l1.PBMC,predicted.celltype.l2.CD4_Naive,predicted.celltype.l2.CD4_TCM		chr15-90061884-90062823
chr15_90071121_C_T	0.027553	5.28678	Only caQTL (With Link)	predicted.celltype.l1.CD4_T,predicted.celltype.l1.CD8_T,predicted.celltype.l1.PBMC,predicted.celltype.l2.CD4_Naive,predicted.celltype.l2.CD4_TCM	predicted.celltype.l1.CD4_T,predicted.celltype.l1.CD8_T,predicted.celltype.l1.NK,predicted.celltype.l1.PBMC,predicted.celltype.l2.CD4_Naive,predicted.celltype.l2.CD4_TCM,predicted.celltype.l2.CD8_TEM,predicted.celltype.l2.NK		chr15-90034290-90034789
chr15_90075058_G_A	0.029298	7.48585	Only caQTL (With Link)	predicted.celltype.l1.CD4_T,predicted.celltype.l1.CD8_T,predicted.celltype.l1.PBMC,predicted.celltype.l2.CD4_Naive,predicted.celltype.l2.CD4_TCM	predicted.celltype.l1.CD4_T,predicted.celltype.l1.CD8_T,predicted.celltype.l1.NK,predicted.celltype.l1.PBMC,predicted.celltype.l2.CD4_Naive,predicted.celltype.l2.CD4_TCM,predicted.celltype.l2.CD8_TEM,predicted.celltype.l2.NK		chr15-90034290-90034789
chr15_90353425_AGTGTGT_A	0.029781	14.2416	Only caQTL (With Link)	predicted.celltype.l1.PBMC	predicted.celltype.l1.PBMC		chr15-90319950-90320449
chr15_90554206_C_CT	0.011237	11.4923	Only caQTL (No Link)	predicted.celltype.l1.Mono,predicted.celltype.l2.CD14_Mono	predicted.celltype.l1.Mono,predicted.celltype.l2.CD14_Mono		chr15-90547086-90547984
chr15_90815511_T_C	0.039299	13.7997	Only caQTL (With Link)	predicted.celltype.l1.CD8_T,predicted.celltype.l2.CD8_TEM	predicted.celltype.l1.CD4_T,predicted.celltype.l1.CD8_T,predicted.celltype.l1.NK,predicted.celltype.l1.PBMC,predicted.celltype.l1.other_T,predicted.celltype.l2.CD4_TCM,predicted.celltype.l2.CD8_TEM,predicted.celltype.l2.MAIT,predicted.celltype.l2.NK		chr15-90815298-90815797,chr15-90816301-90816800
chr15_90876260_C_T	0.041574	5.50716	Only caQTL (No Link)	predicted.celltype.l1.PBMC	predicted.celltype.l1.PBMC		chr15-90838528-90839027
chr15_91033279_C_T	0.022687	64.4139	Only caQTL (With Link)	predicted.celltype.l1.PBMC	predicted.celltype.l1.PBMC		chr15-91033063-91033562
chr15_91273244_G_A	0.012726	13.5214	Only caQTL (No Link)	predicted.celltype.l1.PBMC,predicted.celltype.l2.CD8_TEM	predicted.celltype.l1.PBMC,predicted.celltype.l2.CD8_TEM		chr15-91315645-91316818,chr15-91311828-91312708
chr15_91434824_G_A	0.058724	24.7591	Only caQTL (No Link)	predicted.celltype.l1.PBMC	predicted.celltype.l1.PBMC		chr15-91422771-91423270
chr15_91718939_G_A	0.01654	230.728	Only caQTL (With Link)	predicted.celltype.l2.CD4_TCM	predicted.celltype.l1.CD4_T,predicted.celltype.l2.CD4_TCM		chr15-91706299-91706798,chr15-91660123-91660622
chr15_92095877_G_A	0.032013	18.3993	Only caQTL (With Link)	predicted.celltype.l1.CD4_T,predicted.celltype.l1.CD8_T,predicted.celltype.l1.NK,predicted.celltype.l1.PBMC,predicted.celltype.l2.CD4_TCM,predicted.celltype.l2.CD8_TEM,predicted.celltype.l2.NK	predicted.celltype.l1.CD4_T,predicted.celltype.l1.CD8_T,predicted.celltype.l1.NK,predicted.celltype.l1.PBMC,predicted.celltype.l2.CD4_Naive,predicted.celltype.l2.CD4_TCM,predicted.celltype.l2.CD8_TEM,predicted.celltype.l2.NK		chr15-92101384-92102145,chr15-92095676-92096175,chr15-92097298-92098006
chr15_92198781_C_G	0.010906	130.812	Only caQTL (No Link)	predicted.celltype.l1.CD4_T,predicted.celltype.l1.PBMC,predicted.celltype.l2.CD4_TCM	predicted.celltype.l1.CD4_T,predicted.celltype.l1.PBMC,predicted.celltype.l2.CD4_TCM		chr15-92158415-92158914,chr15-92160907-92161729
chr15_92897075_A_G	0.014512	Inf	Only caQTL (No Link)	predicted.celltype.l1.PBMC	predicted.celltype.l1.PBMC		chr15-92826619-92827118
chr15_92900190_C_A	0.022852	6.19821	Only caQTL (With Link)	predicted.celltype.l1.PBMC	predicted.celltype.l1.CD4_T,predicted.celltype.l1.PBMC		chr15-92900049-92900823
chr15_92912775_C_T	0.031349	9.6183	Only caQTL (No Link)	predicted.celltype.l2.CD16_Mono	predicted.celltype.l2.CD16_Mono		chr15-92959298-92960022
chr15_92994514_CAA_C	0.022457	15.3004	Only caQTL (With Link)	predicted.celltype.l1.PBMC	predicted.celltype.l1.CD4_T,predicted.celltype.l1.PBMC		chr15-92900049-92900823
chr15_93073556_A_C	0.081317	5.8246	Only caQTL (With Link)	predicted.celltype.l1.PBMC,predicted.celltype.l2.CD8_TEM	predicted.celltype.l1.PBMC,predicted.celltype.l2.CD8_TEM		chr15-93072273-93073942
chr15_93162749_G_A	0.040133	251.192	Only caQTL (With Link)	predicted.celltype.l1.PBMC	predicted.celltype.l1.Mono,predicted.celltype.l1.PBMC	ENSG00000182175	chr15-93164398-93164897
chr15_93226001_C_A	0.044529	10.1255	Only caQTL (With Link)	predicted.celltype.l1.Mono	predicted.celltype.l1.Mono,predicted.celltype.l1.PBMC,predicted.celltype.l2.CD14_Mono		chr15-93225678-93226177
chr15_94209924_A_G	0.089514	7.772	Only caQTL (With Link)	predicted.celltype.l1.Mono,predicted.celltype.l1.PBMC,predicted.celltype.l2.CD14_Mono	predicted.celltype.l1.Mono,predicted.celltype.l1.PBMC,predicted.celltype.l2.CD14_Mono		chr15-94206466-94206965,chr15-94205312-94205811
chr15_94497472_C_T	0.036506	9.16895	Only caQTL (No Link)	predicted.celltype.l1.Mono,predicted.celltype.l1.PBMC,predicted.celltype.l2.CD14_Mono	predicted.celltype.l1.Mono,predicted.celltype.l1.PBMC,predicted.celltype.l2.CD14_Mono		chr15-94413294-94413793
chr15_95868761_T_C	0.047767	109.772	Only caQTL (No Link)	predicted.celltype.l1.NK,predicted.celltype.l1.PBMC,predicted.celltype.l2.NK	predicted.celltype.l1.NK,predicted.celltype.l1.PBMC,predicted.celltype.l2.NK		chr15-95868431-95868930
chr15_95875532_C_G	0.00678	Inf	Only caQTL (No Link)	predicted.celltype.l1.PBMC	predicted.celltype.l1.PBMC		chr15-95875206-95875705
chr15_95916473_C_CTG	0.116574	5.18458	Only caQTL (No Link)	predicted.celltype.l1.CD8_T	predicted.celltype.l1.CD8_T		chr15-95875206-95875705
chr15_96587113_C_T	0.036536	9.81781	Only caQTL (No Link)	predicted.celltype.l1.Mono,predicted.celltype.l1.PBMC,predicted.celltype.l2.CD14_Mono	predicted.celltype.l1.Mono,predicted.celltype.l1.PBMC,predicted.celltype.l2.CD14_Mono		chr15-96586876-96587375
chr15_98072318_G_C	0.0078	90.3892	Only caQTL (With Link)	predicted.celltype.l1.NK	predicted.celltype.l1.NK,predicted.celltype.l2.NK		chr15-98160144-98160643
chr15_98204121_G_A	0.035759	56.558	Only caQTL (With Link)	predicted.celltype.l1.PBMC	predicted.celltype.l1.PBMC		chr15-98160144-98160643
chr15_98569668_G_C	0.020621	Inf	Only caQTL (With Link)	predicted.celltype.l1.Mono	predicted.celltype.l1.Mono		chr15-98547270-98549082
chr15_98575871_G_C	0.022271	40.9788	Only caQTL (With Link)	predicted.celltype.l1.Mono	predicted.celltype.l1.Mono		chr15-98547270-98549082
chr15_99184890_G_A	0.03787	138.334	Only caQTL (With Link)	predicted.celltype.l1.PBMC,predicted.celltype.l2.CD4_Naive	predicted.celltype.l1.PBMC,predicted.celltype.l2.CD4_Naive		chr15-99106108-99106883
chr15_99504572_TG_T	0.040479	Inf	Only caQTL (With Link)	predicted.celltype.l1.Mono,predicted.celltype.l1.PBMC,predicted.celltype.l2.CD14_Mono	predicted.celltype.l1.Mono,predicted.celltype.l1.PBMC,predicted.celltype.l2.CD14_Mono		chr15-99503992-99504772
chr15_99719168_G_A	0.027242	46.7174	Only caQTL (No Link)	predicted.celltype.l1.B,predicted.celltype.l1.DC,predicted.celltype.l1.NK,predicted.celltype.l1.PBMC	predicted.celltype.l1.B,predicted.celltype.l1.DC,predicted.celltype.l1.NK,predicted.celltype.l1.PBMC		chr15-99718949-99719704
chr15_99733522_C_G	0.034228	378.737	Only caQTL (With Link)	predicted.celltype.l1.CD4_T,predicted.celltype.l1.CD8_T,predicted.celltype.l1.PBMC,predicted.celltype.l2.CD4_Naive,predicted.celltype.l2.CD4_TCM,predicted.celltype.l2.CD8_TEM	predicted.celltype.l1.B,predicted.celltype.l1.CD4_T,predicted.celltype.l1.CD8_T,predicted.celltype.l1.Mono,predicted.celltype.l1.NK,predicted.celltype.l1.PBMC,predicted.celltype.l1.other_T,predicted.celltype.l2.B_intermediate,predicted.celltype.l2.B_naive,predicted.celltype.l2.CD14_Mono,predicted.celltype.l2.CD16_Mono,predicted.celltype.l2.CD4_Naive,predicted.celltype.l2.CD4_TCM,predicted.celltype.l2.CD8_Naive,predicted.celltype.l2.CD8_TEM,predicted.celltype.l2.MAIT,predicted.celltype.l2.NK,predicted.celltype.l2.Treg		chr15-99733303-99733802
chr15_99733528_G_C	0.034164	Inf	Only caQTL (With Link)	predicted.celltype.l1.CD4_T,predicted.celltype.l1.CD8_T,predicted.celltype.l1.PBMC,predicted.celltype.l2.CD4_Naive,predicted.celltype.l2.CD4_TCM,predicted.celltype.l2.CD8_TEM	predicted.celltype.l1.B,predicted.celltype.l1.CD4_T,predicted.celltype.l1.CD8_T,predicted.celltype.l1.Mono,predicted.celltype.l1.NK,predicted.celltype.l1.PBMC,predicted.celltype.l1.other_T,predicted.celltype.l2.B_intermediate,predicted.celltype.l2.B_naive,predicted.celltype.l2.CD14_Mono,predicted.celltype.l2.CD16_Mono,predicted.celltype.l2.CD4_Naive,predicted.celltype.l2.CD4_TCM,predicted.celltype.l2.CD8_Naive,predicted.celltype.l2.CD8_TEM,predicted.celltype.l2.MAIT,predicted.celltype.l2.NK,predicted.celltype.l2.Treg		chr15-99733303-99733802
chr15_99897181_C_T	0.012441	5.51372	Only caQTL (With Link)	predicted.celltype.l1.CD4_T,predicted.celltype.l1.NK,predicted.celltype.l1.PBMC,predicted.celltype.l2.CD4_Naive,predicted.celltype.l2.CD8_TEM,predicted.celltype.l2.NK	predicted.celltype.l1.B,predicted.celltype.l1.CD4_T,predicted.celltype.l1.CD8_T,predicted.celltype.l1.Mono,predicted.celltype.l1.NK,predicted.celltype.l1.PBMC,predicted.celltype.l2.CD14_Mono,predicted.celltype.l2.CD4_Naive,predicted.celltype.l2.CD8_TEM,predicted.celltype.l2.NK		chr15-99928251-99929011
chr15_99919437_C_A	0.01661	190.265	Only eQTL	predicted.celltype.l1.CD8_T	predicted.celltype.l1.CD8_T	ENSG00000259363
chr15_99989097_C_T	0.01636	6.81455	Only caQTL (No Link)	predicted.celltype.l1.DC,predicted.celltype.l1.Mono,predicted.celltype.l1.other_T,predicted.celltype.l2.CD14_Mono,predicted.celltype.l2.MAIT	predicted.celltype.l1.DC,predicted.celltype.l1.Mono,predicted.celltype.l1.other_T,predicted.celltype.l2.CD14_Mono,predicted.celltype.l2.MAIT		chr15-99928251-99929011
chr16_10240840_T_C	0.025264	13.152	Only caQTL (No Link)	predicted.celltype.l1.other_T	predicted.celltype.l1.other_T		chr16-10328188-10328687
chr16_10417177_A_G	0.024278	17.0155	Only caQTL (No Link)	predicted.celltype.l1.CD4_T,predicted.celltype.l1.PBMC	predicted.celltype.l1.CD4_T,predicted.celltype.l1.PBMC		chr16-10479527-10480268
chr16_10553347_A_G	0.015314	107.49	Only caQTL (With Link)	predicted.celltype.l1.PBMC	predicted.celltype.l1.PBMC		chr16-10552859-10553648
chr16_10629097_G_A	0.011928	63.8828	Only caQTL (With Link)	predicted.celltype.l1.Mono,predicted.celltype.l1.PBMC	predicted.celltype.l1.Mono,predicted.celltype.l1.PBMC,predicted.celltype.l2.CD14_Mono		chr16-10628888-10629387,chr16-10613702-10614201
chr16_1064050_A_G	0.007656	57.7033	Only caQTL (No Link)	predicted.celltype.l2.CD4_Naive	predicted.celltype.l2.CD4_Naive		chr16-996624-997400
chr16_10874365_G_A	0.015045	14.023	Only caQTL (With Link)	predicted.celltype.l1.PBMC	predicted.celltype.l1.PBMC		chr16-10868524-10869023
chr16_109031_C_T	0.010258	Inf	Only caQTL (With Link)	predicted.celltype.l1.PBMC	predicted.celltype.l1.PBMC		chr16-10289-10788
chr16_10952974_T_C	0.014427	177.756	Only caQTL (With Link)	predicted.celltype.l1.PBMC	predicted.celltype.l1.PBMC		chr16-10886532-10887724
chr16_1116417_G_A	0.015883	79.9388	Only caQTL (No Link)	predicted.celltype.l1.PBMC	predicted.celltype.l1.PBMC		chr16-1093404-1095653
chr16_11164208_G_A	0.005663	49.8872	Only caQTL (With Link)	predicted.celltype.l1.CD4_T,predicted.celltype.l1.PBMC,predicted.celltype.l2.CD4_Naive	predicted.celltype.l1.CD4_T,predicted.celltype.l1.PBMC,predicted.celltype.l2.CD4_Naive		chr16-11255612-11256807,chr16-11251961-11252460
chr16_11231693_A_C	0.005828	Inf	Only caQTL (With Link)	predicted.celltype.l1.CD4_T,predicted.celltype.l1.PBMC,predicted.celltype.l2.CD4_Naive	predicted.celltype.l1.CD4_T,predicted.celltype.l1.PBMC,predicted.celltype.l2.CD4_Naive		chr16-11255612-11256807,chr16-11251961-11252460
chr16_11453632_C_T	0.058402	28.8774	Only caQTL (No Link)	predicted.celltype.l1.Mono,predicted.celltype.l2.CD4_Naive	predicted.celltype.l1.Mono,predicted.celltype.l2.CD4_Naive		chr16-11493530-11495042
chr16_11575679_G_A	0.006506	14.3621	Only caQTL (With Link)	predicted.celltype.l1.CD8_T,predicted.celltype.l2.CD8_TEM	predicted.celltype.l1.CD4_T,predicted.celltype.l1.CD8_T,predicted.celltype.l1.PBMC,predicted.celltype.l1.other_T,predicted.celltype.l2.CD8_TEM,predicted.celltype.l2.MAIT	ENSG00000189067	chr16-11575476-11575975,chr16-11581682-11582623,chr16-11580023-11580522
chr16_11612504_G_C	0.01342	5.41567	Only caQTL (With Link)	predicted.celltype.l1.Mono,predicted.celltype.l1.PBMC,predicted.celltype.l2.CD14_Mono	predicted.celltype.l1.Mono,predicted.celltype.l1.PBMC,predicted.celltype.l2.CD14_Mono		chr16-11612271-11612770
chr16_11625706_G_C	0.029172	5.16373	Only caQTL (With Link)	predicted.celltype.l1.B,predicted.celltype.l1.Mono,predicted.celltype.l1.PBMC,predicted.celltype.l2.CD14_Mono	predicted.celltype.l1.B,predicted.celltype.l1.Mono,predicted.celltype.l1.PBMC,predicted.celltype.l2.CD14_Mono		chr16-11629019-11629926
chr16_11654450_A_G	0.013076	32.7507	Only caQTL (With Link)	predicted.celltype.l1.CD8_T,predicted.celltype.l2.CD8_TEM	predicted.celltype.l1.CD4_T,predicted.celltype.l1.CD8_T,predicted.celltype.l1.NK,predicted.celltype.l1.PBMC,predicted.celltype.l2.CD4_TCM,predicted.celltype.l2.CD8_Naive,predicted.celltype.l2.CD8_TEM,predicted.celltype.l2.NK		chr16-11654244-11655190
chr16_11656961_C_T	0.013649	23.4294	Only caQTL (No Link)	predicted.celltype.l2.CD4_Naive	predicted.celltype.l2.CD4_Naive		chr16-11654244-11655190
chr16_11726004_T_C	0.026559	7.62237	Only caQTL (With Link)	predicted.celltype.l2.CD14_Mono	predicted.celltype.l2.CD14_Mono		chr16-11743526-11744025
chr16_11970435_A_T	0.026262	59.6954	Only caQTL (No Link)	predicted.celltype.l1.B,predicted.celltype.l1.PBMC	predicted.celltype.l1.B,predicted.celltype.l1.PBMC		chr16-11970246-11970745
chr16_12308981_G_T	0.013608	Inf	Only caQTL (No Link)	predicted.celltype.l1.PBMC	predicted.celltype.l1.PBMC		chr16-12356585-12357383
chr16_12442124_A_G	0.010746	10.6963	Only caQTL (No Link)	predicted.celltype.l1.Mono	predicted.celltype.l1.Mono		chr16-12416085-12416584
chr16_12473547_T_G	0.010491	6.02915	Only caQTL (With Link)	predicted.celltype.l1.PBMC	predicted.celltype.l1.Mono,predicted.celltype.l1.PBMC,predicted.celltype.l2.CD14_Mono,predicted.celltype.l2.CD16_Mono		chr16-12416085-12416584
chr16_12480937_G_A	0.009632	38.4554	Only eQTL	predicted.celltype.l1.B,predicted.celltype.l2.B_intermediate	predicted.celltype.l1.B,predicted.celltype.l2.B_intermediate	ENSG00000103342
chr16_12515891_C_A	0.013037	8.70748	Only caQTL (No Link)	predicted.celltype.l1.Mono,predicted.celltype.l1.PBMC,predicted.celltype.l2.CD14_Mono	predicted.celltype.l1.Mono,predicted.celltype.l1.PBMC,predicted.celltype.l2.CD14_Mono		chr16-12515252-12516237
chr16_1256745_G_A	0.023011	7.02458	Only caQTL (With Link)	predicted.celltype.l1.PBMC	predicted.celltype.l1.CD4_T,predicted.celltype.l1.CD8_T,predicted.celltype.l1.DC,predicted.celltype.l1.Mono,predicted.celltype.l1.NK,predicted.celltype.l1.PBMC,predicted.celltype.l2.CD14_Mono,predicted.celltype.l2.CD8_TEM		chr16-1244855-1246095,chr16-1225653-1226152
chr16_1332689_G_A	0.043792	6.81418	Only caQTL (No Link)	predicted.celltype.l2.CD4_Naive	predicted.celltype.l2.CD4_Naive,predicted.celltype.l2.NK		chr16-1332350-1333858,chr16-1244855-1246095
chr16_1339744_C_T	0.011937	32.217	Only caQTL (With Link)	predicted.celltype.l1.PBMC	predicted.celltype.l1.PBMC		chr16-1331690-1332189
chr16_1377694_A_G	0.018042	55.0431	Only caQTL (No Link)	predicted.celltype.l1.B	predicted.celltype.l1.B		chr16-1357871-1358370
chr16_138718_C_CGGCGCA	0.039242	36.7171	Only caQTL (With Link)	predicted.celltype.l1.CD4_T,predicted.celltype.l1.CD8_T,predicted.celltype.l1.PBMC	predicted.celltype.l1.B,predicted.celltype.l1.CD4_T,predicted.celltype.l1.CD8_T,predicted.celltype.l1.NK,predicted.celltype.l1.PBMC,predicted.celltype.l1.other_T,predicted.celltype.l2.CD8_Naive,predicted.celltype.l2.NK		chr16-188388-189107,chr16-137994-138941
chr16_14025525_G_A	0.020787	87.3026	Only caQTL (With Link)	predicted.celltype.l1.Mono,predicted.celltype.l2.CD14_Mono	predicted.celltype.l1.B,predicted.celltype.l1.CD4_T,predicted.celltype.l1.DC,predicted.celltype.l1.Mono,predicted.celltype.l1.PBMC,predicted.celltype.l2.B_naive,predicted.celltype.l2.CD14_Mono,predicted.celltype.l2.CD4_Naive		chr16-14003112-14003611
chr16_14032697_C_CTGGG	0.0212	44.2138	Only caQTL (With Link)	predicted.celltype.l1.Mono,predicted.celltype.l2.CD14_Mono	predicted.celltype.l1.B,predicted.celltype.l1.CD4_T,predicted.celltype.l1.DC,predicted.celltype.l1.Mono,predicted.celltype.l1.PBMC,predicted.celltype.l2.B_naive,predicted.celltype.l2.CD14_Mono,predicted.celltype.l2.CD4_Naive		chr16-14003112-14003611
chr16_14633984_G_T	0.02139	6.16973	Only caQTL (With Link)	predicted.celltype.l1.CD4_T,predicted.celltype.l1.Mono,predicted.celltype.l1.PBMC,predicted.celltype.l2.CD14_Mono,predicted.celltype.l2.CD4_TCM,predicted.celltype.l2.CD8_TEM	predicted.celltype.l1.CD4_T,predicted.celltype.l1.CD8_T,predicted.celltype.l1.Mono,predicted.celltype.l1.PBMC,predicted.celltype.l2.CD14_Mono,predicted.celltype.l2.CD4_TCM,predicted.celltype.l2.CD8_TEM,predicted.celltype.l2.MAIT		chr16-14633911-14634410
chr16_14818012_C_T	0.007533	12.3804	Only eQTL	predicted.celltype.l2.B_intermediate	predicted.celltype.l2.B_intermediate	ENSG00000179889
chr16_14878271_A_T	0.012181	5.17397	Only caQTL (With Link)	predicted.celltype.l1.B,predicted.celltype.l1.CD4_T,predicted.celltype.l1.CD8_T,predicted.celltype.l1.PBMC,predicted.celltype.l2.B_intermediate,predicted.celltype.l2.B_naive,predicted.celltype.l2.CD4_Naive,predicted.celltype.l2.CD4_TCM	predicted.celltype.l1.B,predicted.celltype.l1.CD4_T,predicted.celltype.l1.CD8_T,predicted.celltype.l1.DC,predicted.celltype.l1.NK,predicted.celltype.l1.PBMC,predicted.celltype.l1.other_T,predicted.celltype.l2.B_intermediate,predicted.celltype.l2.B_naive,predicted.celltype.l2.CD4_Naive,predicted.celltype.l2.CD4_TCM,predicted.celltype.l2.NK,predicted.celltype.l2.Treg		chr16-14974443-14975280,chr16-14911898-14912397,chr16-14975563-14976314,chr16-14903507-14904006
chr16_14921671_GACCTCCA_G	0.03047	6.84393	Only caQTL (With Link)	predicted.celltype.l1.B	predicted.celltype.l1.B,predicted.celltype.l1.CD4_T,predicted.celltype.l1.PBMC,predicted.celltype.l2.MAIT,predicted.celltype.l2.Treg		chr16-15013944-15014674,chr16-14962850-14963876,chr16-14911898-14912397,chr16-14984044-14984948,chr16-14957528-14958027,chr16-14975563-14976314
chr16_14945599_C_T	0.011843	10.7565	Only caQTL (With Link)	predicted.celltype.l1.B,predicted.celltype.l1.CD4_T,predicted.celltype.l1.CD8_T,predicted.celltype.l1.Mono,predicted.celltype.l1.PBMC,predicted.celltype.l2.CD14_Mono,predicted.celltype.l2.CD4_Naive,predicted.celltype.l2.CD4_TCM,predicted.celltype.l2.CD8_TEM	predicted.celltype.l1.B,predicted.celltype.l1.CD4_T,predicted.celltype.l1.CD8_T,predicted.celltype.l1.DC,predicted.celltype.l1.Mono,predicted.celltype.l1.NK,predicted.celltype.l1.PBMC,predicted.celltype.l1.other_T,predicted.celltype.l2.B_naive,predicted.celltype.l2.CD14_Mono,predicted.celltype.l2.CD4_Naive,predicted.celltype.l2.CD4_TCM,predicted.celltype.l2.CD8_TEM,predicted.celltype.l2.MAIT,predicted.celltype.l2.NK,predicted.celltype.l2.Treg		chr16-15007326-15007825,chr16-15013944-15014674,chr16-14911898-14912397,chr16-14975563-14976314,chr16-14974443-14975280,chr16-14903507-14904006
chr16_14974107_A_T	0.017012	6.00164	Only caQTL (With Link)	predicted.celltype.l1.NK	predicted.celltype.l1.CD8_T,predicted.celltype.l1.NK,predicted.celltype.l1.PBMC,predicted.celltype.l2.CD8_TEM,predicted.celltype.l2.NK		chr16-15031123-15032056,chr16-15029002-15030200
chr16_15007030_A_C	0.02592	7.06273	Only caQTL (No Link)	predicted.celltype.l1.PBMC	predicted.celltype.l1.PBMC		chr16-14911898-14912397
chr16_15008420_C_G	0.031691	6.15172	Only caQTL (With Link)	predicted.celltype.l1.B,predicted.celltype.l1.CD4_T,predicted.celltype.l1.CD8_T,predicted.celltype.l1.Mono,predicted.celltype.l1.NK,predicted.celltype.l1.PBMC,predicted.celltype.l2.B_intermediate,predicted.celltype.l2.B_naive,predicted.celltype.l2.CD14_Mono,predicted.celltype.l2.CD4_Naive,predicted.celltype.l2.CD4_TCM,predicted.celltype.l2.CD8_TEM,predicted.celltype.l2.NK	predicted.celltype.l1.B,predicted.celltype.l1.CD4_T,predicted.celltype.l1.CD8_T,predicted.celltype.l1.DC,predicted.celltype.l1.Mono,predicted.celltype.l1.NK,predicted.celltype.l1.PBMC,predicted.celltype.l1.other_T,predicted.celltype.l2.B_intermediate,predicted.celltype.l2.B_naive,predicted.celltype.l2.CD14_Mono,predicted.celltype.l2.CD16_Mono,predicted.celltype.l2.CD4_Naive,predicted.celltype.l2.CD4_TCM,predicted.celltype.l2.CD4_TEM,predicted.celltype.l2.CD8_Naive,predicted.celltype.l2.CD8_TEM,predicted.celltype.l2.MAIT,predicted.celltype.l2.NK,predicted.celltype.l2.NK_CD56bright,predicted.celltype.l2.Treg		chr16-14974443-14975280,chr16-14975563-14976314,chr16-15013944-15014674,chr16-14962850-14963876,chr16-14984044-14984948,chr16-14957528-14958027,chr16-14911898-14912397,chr16-15029002-15030200,chr16-15022089-15022588,chr16-15020742-15021241
chr16_1503810_T_C	0.037115	540.139	Only caQTL (No Link)	predicted.celltype.l1.B,predicted.celltype.l1.CD4_T,predicted.celltype.l1.CD8_T,predicted.celltype.l1.DC,predicted.celltype.l1.Mono,predicted.celltype.l1.NK,predicted.celltype.l1.PBMC,predicted.celltype.l2.B_naive,predicted.celltype.l2.CD14_Mono,predicted.celltype.l2.CD4_Naive,predicted.celltype.l2.CD4_TCM,predicted.celltype.l2.CD8_TEM,predicted.celltype.l2.NK	predicted.celltype.l1.B,predicted.celltype.l1.CD4_T,predicted.celltype.l1.CD8_T,predicted.celltype.l1.DC,predicted.celltype.l1.Mono,predicted.celltype.l1.NK,predicted.celltype.l1.PBMC,predicted.celltype.l2.B_naive,predicted.celltype.l2.CD14_Mono,predicted.celltype.l2.CD4_Naive,predicted.celltype.l2.CD4_TCM,predicted.celltype.l2.CD8_TEM,predicted.celltype.l2.NK		chr16-1534438-1534937
chr16_15042489_C_T	0.012066	5.18248	Only caQTL (With Link)	predicted.celltype.l1.B,predicted.celltype.l1.CD4_T,predicted.celltype.l1.CD8_T,predicted.celltype.l1.Mono,predicted.celltype.l1.NK,predicted.celltype.l1.PBMC,predicted.celltype.l2.B_intermediate,predicted.celltype.l2.B_naive,predicted.celltype.l2.CD14_Mono,predicted.celltype.l2.CD4_Naive,predicted.celltype.l2.CD4_TCM,predicted.celltype.l2.CD8_TEM,predicted.celltype.l2.NK	predicted.celltype.l1.B,predicted.celltype.l1.CD4_T,predicted.celltype.l1.CD8_T,predicted.celltype.l1.DC,predicted.celltype.l1.Mono,predicted.celltype.l1.NK,predicted.celltype.l1.PBMC,predicted.celltype.l2.B_intermediate,predicted.celltype.l2.B_naive,predicted.celltype.l2.CD14_Mono,predicted.celltype.l2.CD4_Naive,predicted.celltype.l2.CD4_TCM,predicted.celltype.l2.CD8_Naive,predicted.celltype.l2.CD8_TEM,predicted.celltype.l2.MAIT,predicted.celltype.l2.NK,predicted.celltype.l2.Treg		chr16-15022089-15022588,chr16-15007326-15007825,chr16-14974443-14975280,chr16-15013944-15014674,chr16-14975563-14976314,chr16-15017168-15017667
chr16_15046439_C_A	0.01002	30.5287	Only caQTL (No Link)	predicted.celltype.l1.PBMC	predicted.celltype.l1.PBMC		chr16-15032458-15032957
chr16_15052826_C_CA	0.011952	6.32494	Full Cascade	predicted.celltype.l1.CD4_T,predicted.celltype.l2.CD4_Naive,predicted.celltype.l2.CD8_TEM	predicted.celltype.l1.CD4_T,predicted.celltype.l1.CD8_T,predicted.celltype.l1.DC,predicted.celltype.l1.Mono,predicted.celltype.l1.NK,predicted.celltype.l1.PBMC,predicted.celltype.l2.B_intermediate,predicted.celltype.l2.CD16_Mono,predicted.celltype.l2.CD4_Naive,predicted.celltype.l2.CD4_TCM,predicted.celltype.l2.CD8_TEM,predicted.celltype.l2.NK	ENSG00000179889	chr16-14975563-14976314,chr16-15013944-15014674,chr16-14974443-14975280	chr16-14975563-14976314->ENSG00000179889,chr16-15013944-15014674->ENSG00000179889,chr16-15052674-15053173->ENSG00000179889
chr16_15094168_C_G	0.029342	5.69937	Only caQTL (With Link)	predicted.celltype.l1.CD8_T,predicted.celltype.l2.CD8_TEM	predicted.celltype.l1.CD8_T,predicted.celltype.l1.NK,predicted.celltype.l1.PBMC,predicted.celltype.l1.other_T,predicted.celltype.l2.CD8_TEM,predicted.celltype.l2.MAIT		chr16-15013944-15014674,chr16-15022089-15022588,chr16-15017168-15017667
chr16_15096133_G_C	0.028974	7.43956	Full Cascade	predicted.celltype.l1.B,predicted.celltype.l1.CD4_T,predicted.celltype.l1.CD8_T,predicted.celltype.l1.Mono,predicted.celltype.l1.NK,predicted.celltype.l2.B_naive,predicted.celltype.l2.CD14_Mono,predicted.celltype.l2.CD4_Naive,predicted.celltype.l2.CD4_TCM,predicted.celltype.l2.CD8_TEM,predicted.celltype.l2.NK	predicted.celltype.l1.B,predicted.celltype.l1.CD4_T,predicted.celltype.l1.CD8_T,predicted.celltype.l1.Mono,predicted.celltype.l1.NK,predicted.celltype.l1.PBMC,predicted.celltype.l1.other_T,predicted.celltype.l2.B_intermediate,predicted.celltype.l2.B_naive,predicted.celltype.l2.CD14_Mono,predicted.celltype.l2.CD16_Mono,predicted.celltype.l2.CD4_Naive,predicted.celltype.l2.CD4_TCM,predicted.celltype.l2.CD4_TEM,predicted.celltype.l2.CD8_Naive,predicted.celltype.l2.CD8_TEM,predicted.celltype.l2.MAIT,predicted.celltype.l2.NK,predicted.celltype.l2.Treg	ENSG00000179889,ENSG00000257391	chr16-15013944-15014674,chr16-15022089-15022588,chr16-15007326-15007825,chr16-15017168-15017667,chr16-15029002-15030200,chr16-15020742-15021241	chr16-15013944-15014674->ENSG00000179889,chr16-15022089-15022588->ENSG00000179889,chr16-15007326-15007825->ENSG00000179889
chr16_15101721_G_C	0.028972	7.27277	Only eQTL	predicted.celltype.l1.B,predicted.celltype.l1.CD4_T,predicted.celltype.l1.CD8_T,predicted.celltype.l1.Mono,predicted.celltype.l1.NK,predicted.celltype.l1.PBMC,predicted.celltype.l1.other_T,predicted.celltype.l2.B_naive,predicted.celltype.l2.CD14_Mono,predicted.celltype.l2.CD16_Mono,predicted.celltype.l2.CD4_Naive,predicted.celltype.l2.CD4_TCM,predicted.celltype.l2.CD8_Naive,predicted.celltype.l2.CD8_TEM,predicted.celltype.l2.NK	predicted.celltype.l1.B,predicted.celltype.l1.CD4_T,predicted.celltype.l1.CD8_T,predicted.celltype.l1.Mono,predicted.celltype.l1.NK,predicted.celltype.l1.PBMC,predicted.celltype.l1.other_T,predicted.celltype.l2.B_naive,predicted.celltype.l2.CD14_Mono,predicted.celltype.l2.CD16_Mono,predicted.celltype.l2.CD4_Naive,predicted.celltype.l2.CD4_TCM,predicted.celltype.l2.CD8_Naive,predicted.celltype.l2.CD8_TEM,predicted.celltype.l2.NK	ENSG00000179889,ENSG00000257391
chr16_15389356_C_T	0.011803	150.396	Only eQTL	predicted.celltype.l1.CD4_T,predicted.celltype.l1.CD8_T,predicted.celltype.l1.Mono,predicted.celltype.l1.PBMC,predicted.celltype.l2.CD16_Mono,predicted.celltype.l2.CD4_Naive,predicted.celltype.l2.CD8_TEM	predicted.celltype.l1.CD4_T,predicted.celltype.l1.CD8_T,predicted.celltype.l1.Mono,predicted.celltype.l1.PBMC,predicted.celltype.l2.CD16_Mono,predicted.celltype.l2.CD4_Naive,predicted.celltype.l2.CD8_TEM	ENSG00000179889
chr16_15479625_A_C	0.026686	26.6275	Only caQTL (With Link)	predicted.celltype.l2.CD4_TCM	predicted.celltype.l2.CD4_TCM		chr16-15434027-15435884
chr16_15543367_G_T	0.011759	10.555	Only eQTL	predicted.celltype.l1.CD4_T,predicted.celltype.l1.NK,predicted.celltype.l1.PBMC,predicted.celltype.l2.CD4_Naive,predicted.celltype.l2.CD8_Naive,predicted.celltype.l2.NK	predicted.celltype.l1.CD4_T,predicted.celltype.l1.NK,predicted.celltype.l1.PBMC,predicted.celltype.l2.CD4_Naive,predicted.celltype.l2.CD8_Naive,predicted.celltype.l2.NK	ENSG00000179889,ENSG00000257391
chr16_15559420_G_A	0.029828	44.6989	Only caQTL (With Link)	predicted.celltype.l1.B,predicted.celltype.l1.CD4_T,predicted.celltype.l1.CD8_T,predicted.celltype.l1.PBMC,predicted.celltype.l2.B_intermediate,predicted.celltype.l2.CD4_Naive,predicted.celltype.l2.CD4_TCM,predicted.celltype.l2.CD4_TEM,predicted.celltype.l2.CD8_Naive,predicted.celltype.l2.CD8_TEM	predicted.celltype.l1.B,predicted.celltype.l1.CD4_T,predicted.celltype.l1.CD8_T,predicted.celltype.l1.Mono,predicted.celltype.l1.NK,predicted.celltype.l1.PBMC,predicted.celltype.l1.other_T,predicted.celltype.l2.B_intermediate,predicted.celltype.l2.B_naive,predicted.celltype.l2.CD14_Mono,predicted.celltype.l2.CD16_Mono,predicted.celltype.l2.CD4_Naive,predicted.celltype.l2.CD4_TCM,predicted.celltype.l2.CD4_TEM,predicted.celltype.l2.CD8_Naive,predicted.celltype.l2.CD8_TEM,predicted.celltype.l2.MAIT,predicted.celltype.l2.NK,predicted.celltype.l2.Treg		chr16-15649919-15650868,chr16-15509141-15510116
chr16_15586860_A_AC	0.030016	8.14766	Only caQTL (With Link)	predicted.celltype.l1.CD8_T,predicted.celltype.l1.PBMC,predicted.celltype.l2.B_intermediate,predicted.celltype.l2.CD4_Naive,predicted.celltype.l2.CD4_TCM,predicted.celltype.l2.CD4_TEM,predicted.celltype.l2.CD8_Naive	predicted.celltype.l1.CD8_T,predicted.celltype.l1.Mono,predicted.celltype.l1.NK,predicted.celltype.l1.PBMC,predicted.celltype.l1.other_T,predicted.celltype.l2.B_intermediate,predicted.celltype.l2.B_naive,predicted.celltype.l2.CD14_Mono,predicted.celltype.l2.CD16_Mono,predicted.celltype.l2.CD4_Naive,predicted.celltype.l2.CD4_TCM,predicted.celltype.l2.CD4_TEM,predicted.celltype.l2.CD8_Naive,predicted.celltype.l2.MAIT,predicted.celltype.l2.NK,predicted.celltype.l2.Treg		chr16-15509141-15510116,chr16-15649919-15650868
chr16_15931985_G_A	0.012708	14.1429	Only eQTL	predicted.celltype.l1.CD4_T,predicted.celltype.l1.CD8_T,predicted.celltype.l1.DC,predicted.celltype.l1.Mono,predicted.celltype.l1.NK,predicted.celltype.l1.PBMC,predicted.celltype.l1.other,predicted.celltype.l1.other_T,predicted.celltype.l2.B_intermediate,predicted.celltype.l2.CD14_Mono,predicted.celltype.l2.CD16_Mono,predicted.celltype.l2.CD4_Naive,predicted.celltype.l2.CD4_TCM,predicted.celltype.l2.CD4_TEM,predicted.celltype.l2.CD8_Naive,predicted.celltype.l2.CD8_TEM,predicted.celltype.l2.MAIT,predicted.celltype.l2.NK,predicted.celltype.l2.NK_CD56bright,predicted.celltype.l2.Treg	predicted.celltype.l1.CD4_T,predicted.celltype.l1.CD8_T,predicted.celltype.l1.DC,predicted.celltype.l1.Mono,predicted.celltype.l1.NK,predicted.celltype.l1.PBMC,predicted.celltype.l1.other,predicted.celltype.l1.other_T,predicted.celltype.l2.B_intermediate,predicted.celltype.l2.CD14_Mono,predicted.celltype.l2.CD16_Mono,predicted.celltype.l2.CD4_Naive,predicted.celltype.l2.CD4_TCM,predicted.celltype.l2.CD4_TEM,predicted.celltype.l2.CD8_Naive,predicted.celltype.l2.CD8_TEM,predicted.celltype.l2.MAIT,predicted.celltype.l2.NK,predicted.celltype.l2.NK_CD56bright,predicted.celltype.l2.Treg	ENSG00000103222,ENSG00000133393
chr16_15949804_G_A	0.012597	14.2384	Positional Cascade	predicted.celltype.l1.CD4_T,predicted.celltype.l1.CD8_T,predicted.celltype.l1.NK,predicted.celltype.l1.PBMC,predicted.celltype.l1.other_T,predicted.celltype.l2.B_intermediate,predicted.celltype.l2.CD4_Naive,predicted.celltype.l2.CD4_TCM,predicted.celltype.l2.CD8_Naive,predicted.celltype.l2.CD8_TEM,predicted.celltype.l2.NK	predicted.celltype.l1.CD4_T,predicted.celltype.l1.CD8_T,predicted.celltype.l1.DC,predicted.celltype.l1.Mono,predicted.celltype.l1.NK,predicted.celltype.l1.PBMC,predicted.celltype.l1.other,predicted.celltype.l1.other_T,predicted.celltype.l2.B_intermediate,predicted.celltype.l2.CD14_Mono,predicted.celltype.l2.CD16_Mono,predicted.celltype.l2.CD4_Naive,predicted.celltype.l2.CD4_TCM,predicted.celltype.l2.CD4_TEM,predicted.celltype.l2.CD8_Naive,predicted.celltype.l2.CD8_TEM,predicted.celltype.l2.MAIT,predicted.celltype.l2.NK,predicted.celltype.l2.NK_CD56bright,predicted.celltype.l2.Treg	ENSG00000103222,ENSG00000133393		chr16-15949038-15950768->ENSG00000103222
chr16_15954646_C_G	0.011185	Inf	Only eQTL	predicted.celltype.l1.B,predicted.celltype.l1.CD4_T,predicted.celltype.l1.DC,predicted.celltype.l1.other,predicted.celltype.l1.other_T,predicted.celltype.l2.B_intermediate,predicted.celltype.l2.B_naive,predicted.celltype.l2.CD4_TEM,predicted.celltype.l2.CD8_TEM,predicted.celltype.l2.MAIT,predicted.celltype.l2.NK_CD56bright	predicted.celltype.l1.B,predicted.celltype.l1.CD4_T,predicted.celltype.l1.DC,predicted.celltype.l1.other,predicted.celltype.l1.other_T,predicted.celltype.l2.B_intermediate,predicted.celltype.l2.B_naive,predicted.celltype.l2.CD4_TEM,predicted.celltype.l2.CD8_TEM,predicted.celltype.l2.MAIT,predicted.celltype.l2.NK_CD56bright	ENSG00000103222,ENSG00000133393
chr16_16048147_G_T	0.013151	60.8001	Only caQTL (No Link)	predicted.celltype.l2.CD4_Naive	predicted.celltype.l2.CD4_Naive		chr16-15986837-15987336
chr16_1610690_C_T	0.013981	Inf	Only caQTL (With Link)	predicted.celltype.l1.CD4_T,predicted.celltype.l1.CD8_T,predicted.celltype.l1.Mono,predicted.celltype.l1.PBMC,predicted.celltype.l2.CD14_Mono,predicted.celltype.l2.CD4_Naive	predicted.celltype.l1.CD4_T,predicted.celltype.l1.CD8_T,predicted.celltype.l1.Mono,predicted.celltype.l1.NK,predicted.celltype.l1.PBMC,predicted.celltype.l2.CD14_Mono,predicted.celltype.l2.CD4_Naive,predicted.celltype.l2.NK		chr16-1610518-1611017
chr16_1647976_G_A	0.016926	221.931	Only caQTL (No Link)	predicted.celltype.l1.NK,predicted.celltype.l1.PBMC,predicted.celltype.l2.NK	predicted.celltype.l1.NK,predicted.celltype.l1.PBMC,predicted.celltype.l2.NK		chr16-1647869-1649284
chr16_1661358_A_T	0.00976	10.2099	Only caQTL (No Link)	predicted.celltype.l1.NK,predicted.celltype.l2.NK	predicted.celltype.l1.NK,predicted.celltype.l2.NK		chr16-1718635-1719134
chr16_1678045_C_A	0.019376	7.28883	Only caQTL (With Link)	predicted.celltype.l1.PBMC	predicted.celltype.l1.PBMC,predicted.celltype.l2.CD4_Naive,predicted.celltype.l2.CD8_TEM		chr16-1677944-1678923,chr16-1732057-1732556
chr16_1714068_G_A	0.007582	Inf	Only caQTL (With Link)	predicted.celltype.l1.B,predicted.celltype.l1.PBMC	predicted.celltype.l1.B,predicted.celltype.l1.PBMC		chr16-1713517-1714374
chr16_17269819_A_G	0.021138	9.42669	Only caQTL (No Link)	predicted.celltype.l1.CD4_T	predicted.celltype.l1.CD4_T		chr16-17327863-17328362
chr16_17316999_T_G	0.009619	140.564	Only caQTL (With Link)	predicted.celltype.l1.PBMC	predicted.celltype.l1.PBMC		chr16-17359714-17360213
chr16_17345315_T_C	0.015927	Inf	Only caQTL (With Link)	predicted.celltype.l1.Mono,predicted.celltype.l2.CD14_Mono	predicted.celltype.l1.Mono,predicted.celltype.l2.CD14_Mono		chr16-17344927-17345426
chr16_1767830_C_T	0.017103	88.8143	Only caQTL (With Link)	predicted.celltype.l1.CD4_T,predicted.celltype.l1.PBMC	predicted.celltype.l1.CD4_T,predicted.celltype.l1.PBMC,predicted.celltype.l2.CD4_Naive,predicted.celltype.l2.CD8_TEM		chr16-1677944-1678923,chr16-1732057-1732556
chr16_1771772_G_C	0.016952	10.7545	Only caQTL (With Link)	predicted.celltype.l1.CD4_T,predicted.celltype.l1.PBMC	predicted.celltype.l1.CD4_T,predicted.celltype.l1.PBMC,predicted.celltype.l2.CD4_Naive		chr16-1771324-1772067
chr16_1796633_A_C	0.007818	Inf	Only caQTL (With Link)	predicted.celltype.l1.B,predicted.celltype.l1.PBMC	predicted.celltype.l1.B,predicted.celltype.l1.PBMC		chr16-1713517-1714374
chr16_181110_C_T	0.015969	8.63753	Only caQTL (No Link)	predicted.celltype.l1.PBMC	predicted.celltype.l1.PBMC		chr16-173170-173897
chr16_18567005_G_C	0.012019	19.74	Only eQTL	predicted.celltype.l1.CD4_T,predicted.celltype.l1.CD8_T,predicted.celltype.l1.NK,predicted.celltype.l1.PBMC,predicted.celltype.l2.CD14_Mono,predicted.celltype.l2.CD4_Naive,predicted.celltype.l2.CD8_TEM,predicted.celltype.l2.NK	predicted.celltype.l1.CD4_T,predicted.celltype.l1.CD8_T,predicted.celltype.l1.NK,predicted.celltype.l1.PBMC,predicted.celltype.l2.CD14_Mono,predicted.celltype.l2.CD4_Naive,predicted.celltype.l2.CD8_TEM,predicted.celltype.l2.NK	ENSG00000185164
chr16_18756686_T_C	0.011924	5.05163	Only caQTL (With Link)	predicted.celltype.l1.CD4_T	predicted.celltype.l1.CD4_T,predicted.celltype.l1.CD8_T,predicted.celltype.l1.NK,predicted.celltype.l2.CD4_Naive,predicted.celltype.l2.CD8_TEM,predicted.celltype.l2.NK		chr16-18759865-18760364
chr16_18760570_A_G	0.011435	5.827	Only caQTL (With Link)	predicted.celltype.l2.CD4_TCM	predicted.celltype.l1.NK,predicted.celltype.l2.CD4_Naive,predicted.celltype.l2.CD4_TCM,predicted.celltype.l2.NK		chr16-18759865-18760364
chr16_1920720_C_T	0.007778	Inf	Only caQTL (With Link)	predicted.celltype.l1.CD4_T,predicted.celltype.l1.CD8_T,predicted.celltype.l1.NK,predicted.celltype.l1.PBMC,predicted.celltype.l2.CD4_Naive,predicted.celltype.l2.CD4_TCM,predicted.celltype.l2.CD8_TEM	predicted.celltype.l1.CD4_T,predicted.celltype.l1.CD8_T,predicted.celltype.l1.Mono,predicted.celltype.l1.NK,predicted.celltype.l1.PBMC,predicted.celltype.l1.other_T,predicted.celltype.l2.B_naive,predicted.celltype.l2.CD14_Mono,predicted.celltype.l2.CD4_Naive,predicted.celltype.l2.CD4_TCM,predicted.celltype.l2.CD8_TEM,predicted.celltype.l2.MAIT,predicted.celltype.l2.NK		chr16-1929107-1930385
chr16_1923581_G_A	0.012824	16.3633	Only caQTL (With Link)	predicted.celltype.l1.B,predicted.celltype.l1.CD4_T,predicted.celltype.l1.CD8_T,predicted.celltype.l1.PBMC	predicted.celltype.l1.B,predicted.celltype.l1.CD4_T,predicted.celltype.l1.CD8_T,predicted.celltype.l1.NK,predicted.celltype.l1.PBMC,predicted.celltype.l2.CD4_Naive,predicted.celltype.l2.CD4_TCM,predicted.celltype.l2.CD8_TEM,predicted.celltype.l2.NK		chr16-1943129-1943628
chr16_1943326_G_A	0.012695	16.0197	Only caQTL (With Link)	predicted.celltype.l1.B,predicted.celltype.l1.CD4_T,predicted.celltype.l1.CD8_T,predicted.celltype.l1.Mono,predicted.celltype.l1.PBMC	predicted.celltype.l1.B,predicted.celltype.l1.CD4_T,predicted.celltype.l1.CD8_T,predicted.celltype.l1.Mono,predicted.celltype.l1.NK,predicted.celltype.l1.PBMC,predicted.celltype.l2.CD14_Mono,predicted.celltype.l2.CD4_Naive,predicted.celltype.l2.CD4_TCM,predicted.celltype.l2.CD8_TEM,predicted.celltype.l2.NK		chr16-1943129-1943628
chr16_19561741_G_A	0.030322	15.2359	Only eQTL	predicted.celltype.l1.CD8_T,predicted.celltype.l1.Mono,predicted.celltype.l2.CD16_Mono,predicted.celltype.l2.CD4_Naive,predicted.celltype.l2.CD8_TEM	predicted.celltype.l1.CD8_T,predicted.celltype.l1.Mono,predicted.celltype.l2.CD16_Mono,predicted.celltype.l2.CD4_Naive,predicted.celltype.l2.CD8_TEM	ENSG00000103544,ENSG00000174628
chr16_1984035_G_T	0.012453	44.1322	Only caQTL (With Link)	predicted.celltype.l1.CD8_T,predicted.celltype.l1.NK,predicted.celltype.l1.PBMC,predicted.celltype.l2.CD8_TEM	predicted.celltype.l1.CD8_T,predicted.celltype.l1.Mono,predicted.celltype.l1.NK,predicted.celltype.l1.PBMC,predicted.celltype.l2.CD14_Mono,predicted.celltype.l2.CD8_TEM,predicted.celltype.l2.NK		chr16-1983420-1984672
chr16_2005341_C_CAGGGTGCTGCTGGGACGCAGAGCGCGAGCCTCCTCGGGGAGCTGAGCGGAGCCAT	0.012278	34.2673	Only caQTL (With Link)	predicted.celltype.l1.B,predicted.celltype.l1.CD4_T,predicted.celltype.l2.B_intermediate,predicted.celltype.l2.B_naive,predicted.celltype.l2.CD4_Naive	predicted.celltype.l1.B,predicted.celltype.l1.CD4_T,predicted.celltype.l2.B_intermediate,predicted.celltype.l2.B_naive,predicted.celltype.l2.CD4_Naive,predicted.celltype.l2.CD4_TCM		chr16-2089807-2091590
chr16_2016646_G_A	0.018216	9.84484	Only caQTL (No Link)	predicted.celltype.l1.CD4_T,predicted.celltype.l1.CD8_T,predicted.celltype.l1.PBMC	predicted.celltype.l1.CD4_T,predicted.celltype.l1.CD8_T,predicted.celltype.l1.PBMC		chr16-2016392-2017238
chr16_2033503_G_A	0.010373	15.085	Only caQTL (With Link)	predicted.celltype.l1.B,predicted.celltype.l1.Mono,predicted.celltype.l1.PBMC,predicted.celltype.l2.CD14_Mono	predicted.celltype.l1.B,predicted.celltype.l1.Mono,predicted.celltype.l1.PBMC,predicted.celltype.l2.CD14_Mono		chr16-2032486-2034385
chr16_2048030_G_C	0.025948	18.0859	Only caQTL (With Link)	predicted.celltype.l1.CD4_T,predicted.celltype.l1.PBMC,predicted.celltype.l2.CD8_TEM	predicted.celltype.l1.CD4_T,predicted.celltype.l1.CD8_T,predicted.celltype.l1.PBMC,predicted.celltype.l1.other_T,predicted.celltype.l2.CD8_TEM,predicted.celltype.l2.MAIT		chr16-2047228-2048184,chr16-1959225-1959724
chr16_2109320_G_A	0.015537	26.0176	Only caQTL (With Link)	predicted.celltype.l1.CD4_T,predicted.celltype.l1.Mono,predicted.celltype.l1.PBMC,predicted.celltype.l2.CD4_Naive,predicted.celltype.l2.CD8_TEM	predicted.celltype.l1.CD4_T,predicted.celltype.l1.CD8_T,predicted.celltype.l1.Mono,predicted.celltype.l1.PBMC,predicted.celltype.l2.CD4_Naive,predicted.celltype.l2.CD4_TCM,predicted.celltype.l2.CD8_TEM		chr16-2089807-2091590
chr16_21343065_C_T	0.009398	16.701	Only caQTL (No Link)	predicted.celltype.l1.CD4_T,predicted.celltype.l2.CD4_Naive	predicted.celltype.l1.CD4_T,predicted.celltype.l1.PBMC,predicted.celltype.l2.CD4_Naive	ENSG00000169246	chr16-21277677-21278592
chr16_21390407_C_T	0.041528	70.7501	Only caQTL (With Link)	predicted.celltype.l1.Mono	predicted.celltype.l1.Mono,predicted.celltype.l2.B_intermediate,predicted.celltype.l2.CD14_Mono		chr16-21363547-21364777
chr16_2148649_TGCCGCCGCCGCCGCCGCC_T	0.015875	6.88801	Only caQTL (With Link)	predicted.celltype.l1.PBMC	predicted.celltype.l1.PBMC		chr16-2147945-2149159
chr16_21519421_C_T	0.007024	16.2789	Only caQTL (With Link)	predicted.celltype.l1.CD8_T,predicted.celltype.l2.CD8_TEM	predicted.celltype.l1.CD8_T,predicted.celltype.l2.CD8_TEM		chr16-21519166-21519665
chr16_21534784_C_T	0.009389	19.3198	Only caQTL (With Link)	predicted.celltype.l1.CD4_T,predicted.celltype.l1.Mono,predicted.celltype.l1.PBMC,predicted.celltype.l2.CD14_Mono,predicted.celltype.l2.CD4_Naive,predicted.celltype.l2.CD4_TCM	predicted.celltype.l1.B,predicted.celltype.l1.CD4_T,predicted.celltype.l1.Mono,predicted.celltype.l1.NK,predicted.celltype.l1.PBMC,predicted.celltype.l1.other_T,predicted.celltype.l2.CD14_Mono,predicted.celltype.l2.CD4_Naive,predicted.celltype.l2.CD4_TCM,predicted.celltype.l2.CD8_Naive,predicted.celltype.l2.MAIT,predicted.celltype.l2.NK		chr16-21519166-21519665
chr16_21545145_G_A	0.044095	97.3848	Only caQTL (With Link)	predicted.celltype.l1.B,predicted.celltype.l1.CD4_T,predicted.celltype.l1.CD8_T,predicted.celltype.l1.Mono,predicted.celltype.l1.PBMC,predicted.celltype.l2.B_intermediate,predicted.celltype.l2.B_naive,predicted.celltype.l2.CD14_Mono,predicted.celltype.l2.CD4_Naive,predicted.celltype.l2.CD8_TEM	predicted.celltype.l1.B,predicted.celltype.l1.CD4_T,predicted.celltype.l1.CD8_T,predicted.celltype.l1.DC,predicted.celltype.l1.Mono,predicted.celltype.l1.NK,predicted.celltype.l1.PBMC,predicted.celltype.l1.other_T,predicted.celltype.l2.B_intermediate,predicted.celltype.l2.B_memory,predicted.celltype.l2.B_naive,predicted.celltype.l2.CD14_Mono,predicted.celltype.l2.CD16_Mono,predicted.celltype.l2.CD4_Naive,predicted.celltype.l2.CD4_TCM,predicted.celltype.l2.CD4_TEM,predicted.celltype.l2.CD8_Naive,predicted.celltype.l2.CD8_TEM,predicted.celltype.l2.NK,predicted.celltype.l2.Treg		chr16-21501174-21501933,chr16-21519960-21520768,chr16-21517669-21518168,chr16-21554760-21555259,chr16-21506910-21508030,chr16-21519166-21519665,chr16-21534527-21535026,chr16-21502044-21502764
chr16_21558383_C_T	0.055556	23.0657	Only caQTL (With Link)	predicted.celltype.l1.B,predicted.celltype.l1.CD4_T,predicted.celltype.l1.CD8_T,predicted.celltype.l1.Mono,predicted.celltype.l1.NK,predicted.celltype.l1.PBMC,predicted.celltype.l2.CD14_Mono,predicted.celltype.l2.CD4_TCM,predicted.celltype.l2.CD8_TEM,predicted.celltype.l2.NK	predicted.celltype.l1.B,predicted.celltype.l1.CD4_T,predicted.celltype.l1.CD8_T,predicted.celltype.l1.Mono,predicted.celltype.l1.NK,predicted.celltype.l1.PBMC,predicted.celltype.l1.other_T,predicted.celltype.l2.B_naive,predicted.celltype.l2.CD14_Mono,predicted.celltype.l2.CD4_Naive,predicted.celltype.l2.CD4_TCM,predicted.celltype.l2.CD8_TEM,predicted.celltype.l2.MAIT,predicted.celltype.l2.NK,predicted.celltype.l2.Treg		chr16-21502044-21502764,chr16-21540988-21541487,chr16-21501174-21501933,chr16-21506910-21508030,chr16-21517165-21517664
chr16_21574471_C_T	0.060676	24.0417	Only caQTL (No Link)	predicted.celltype.l1.B,predicted.celltype.l2.B_intermediate,predicted.celltype.l2.CD4_Naive,predicted.celltype.l2.MAIT	predicted.celltype.l1.B,predicted.celltype.l2.B_intermediate,predicted.celltype.l2.CD4_Naive,predicted.celltype.l2.MAIT		chr16-21541646-21542145
chr16_21584799_A_C	0.011037	9.60449	Only caQTL (With Link)	predicted.celltype.l1.CD4_T,predicted.celltype.l1.PBMC,predicted.celltype.l2.CD4_Naive	predicted.celltype.l1.CD4_T,predicted.celltype.l1.PBMC,predicted.celltype.l2.CD4_Naive		chr16-21519166-21519665,chr16-21502044-21502764,chr16-21540988-21541487
chr16_21594087_C_T	0.02122	55.605	Only caQTL (No Link)	predicted.celltype.l1.CD4_T,predicted.celltype.l1.CD8_T,predicted.celltype.l1.PBMC,predicted.celltype.l1.other_T,predicted.celltype.l2.CD4_TCM,predicted.celltype.l2.CD8_TEM,predicted.celltype.l2.MAIT	predicted.celltype.l1.CD4_T,predicted.celltype.l1.CD8_T,predicted.celltype.l1.PBMC,predicted.celltype.l1.other_T,predicted.celltype.l2.CD4_TCM,predicted.celltype.l2.CD8_TEM,predicted.celltype.l2.MAIT		chr16-21565834-21566333
chr16_21616769_T_C	0.009624	Inf	Only caQTL (With Link)	predicted.celltype.l1.CD4_T,predicted.celltype.l2.CD4_TCM	predicted.celltype.l1.B,predicted.celltype.l1.CD4_T,predicted.celltype.l1.other_T,predicted.celltype.l2.CD4_TCM,predicted.celltype.l2.CD8_Naive,predicted.celltype.l2.MAIT		chr16-21519166-21519665
chr16_2162272_A_G	0.03171	Inf	Only caQTL (With Link)	predicted.celltype.l1.Mono	predicted.celltype.l1.CD8_T,predicted.celltype.l1.Mono,predicted.celltype.l1.NK,predicted.celltype.l1.PBMC,predicted.celltype.l2.CD4_TCM,predicted.celltype.l2.CD8_TEM,predicted.celltype.l2.NK		chr16-2161920-2162963,chr16-2153450-2153949
chr16_21657880_A_G	0.049613	5.7812	Only caQTL (No Link)	predicted.celltype.l1.CD4_T	predicted.celltype.l1.CD4_T		chr16-21604712-21605211
chr16_21787886_C_T	0.007546	5.28682	Only caQTL (No Link)	predicted.celltype.l1.PBMC	predicted.celltype.l1.PBMC		chr16-21837139-21837638
chr16_21820280_C_T	0.019867	16.9358	Only caQTL (With Link)	predicted.celltype.l1.PBMC	predicted.celltype.l1.PBMC,predicted.celltype.l2.CD8_TEM		chr16-21820039-21820771
chr16_21917561_A_G	0.009335	Inf	Only eQTL	predicted.celltype.l1.DC,predicted.celltype.l2.B_intermediate	predicted.celltype.l1.DC,predicted.celltype.l2.B_intermediate	ENSG00000140743
chr16_21935196_C_T	0.032398	5.84082	Only caQTL (With Link)	predicted.celltype.l1.CD4_T,predicted.celltype.l1.CD8_T,predicted.celltype.l1.PBMC,predicted.celltype.l2.CD4_TCM,predicted.celltype.l2.CD8_TEM	predicted.celltype.l1.CD4_T,predicted.celltype.l1.CD8_T,predicted.celltype.l1.NK,predicted.celltype.l1.PBMC,predicted.celltype.l2.CD4_Naive,predicted.celltype.l2.CD4_TCM,predicted.celltype.l2.CD8_TEM,predicted.celltype.l2.NK		chr16-21934997-21935496
chr16_21944604_C_G	0.019514	41.3443	Only caQTL (No Link)	predicted.celltype.l1.PBMC	predicted.celltype.l1.PBMC		chr16-21946839-21947676
chr16_22026861_G_T	0.032405	5.94392	Only caQTL (With Link)	predicted.celltype.l1.CD4_T,predicted.celltype.l1.CD8_T,predicted.celltype.l1.PBMC,predicted.celltype.l2.CD4_TCM,predicted.celltype.l2.CD8_TEM	predicted.celltype.l1.CD4_T,predicted.celltype.l1.CD8_T,predicted.celltype.l1.NK,predicted.celltype.l1.PBMC,predicted.celltype.l2.CD4_Naive,predicted.celltype.l2.CD4_TCM,predicted.celltype.l2.CD8_TEM,predicted.celltype.l2.NK		chr16-21934997-21935496
chr16_22277920_G_T	0.029989	7.85425	Only caQTL (With Link)	predicted.celltype.l1.DC	predicted.celltype.l1.DC		chr16-22374498-22374997
chr16_22374702_G_T	0.022976	20.7987	Only caQTL (With Link)	predicted.celltype.l1.CD4_T,predicted.celltype.l1.CD8_T,predicted.celltype.l1.DC,predicted.celltype.l1.Mono,predicted.celltype.l1.PBMC,predicted.celltype.l2.B_naive,predicted.celltype.l2.CD14_Mono,predicted.celltype.l2.CD4_Naive,predicted.celltype.l2.CD4_TCM,predicted.celltype.l2.CD8_TEM	predicted.celltype.l1.B,predicted.celltype.l1.CD4_T,predicted.celltype.l1.CD8_T,predicted.celltype.l1.DC,predicted.celltype.l1.Mono,predicted.celltype.l1.NK,predicted.celltype.l1.PBMC,predicted.celltype.l1.other_T,predicted.celltype.l2.B_intermediate,predicted.celltype.l2.B_naive,predicted.celltype.l2.CD14_Mono,predicted.celltype.l2.CD4_Naive,predicted.celltype.l2.CD4_TCM,predicted.celltype.l2.CD8_TEM,predicted.celltype.l2.NK		chr16-22374498-22374997
chr16_223813_G_A	0.040055	123.784	Only caQTL (With Link)	predicted.celltype.l1.CD4_T,predicted.celltype.l2.CD8_Naive	predicted.celltype.l1.B,predicted.celltype.l1.CD4_T,predicted.celltype.l1.CD8_T,predicted.celltype.l1.PBMC,predicted.celltype.l1.other_T,predicted.celltype.l2.CD4_Naive,predicted.celltype.l2.CD4_TCM,predicted.celltype.l2.CD8_Naive,predicted.celltype.l2.CD8_TEM,predicted.celltype.l2.NK		chr16-188388-189107
chr16_22567866_G_C	0.012135	9.45724	Only caQTL (No Link)	predicted.celltype.l1.PBMC	predicted.celltype.l1.PBMC		chr16-22606456-22606955
chr16_22625001_C_T	0.018606	29.2621	Only caQTL (With Link)	predicted.celltype.l1.Mono	predicted.celltype.l1.Mono,predicted.celltype.l1.PBMC,predicted.celltype.l2.CD14_Mono		chr16-22572511-22573339
chr16_22625875_G_A	0.044065	88.5054	Only eQTL	predicted.celltype.l1.CD4_T,predicted.celltype.l1.CD8_T,predicted.celltype.l1.PBMC,predicted.celltype.l2.CD14_Mono,predicted.celltype.l2.CD4_Naive,predicted.celltype.l2.CD4_TCM,predicted.celltype.l2.CD8_TEM	predicted.celltype.l1.CD4_T,predicted.celltype.l1.CD8_T,predicted.celltype.l1.PBMC,predicted.celltype.l2.CD14_Mono,predicted.celltype.l2.CD4_Naive,predicted.celltype.l2.CD4_TCM,predicted.celltype.l2.CD8_TEM	ENSG00000185864,ENSG00000243716
chr16_2292839_C_T	0.00624	81.2933	Only caQTL (With Link)	predicted.celltype.l1.CD4_T	predicted.celltype.l1.CD4_T		chr16-2214678-2215412
chr16_229442_G_A	0.01202	16.9615	Only caQTL (With Link)	predicted.celltype.l1.CD4_T,predicted.celltype.l1.PBMC,predicted.celltype.l2.CD4_Naive	predicted.celltype.l1.CD4_T,predicted.celltype.l1.PBMC,predicted.celltype.l2.CD4_Naive		chr16-228429-229698
chr16_23518381_G_C	0.027359	6.30066	Only caQTL (No Link)	predicted.celltype.l1.B,predicted.celltype.l1.Mono,predicted.celltype.l1.PBMC,predicted.celltype.l2.CD14_Mono	predicted.celltype.l1.B,predicted.celltype.l1.CD4_T,predicted.celltype.l1.Mono,predicted.celltype.l1.PBMC,predicted.celltype.l2.CD14_Mono,predicted.celltype.l2.CD4_TCM		chr16-23596933-23597432
chr16_23757554_C_T	0.046317	11.9961	Only caQTL (No Link)	predicted.celltype.l1.Mono,predicted.celltype.l2.CD14_Mono	predicted.celltype.l1.Mono,predicted.celltype.l2.CD14_Mono		chr16-23857501-23858316
chr16_24022653_G_A	0.024735	11.9685	Only caQTL (No Link)	predicted.celltype.l1.B,predicted.celltype.l1.PBMC	predicted.celltype.l1.B,predicted.celltype.l1.PBMC		chr16-24022191-24022690
chr16_24025051_A_G	0.017263	14.6962	Only caQTL (No Link)	predicted.celltype.l1.B,predicted.celltype.l1.PBMC	predicted.celltype.l1.B,predicted.celltype.l1.PBMC		chr16-24022191-24022690
chr16_24519507_C_CTTT	0.006316	40.9828	Only eQTL	predicted.celltype.l1.CD8_T,predicted.celltype.l1.NK,predicted.celltype.l1.other_T,predicted.celltype.l2.CD8_TEM	predicted.celltype.l1.CD8_T,predicted.celltype.l1.NK,predicted.celltype.l1.other_T,predicted.celltype.l2.CD8_TEM	ENSG00000090905
chr16_2465650_G_A	0.02473	312.096	Only caQTL (With Link)	predicted.celltype.l2.CD8_TEM	predicted.celltype.l1.CD8_T,predicted.celltype.l2.CD8_TEM		chr16-2520106-2520605
chr16_24713627_G_A	0.017465	22.1257	Only eQTL	predicted.celltype.l2.NK	predicted.celltype.l2.NK	ENSG00000205629
chr16_24745624_A_G	0.016599	69.7548	Full Cascade	predicted.celltype.l1.PBMC	predicted.celltype.l1.CD8_T,predicted.celltype.l1.NK,predicted.celltype.l1.PBMC,predicted.celltype.l2.CD8_TEM,predicted.celltype.l2.NK	ENSG00000090905	chr16-24728894-24729893	chr16-24728894-24729893->ENSG00000090905
chr16_25048788_C_T	0.034609	45.7338	Only caQTL (With Link)	predicted.celltype.l1.Mono,predicted.celltype.l1.PBMC	predicted.celltype.l1.Mono,predicted.celltype.l1.PBMC,predicted.celltype.l2.CD14_Mono		chr16-25048571-25050369
chr16_25059588_ATTTTT_A	0.019402	11.0581	Only caQTL (With Link)	predicted.celltype.l2.CD4_Naive	predicted.celltype.l2.CD4_Naive		chr16-25111444-25112208
chr16_25111774_G_A	0.016329	78.0531	Full Cascade	predicted.celltype.l1.PBMC	predicted.celltype.l1.CD4_T,predicted.celltype.l1.CD8_T,predicted.celltype.l1.Mono,predicted.celltype.l1.NK,predicted.celltype.l1.PBMC,predicted.celltype.l2.CD14_Mono,predicted.celltype.l2.CD4_Naive,predicted.celltype.l2.CD4_TCM,predicted.celltype.l2.CD8_TEM,predicted.celltype.l2.NK	ENSG00000205629	chr16-25111444-25112208	chr16-25111444-25112208->ENSG00000205629
chr16_2602220_T_TA	0.040526	128.616	Only caQTL (With Link)	predicted.celltype.l1.Mono	predicted.celltype.l1.B,predicted.celltype.l1.CD4_T,predicted.celltype.l1.CD8_T,predicted.celltype.l1.DC,predicted.celltype.l1.Mono,predicted.celltype.l1.NK,predicted.celltype.l1.PBMC,predicted.celltype.l2.B_naive,predicted.celltype.l2.CD14_Mono,predicted.celltype.l2.CD16_Mono,predicted.celltype.l2.CD4_Naive,predicted.celltype.l2.CD4_TCM,predicted.celltype.l2.CD8_TEM,predicted.celltype.l2.NK		chr16-2580131-2580630,chr16-2619555-2620054
chr16_2603095_T_G	0.0096	9.62653	Only caQTL (No Link)	predicted.celltype.l1.PBMC	predicted.celltype.l1.PBMC		chr16-2619555-2620054,chr16-2580131-2580630
chr16_2639016_G_A	0.019407	115.7	Only caQTL (No Link)	predicted.celltype.l1.PBMC	predicted.celltype.l1.PBMC		chr16-2560710-2561209,chr16-2559996-2560495
chr16_2676063_A_G	0.011497	22.8823	Only caQTL (No Link)	predicted.celltype.l1.CD4_T,predicted.celltype.l1.Mono,predicted.celltype.l2.CD14_Mono	predicted.celltype.l1.CD4_T,predicted.celltype.l1.Mono,predicted.celltype.l2.CD14_Mono		chr16-2580131-2580630,chr16-2638984-2639483
chr16_27196469_C_T	0.011926	Inf	Only caQTL (With Link)	predicted.celltype.l1.PBMC	predicted.celltype.l1.PBMC		chr16-27195898-27196703
chr16_27221460_G_A	0.018019	41.7651	Only caQTL (With Link)	predicted.celltype.l1.CD4_T,predicted.celltype.l1.CD8_T,predicted.celltype.l1.NK,predicted.celltype.l1.PBMC,predicted.celltype.l2.CD4_Naive,predicted.celltype.l2.NK	predicted.celltype.l1.CD4_T,predicted.celltype.l1.CD8_T,predicted.celltype.l1.NK,predicted.celltype.l1.PBMC,predicted.celltype.l2.CD4_Naive,predicted.celltype.l2.CD8_TEM,predicted.celltype.l2.NK		chr16-27313673-27314172
chr16_2726802_A_C	0.012006	8.57929	Only caQTL (No Link)	predicted.celltype.l1.CD8_T,predicted.celltype.l1.Mono,predicted.celltype.l1.NK,predicted.celltype.l1.PBMC,predicted.celltype.l2.CD8_TEM,predicted.celltype.l2.NK	predicted.celltype.l1.CD8_T,predicted.celltype.l1.Mono,predicted.celltype.l1.NK,predicted.celltype.l1.PBMC,predicted.celltype.l2.CD8_TEM,predicted.celltype.l2.NK		chr16-2638984-2639483,chr16-2738559-2739058
chr16_27270355_CAG_C	0.018264	41.8123	Only caQTL (With Link)	predicted.celltype.l1.CD4_T,predicted.celltype.l1.CD8_T,predicted.celltype.l1.Mono,predicted.celltype.l1.NK,predicted.celltype.l1.PBMC,predicted.celltype.l2.CD4_Naive,predicted.celltype.l2.NK	predicted.celltype.l1.CD4_T,predicted.celltype.l1.CD8_T,predicted.celltype.l1.Mono,predicted.celltype.l1.NK,predicted.celltype.l1.PBMC,predicted.celltype.l2.CD4_Naive,predicted.celltype.l2.CD8_TEM,predicted.celltype.l2.NK		chr16-27313673-27314172,chr16-27332033-27332532
chr16_27291576_C_A	0.077115	136.277	Only caQTL (With Link)	predicted.celltype.l1.Mono	predicted.celltype.l1.Mono,predicted.celltype.l2.CD16_Mono		chr16-27305009-27305803,chr16-27377587-27378086
chr16_27296585_G_A	0.017915	5.00234	Only caQTL (No Link)	predicted.celltype.l1.CD8_T,predicted.celltype.l1.NK,predicted.celltype.l1.PBMC,predicted.celltype.l2.CD8_TEM	predicted.celltype.l1.CD8_T,predicted.celltype.l1.NK,predicted.celltype.l1.PBMC,predicted.celltype.l2.CD8_TEM		chr16-27295607-27296794
chr16_27313843_CCGGGCGGGG_C	0.018263	30.6566	Full Cascade	predicted.celltype.l1.CD4_T,predicted.celltype.l1.CD8_T,predicted.celltype.l1.PBMC,predicted.celltype.l2.CD4_Naive,predicted.celltype.l2.NK	predicted.celltype.l1.CD4_T,predicted.celltype.l1.CD8_T,predicted.celltype.l1.Mono,predicted.celltype.l1.NK,predicted.celltype.l1.PBMC,predicted.celltype.l1.other_T,predicted.celltype.l2.CD14_Mono,predicted.celltype.l2.CD4_Naive,predicted.celltype.l2.CD4_TCM,predicted.celltype.l2.CD8_TEM,predicted.celltype.l2.MAIT,predicted.celltype.l2.NK,predicted.celltype.l2.Treg	ENSG00000077238	chr16-27313673-27314172,chr16-27332033-27332532	chr16-27313673-27314172->ENSG00000077238,chr16-27332033-27332532->ENSG00000077238
chr16_2733764_A_C	0.010525	131.666	Only caQTL (No Link)	predicted.celltype.l1.CD8_T,predicted.celltype.l1.PBMC,predicted.celltype.l2.CD8_TEM	predicted.celltype.l1.CD8_T,predicted.celltype.l1.PBMC,predicted.celltype.l2.CD8_TEM		chr16-2638984-2639483
chr16_27344903_G_A	0.076791	119.053	Only caQTL (With Link)	predicted.celltype.l1.CD4_T,predicted.celltype.l1.Mono,predicted.celltype.l1.PBMC	predicted.celltype.l1.CD4_T,predicted.celltype.l1.Mono,predicted.celltype.l1.PBMC,predicted.celltype.l2.CD14_Mono,predicted.celltype.l2.CD16_Mono		chr16-27407901-27408400,chr16-27305009-27305803,chr16-27377587-27378086
chr16_27384341_C_CT	0.058123	50.6359	Full Cascade	predicted.celltype.l1.CD4_T,predicted.celltype.l1.NK,predicted.celltype.l1.PBMC,predicted.celltype.l2.NK	predicted.celltype.l1.B,predicted.celltype.l1.CD4_T,predicted.celltype.l1.CD8_T,predicted.celltype.l1.DC,predicted.celltype.l1.Mono,predicted.celltype.l1.NK,predicted.celltype.l1.PBMC,predicted.celltype.l2.B_intermediate,predicted.celltype.l2.B_naive,predicted.celltype.l2.CD14_Mono,predicted.celltype.l2.CD16_Mono,predicted.celltype.l2.CD4_Naive,predicted.celltype.l2.CD4_TCM,predicted.celltype.l2.CD8_Naive,predicted.celltype.l2.CD8_TEM,predicted.celltype.l2.NK,predicted.celltype.l2.NK_CD56bright	ENSG00000103522	chr16-27383475-27384329,chr16-27382222-27382721,chr16-27377587-27378086,chr16-27426358-27426857,chr16-27463601-27464100,chr16-27378871-27379370,chr16-27378099-27378598,chr16-27432034-27432533,chr16-27408747-27409246,chr16-27417020-27417834,chr16-27407901-27408400,chr16-27374916-27375415,chr16-27400663-27401162,chr16-27426933-27427432,chr16-27402787-27403286,chr16-27394230-27394729,chr16-27407089-27407588,chr16-27372516-27373015,chr16-27305009-27305803,chr16-27393179-27394060,chr16-27397306-27397805,chr16-27374055-27374829,chr16-27438906-27439405,chr16-27398888-27399387	chr16-27426358-27426857->ENSG00000103522,chr16-27463601-27464100->ENSG00000103522,chr16-27407901-27408400->ENSG00000103522,chr16-27402787-27403286->ENSG00000103522,chr16-27305009-27305803->ENSG00000103522,chr16-27377587-27378086->ENSG00000103522,chr16-27374055-27374829->ENSG00000103522,chr16-27407089-27407588->ENSG00000103522,chr16-27383475-27384329->ENSG00000103522,chr16-27374916-27375415->ENSG00000103522
chr16_27386721_T_C	0.058575	39.0717	Full Cascade	predicted.celltype.l1.CD4_T,predicted.celltype.l1.NK,predicted.celltype.l1.PBMC,predicted.celltype.l2.NK	predicted.celltype.l1.B,predicted.celltype.l1.CD4_T,predicted.celltype.l1.CD8_T,predicted.celltype.l1.DC,predicted.celltype.l1.Mono,predicted.celltype.l1.NK,predicted.celltype.l1.PBMC,predicted.celltype.l2.B_intermediate,predicted.celltype.l2.B_naive,predicted.celltype.l2.CD14_Mono,predicted.celltype.l2.CD16_Mono,predicted.celltype.l2.CD4_Naive,predicted.celltype.l2.CD4_TCM,predicted.celltype.l2.CD8_Naive,predicted.celltype.l2.CD8_TEM,predicted.celltype.l2.NK,predicted.celltype.l2.NK_CD56bright	ENSG00000103522	chr16-27383475-27384329,chr16-27382222-27382721,chr16-27377587-27378086,chr16-27426358-27426857,chr16-27463601-27464100,chr16-27378871-27379370,chr16-27378099-27378598,chr16-27432034-27432533,chr16-27408747-27409246,chr16-27417020-27417834,chr16-27407901-27408400,chr16-27374916-27375415,chr16-27400663-27401162,chr16-27426933-27427432,chr16-27402787-27403286,chr16-27394230-27394729,chr16-27407089-27407588,chr16-27372516-27373015,chr16-27305009-27305803,chr16-27393179-27394060,chr16-27397306-27397805,chr16-27374055-27374829,chr16-27438906-27439405,chr16-27398888-27399387	chr16-27426358-27426857->ENSG00000103522,chr16-27463601-27464100->ENSG00000103522,chr16-27407901-27408400->ENSG00000103522,chr16-27402787-27403286->ENSG00000103522,chr16-27305009-27305803->ENSG00000103522,chr16-27377587-27378086->ENSG00000103522,chr16-27374055-27374829->ENSG00000103522,chr16-27407089-27407588->ENSG00000103522,chr16-27383475-27384329->ENSG00000103522,chr16-27374916-27375415->ENSG00000103522
chr16_27430780_T_A	0.014645	149.72	Only caQTL (No Link)	predicted.celltype.l2.CD8_TEM	predicted.celltype.l2.CD8_TEM		chr16-27408747-27409246
chr16_28261012_T_C	0.014318	Inf	Only caQTL (With Link)	predicted.celltype.l1.Mono,predicted.celltype.l1.PBMC	predicted.celltype.l1.Mono,predicted.celltype.l1.PBMC,predicted.celltype.l2.CD14_Mono,predicted.celltype.l2.CD16_Mono		chr16-28292200-28292699
chr16_28289556_G_A	0.025061	6.29687	Only caQTL (With Link)	predicted.celltype.l1.CD4_T,predicted.celltype.l1.PBMC,predicted.celltype.l2.CD4_Naive	predicted.celltype.l1.B,predicted.celltype.l1.CD4_T,predicted.celltype.l1.CD8_T,predicted.celltype.l1.NK,predicted.celltype.l1.PBMC,predicted.celltype.l2.CD4_Naive,predicted.celltype.l2.CD4_TCM,predicted.celltype.l2.CD8_Naive,predicted.celltype.l2.CD8_TEM,predicted.celltype.l2.MAIT,predicted.celltype.l2.NK		chr16-28292200-28292699,chr16-28364761-28365260
chr16_28367959_G_T	0.024795	5.04729	Only caQTL (No Link)	predicted.celltype.l2.CD8_TEM	predicted.celltype.l2.CD8_TEM		chr16-28364761-28365260
chr16_28392841_T_C	0.014964	9.6134	Only caQTL (No Link)	predicted.celltype.l1.PBMC	predicted.celltype.l1.PBMC		chr16-28402833-28403332
chr16_28419107_C_T	0.017003	43.1776	Only caQTL (No Link)	predicted.celltype.l1.CD4_T,predicted.celltype.l1.PBMC	predicted.celltype.l1.CD4_T,predicted.celltype.l1.PBMC		chr16-28402833-28403332
chr16_28623876_G_A	0.01915	6.09059	Only caQTL (No Link)	predicted.celltype.l2.CD8_TEM	predicted.celltype.l2.CD8_TEM		chr16-28606545-28607236
chr16_28635265_G_A	0.014247	8.25492	Only eQTL	predicted.celltype.l1.CD4_T,predicted.celltype.l1.CD8_T,predicted.celltype.l1.PBMC,predicted.celltype.l2.CD4_Naive	predicted.celltype.l1.CD4_T,predicted.celltype.l1.CD8_T,predicted.celltype.l1.PBMC,predicted.celltype.l2.CD4_Naive	ENSG00000184110
chr16_28641227_T_C	0.027354	14.3297	Only eQTL	predicted.celltype.l1.B,predicted.celltype.l2.B_naive,predicted.celltype.l2.CD4_TCM	predicted.celltype.l1.B,predicted.celltype.l2.B_naive,predicted.celltype.l2.CD4_TCM	ENSG00000184110
chr16_2878884_C_T	0.031621	152.003	Only caQTL (With Link)	predicted.celltype.l1.PBMC	predicted.celltype.l1.PBMC		chr16-2838564-2839305
chr16_28863069_T_C	0.020143	14.5687	Only eQTL	predicted.celltype.l1.CD4_T,predicted.celltype.l1.PBMC	predicted.celltype.l1.B,predicted.celltype.l1.CD4_T,predicted.celltype.l1.CD8_T,predicted.celltype.l1.NK,predicted.celltype.l1.PBMC,predicted.celltype.l2.B_naive,predicted.celltype.l2.CD4_Naive,predicted.celltype.l2.CD8_TEM,predicted.celltype.l2.NK	ENSG00000184110
chr16_28873787_C_G	0.038261	110.34	Only caQTL (With Link)	predicted.celltype.l1.CD4_T,predicted.celltype.l1.Mono,predicted.celltype.l1.PBMC,predicted.celltype.l2.CD4_Naive	predicted.celltype.l1.B,predicted.celltype.l1.CD4_T,predicted.celltype.l1.CD8_T,predicted.celltype.l1.Mono,predicted.celltype.l1.NK,predicted.celltype.l1.PBMC,predicted.celltype.l2.CD14_Mono,predicted.celltype.l2.CD4_Naive,predicted.celltype.l2.CD4_TCM,predicted.celltype.l2.CD8_TEM,predicted.celltype.l2.NK		chr16-28873499-28873998
chr16_28890162_GAAATA_G	0.013494	10.3385	Only caQTL (With Link)	predicted.celltype.l1.CD4_T,predicted.celltype.l1.CD8_T,predicted.celltype.l1.PBMC,predicted.celltype.l2.CD4_Naive,predicted.celltype.l2.CD8_TEM	predicted.celltype.l1.CD4_T,predicted.celltype.l1.CD8_T,predicted.celltype.l1.NK,predicted.celltype.l1.PBMC,predicted.celltype.l1.other_T,predicted.celltype.l2.CD4_Naive,predicted.celltype.l2.CD4_TCM,predicted.celltype.l2.CD8_TEM,predicted.celltype.l2.MAIT,predicted.celltype.l2.NK		chr16-28984785-28985986
chr16_28901627_C_T	0.011926	Inf	Only caQTL (With Link)	predicted.celltype.l1.Mono,predicted.celltype.l2.CD14_Mono	predicted.celltype.l1.B,predicted.celltype.l1.CD8_T,predicted.celltype.l1.Mono,predicted.celltype.l1.NK,predicted.celltype.l2.B_naive,predicted.celltype.l2.CD14_Mono,predicted.celltype.l2.CD4_Naive,predicted.celltype.l2.CD4_TCM,predicted.celltype.l2.CD8_TEM,predicted.celltype.l2.NK		chr16-28802208-28802931
chr16_28920363_GTTATTATTATTA_G	0.010544	5.47076	Only caQTL (With Link)	predicted.celltype.l1.CD8_T	predicted.celltype.l1.CD8_T		chr16-28987780-28988279
chr16_2894181_C_G	0.018873	5.36983	Only eQTL	predicted.celltype.l1.CD4_T,predicted.celltype.l1.CD8_T,predicted.celltype.l1.Mono,predicted.celltype.l1.NK,predicted.celltype.l1.PBMC,predicted.celltype.l2.CD14_Mono,predicted.celltype.l2.CD4_Naive,predicted.celltype.l2.CD4_TCM,predicted.celltype.l2.CD8_TEM,predicted.celltype.l2.NK	predicted.celltype.l1.CD4_T,predicted.celltype.l1.CD8_T,predicted.celltype.l1.Mono,predicted.celltype.l1.NK,predicted.celltype.l1.PBMC,predicted.celltype.l2.CD14_Mono,predicted.celltype.l2.CD4_Naive,predicted.celltype.l2.CD4_TCM,predicted.celltype.l2.CD8_TEM,predicted.celltype.l2.NK	ENSG00000059122
chr16_2896540_G_A	0.020056	5.93634	Only eQTL	predicted.celltype.l1.CD4_T,predicted.celltype.l1.CD8_T,predicted.celltype.l1.Mono,predicted.celltype.l1.NK,predicted.celltype.l1.PBMC,predicted.celltype.l2.CD14_Mono,predicted.celltype.l2.CD4_Naive,predicted.celltype.l2.CD4_TCM,predicted.celltype.l2.CD8_TEM,predicted.celltype.l2.NK	predicted.celltype.l1.CD4_T,predicted.celltype.l1.CD8_T,predicted.celltype.l1.Mono,predicted.celltype.l1.NK,predicted.celltype.l1.PBMC,predicted.celltype.l2.CD14_Mono,predicted.celltype.l2.CD4_Naive,predicted.celltype.l2.CD4_TCM,predicted.celltype.l2.CD8_TEM,predicted.celltype.l2.NK	ENSG00000059122
chr16_28985008_C_T	0.013506	14.6868	Only caQTL (With Link)	predicted.celltype.l1.CD4_T,predicted.celltype.l1.CD8_T,predicted.celltype.l1.PBMC,predicted.celltype.l2.CD4_Naive,predicted.celltype.l2.CD8_TEM	predicted.celltype.l1.CD4_T,predicted.celltype.l1.CD8_T,predicted.celltype.l1.NK,predicted.celltype.l1.PBMC,predicted.celltype.l1.other_T,predicted.celltype.l2.CD4_Naive,predicted.celltype.l2.CD4_TCM,predicted.celltype.l2.CD8_TEM,predicted.celltype.l2.MAIT,predicted.celltype.l2.NK		chr16-28984785-28985986
chr16_29233816_T_C	0.033165	44.859	Only caQTL (With Link)	predicted.celltype.l1.CD8_T,predicted.celltype.l1.Mono,predicted.celltype.l1.NK,predicted.celltype.l1.PBMC,predicted.celltype.l2.CD8_TEM,predicted.celltype.l2.NK	predicted.celltype.l1.CD8_T,predicted.celltype.l1.Mono,predicted.celltype.l1.NK,predicted.celltype.l1.PBMC,predicted.celltype.l2.CD14_Mono,predicted.celltype.l2.CD8_TEM,predicted.celltype.l2.NK		chr16-29290796-29291295,chr16-29291428-29291927,chr16-29274112-29274611
chr16_29292773_C_G	0.025349	163.881	Only caQTL (No Link)	predicted.celltype.l1.CD4_T	predicted.celltype.l1.CD4_T		chr16-29290796-29291295
chr16_29310101_G_C	0.014347	5.75309	Only caQTL (With Link)	predicted.celltype.l1.CD4_T	predicted.celltype.l1.CD4_T,predicted.celltype.l2.CD4_Naive		chr16-29382819-29383318
chr16_29314806_C_G	0.034682	29.129	Only caQTL (With Link)	predicted.celltype.l1.CD8_T	predicted.celltype.l1.CD8_T,predicted.celltype.l1.NK,predicted.celltype.l1.PBMC,predicted.celltype.l2.CD8_TEM,predicted.celltype.l2.NK		chr16-29290796-29291295,chr16-29402456-29402955,chr16-29274112-29274611
chr16_29359176_T_C	0.066088	9.54063	Only caQTL (No Link)	predicted.celltype.l1.NK,predicted.celltype.l2.NK	predicted.celltype.l1.NK,predicted.celltype.l2.NK		chr16-29274112-29274611
chr16_29595121_A_AGGAGGAGGC	0.023568	20.0939	Only caQTL (With Link)	predicted.celltype.l1.PBMC	predicted.celltype.l1.PBMC,predicted.celltype.l1.other_T		chr16-29662617-29665090,chr16-29613197-29614014
chr16_29613756_C_A	0.018555	32.1518	Only caQTL (With Link)	predicted.celltype.l1.CD8_T,predicted.celltype.l1.Mono,predicted.celltype.l1.NK,predicted.celltype.l1.PBMC,predicted.celltype.l2.CD14_Mono,predicted.celltype.l2.CD8_TEM	predicted.celltype.l1.B,predicted.celltype.l1.CD8_T,predicted.celltype.l1.Mono,predicted.celltype.l1.NK,predicted.celltype.l1.PBMC,predicted.celltype.l2.B_intermediate,predicted.celltype.l2.B_naive,predicted.celltype.l2.CD14_Mono,predicted.celltype.l2.CD8_TEM,predicted.celltype.l2.NK		chr16-29613197-29614014
chr16_29624696_A_G	0.014721	5.01853	Only eQTL	predicted.celltype.l1.CD4_T,predicted.celltype.l1.CD8_T,predicted.celltype.l1.DC,predicted.celltype.l1.Mono,predicted.celltype.l1.NK,predicted.celltype.l1.PBMC,predicted.celltype.l2.CD14_Mono,predicted.celltype.l2.CD4_Naive,predicted.celltype.l2.CD4_TCM,predicted.celltype.l2.CD8_TEM,predicted.celltype.l2.NK	predicted.celltype.l1.CD4_T,predicted.celltype.l1.CD8_T,predicted.celltype.l1.DC,predicted.celltype.l1.Mono,predicted.celltype.l1.NK,predicted.celltype.l1.PBMC,predicted.celltype.l2.CD14_Mono,predicted.celltype.l2.CD4_Naive,predicted.celltype.l2.CD4_TCM,predicted.celltype.l2.CD8_TEM,predicted.celltype.l2.NK	ENSG00000254206,ENSG00000255524
chr16_29624748_A_G	0.014721	5.00904	Only eQTL	predicted.celltype.l1.CD4_T,predicted.celltype.l1.CD8_T,predicted.celltype.l1.DC,predicted.celltype.l1.Mono,predicted.celltype.l1.NK,predicted.celltype.l1.PBMC,predicted.celltype.l2.CD14_Mono,predicted.celltype.l2.CD4_Naive,predicted.celltype.l2.CD4_TCM,predicted.celltype.l2.CD8_TEM,predicted.celltype.l2.NK	predicted.celltype.l1.CD4_T,predicted.celltype.l1.CD8_T,predicted.celltype.l1.DC,predicted.celltype.l1.Mono,predicted.celltype.l1.NK,predicted.celltype.l1.PBMC,predicted.celltype.l2.CD14_Mono,predicted.celltype.l2.CD4_Naive,predicted.celltype.l2.CD4_TCM,predicted.celltype.l2.CD8_TEM,predicted.celltype.l2.NK	ENSG00000254206,ENSG00000255524
chr16_29641195_C_T	0.026585	50.3836	Only caQTL (With Link)	predicted.celltype.l1.CD8_T,predicted.celltype.l1.PBMC,predicted.celltype.l2.CD8_TEM	predicted.celltype.l1.CD8_T,predicted.celltype.l1.PBMC,predicted.celltype.l2.CD8_TEM		chr16-29640852-29641351
chr16_29702362_A_G	0.016917	33.2896	Only caQTL (With Link)	predicted.celltype.l1.CD4_T,predicted.celltype.l2.CD4_TCM	predicted.celltype.l1.CD4_T,predicted.celltype.l2.CD4_TCM		chr16-29701841-29702791
chr16_29772406_G_A	0.007795	7.15144	Only caQTL (No Link)	predicted.celltype.l1.PBMC	predicted.celltype.l1.PBMC		chr16-29755052-29755551
chr16_29791163_T_C	0.018629	23.9136	Only caQTL (With Link)	predicted.celltype.l1.CD4_T,predicted.celltype.l2.CD4_TCM	predicted.celltype.l1.CD4_T,predicted.celltype.l2.CD4_TCM		chr16-29701841-29702791
chr16_29811024_C_T	0.012491	33.7913	Only caQTL (No Link)	predicted.celltype.l1.DC	predicted.celltype.l1.DC		chr16-29815417-29816621
chr16_29819903_G_C	0.011277	7.60441	Only eQTL	predicted.celltype.l1.CD4_T,predicted.celltype.l2.CD4_TCM	predicted.celltype.l1.CD4_T,predicted.celltype.l2.CD4_TCM	ENSG00000013364
chr16_29905292_T_C	0.010823	137.452	Only caQTL (With Link)	predicted.celltype.l1.PBMC	predicted.celltype.l1.PBMC		chr16-29817113-29817612
chr16_29909792_G_A	0.014214	Inf	Only caQTL (With Link)	predicted.celltype.l1.other_T	predicted.celltype.l1.other_T		chr16-29815417-29816621
chr16_2992589_G_A	0.009511	8.11134	Only caQTL (With Link)	predicted.celltype.l1.CD4_T,predicted.celltype.l1.Mono,predicted.celltype.l1.PBMC,predicted.celltype.l2.CD4_Naive,predicted.celltype.l2.CD8_TEM	predicted.celltype.l1.CD4_T,predicted.celltype.l1.CD8_T,predicted.celltype.l1.Mono,predicted.celltype.l1.PBMC,predicted.celltype.l2.CD14_Mono,predicted.celltype.l2.CD4_Naive,predicted.celltype.l2.CD8_TEM		chr16-2919391-2920112
chr16_29993282_T_G	0.015446	40.0028	Only caQTL (With Link)	predicted.celltype.l2.CD4_Naive	predicted.celltype.l2.CD4_Naive		chr16-29925995-29926494
chr16_3006233_A_C	0.009517	5.57122	Only caQTL (With Link)	predicted.celltype.l1.CD4_T,predicted.celltype.l1.Mono,predicted.celltype.l1.PBMC,predicted.celltype.l2.CD4_Naive,predicted.celltype.l2.CD8_TEM	predicted.celltype.l1.CD4_T,predicted.celltype.l1.CD8_T,predicted.celltype.l1.Mono,predicted.celltype.l1.PBMC,predicted.celltype.l2.CD14_Mono,predicted.celltype.l2.CD4_Naive,predicted.celltype.l2.CD8_TEM		chr16-2919391-2920112
chr16_30113948_C_T	0.050558	5.86824	caQTL + eQTL (No Link)	predicted.celltype.l1.PBMC	predicted.celltype.l1.CD4_T,predicted.celltype.l1.CD8_T,predicted.celltype.l1.Mono,predicted.celltype.l1.PBMC,predicted.celltype.l2.CD14_Mono,predicted.celltype.l2.CD4_Naive,predicted.celltype.l2.CD4_TCM	ENSG00000102886	chr16-30205867-30206366
chr16_30134214_T_C	0.00905	13.4862	Only caQTL (No Link)	predicted.celltype.l1.PBMC	predicted.celltype.l1.PBMC		chr16-30156460-30156959
chr16_30188258_C_T	0.012142	35.5923	Only caQTL (No Link)	predicted.celltype.l1.CD8_T,predicted.celltype.l1.Mono,predicted.celltype.l1.PBMC,predicted.celltype.l2.CD8_TEM	predicted.celltype.l1.CD8_T,predicted.celltype.l1.Mono,predicted.celltype.l1.PBMC,predicted.celltype.l2.CD8_TEM		chr16-30208834-30209333
chr16_30310547_C_T	0.022911	10.3778	Only caQTL (No Link)	predicted.celltype.l2.CD14_Mono	predicted.celltype.l2.CD14_Mono		chr16-30350417-30350916
chr16_30342459_C_T	0.010885	43.1859	Only caQTL (No Link)	predicted.celltype.l1.PBMC	predicted.celltype.l1.PBMC		chr16-30278478-30278977
chr16_30368949_G_A	0.017065	7.28075	Only caQTL (No Link)	predicted.celltype.l1.PBMC,predicted.celltype.l2.CD8_TEM	predicted.celltype.l1.PBMC,predicted.celltype.l2.CD8_TEM		chr16-30278478-30278977
chr16_30388658_G_A	0.010131	Inf	Only caQTL (No Link)	predicted.celltype.l1.CD4_T,predicted.celltype.l1.CD8_T,predicted.celltype.l1.PBMC,predicted.celltype.l2.CD4_Naive	predicted.celltype.l1.CD4_T,predicted.celltype.l1.CD8_T,predicted.celltype.l1.PBMC,predicted.celltype.l2.CD4_Naive		chr16-30340576-30341075,chr16-30343354-30343853,chr16-30341696-30342424
chr16_30417609_C_T	0.010167	Inf	Only caQTL (No Link)	predicted.celltype.l1.CD4_T,predicted.celltype.l1.CD8_T,predicted.celltype.l1.PBMC,predicted.celltype.l2.CD4_Naive	predicted.celltype.l1.CD4_T,predicted.celltype.l1.CD8_T,predicted.celltype.l1.PBMC,predicted.celltype.l2.CD4_Naive		chr16-30340576-30341075,chr16-30343354-30343853,chr16-30341696-30342424
chr16_30418269_C_T	0.022883	11.2768	Only caQTL (With Link)	predicted.celltype.l1.NK,predicted.celltype.l1.PBMC	predicted.celltype.l1.NK,predicted.celltype.l1.PBMC,predicted.celltype.l2.CD14_Mono,predicted.celltype.l2.NK		chr16-30417390-30418427,chr16-30350417-30350916
chr16_3045633_G_A	0.021066	34.6872	Only caQTL (With Link)	predicted.celltype.l1.CD4_T	predicted.celltype.l1.CD4_T,predicted.celltype.l2.CD4_Naive		chr16-3045410-3047181,chr16-3012120-3013186
chr16_30571939_G_A	0.020652	20.598	Only caQTL (With Link)	predicted.celltype.l1.CD4_T,predicted.celltype.l1.CD8_T,predicted.celltype.l1.Mono,predicted.celltype.l1.NK,predicted.celltype.l1.PBMC,predicted.celltype.l2.CD14_Mono,predicted.celltype.l2.CD4_Naive,predicted.celltype.l2.CD4_TCM,predicted.celltype.l2.CD8_TEM	predicted.celltype.l1.CD4_T,predicted.celltype.l1.CD8_T,predicted.celltype.l1.Mono,predicted.celltype.l1.NK,predicted.celltype.l1.PBMC,predicted.celltype.l2.CD14_Mono,predicted.celltype.l2.CD4_Naive,predicted.celltype.l2.CD4_TCM,predicted.celltype.l2.CD8_TEM,predicted.celltype.l2.NK		chr16-30571386-30572332
chr16_30599893_C_T	0.013287	5.16688	Only caQTL (With Link)	predicted.celltype.l1.Mono,predicted.celltype.l1.PBMC	predicted.celltype.l1.CD4_T,predicted.celltype.l1.Mono,predicted.celltype.l1.PBMC,predicted.celltype.l2.CD4_Naive		chr16-30634155-30634654
chr16_3065953_G_A	0.007798	Inf	Only caQTL (No Link)	predicted.celltype.l2.CD4_Naive	predicted.celltype.l2.CD4_Naive		chr16-3165862-3166361
chr16_30684315_C_CT	0.020512	7.8181	Only caQTL (With Link)	predicted.celltype.l1.CD8_T,predicted.celltype.l1.PBMC,predicted.celltype.l2.CD8_TEM	predicted.celltype.l1.CD8_T,predicted.celltype.l1.PBMC,predicted.celltype.l2.CD8_TEM		chr16-30658487-30658986
chr16_30805644_C_A	0.021816	8.96514	Only caQTL (With Link)	predicted.celltype.l1.CD4_T,predicted.celltype.l1.PBMC	predicted.celltype.l1.CD4_T,predicted.celltype.l1.PBMC		chr16-30805348-30806289
chr16_30896247_A_T	0.011474	124.838	Only caQTL (No Link)	predicted.celltype.l1.NK,predicted.celltype.l2.NK	predicted.celltype.l1.NK,predicted.celltype.l2.NK		chr16-30990059-30990558
chr16_30923296_G_A	0.013881	Inf	Only caQTL (With Link)	predicted.celltype.l1.B,predicted.celltype.l1.CD4_T,predicted.celltype.l1.CD8_T,predicted.celltype.l1.Mono,predicted.celltype.l1.PBMC,predicted.celltype.l2.CD4_Naive,predicted.celltype.l2.CD4_TCM,predicted.celltype.l2.CD8_TEM	predicted.celltype.l1.B,predicted.celltype.l1.CD4_T,predicted.celltype.l1.CD8_T,predicted.celltype.l1.DC,predicted.celltype.l1.Mono,predicted.celltype.l1.NK,predicted.celltype.l1.PBMC,predicted.celltype.l1.other_T,predicted.celltype.l2.B_intermediate,predicted.celltype.l2.CD14_Mono,predicted.celltype.l2.CD4_Naive,predicted.celltype.l2.CD4_TCM,predicted.celltype.l2.CD8_TEM,predicted.celltype.l2.NK		chr16-30923082-30923581
chr16_30987121_T_C	0.013884	6.62961	Only caQTL (With Link)	predicted.celltype.l1.B,predicted.celltype.l1.CD4_T,predicted.celltype.l1.CD8_T,predicted.celltype.l1.Mono,predicted.celltype.l1.PBMC,predicted.celltype.l2.CD4_Naive,predicted.celltype.l2.CD4_TCM,predicted.celltype.l2.CD8_TEM	predicted.celltype.l1.B,predicted.celltype.l1.CD4_T,predicted.celltype.l1.CD8_T,predicted.celltype.l1.DC,predicted.celltype.l1.Mono,predicted.celltype.l1.NK,predicted.celltype.l1.PBMC,predicted.celltype.l1.other_T,predicted.celltype.l2.B_intermediate,predicted.celltype.l2.CD14_Mono,predicted.celltype.l2.CD4_Naive,predicted.celltype.l2.CD4_TCM,predicted.celltype.l2.CD8_TEM,predicted.celltype.l2.NK		chr16-30923082-30923581
chr16_31050664_C_T	0.010318	25.9372	Only caQTL (No Link)	predicted.celltype.l2.CD8_TEM	predicted.celltype.l2.CD8_TEM		chr16-31113622-31114121
chr16_31094694_C_T	0.06466	6.0633	Only caQTL (With Link)	predicted.celltype.l1.B,predicted.celltype.l1.CD4_T,predicted.celltype.l1.CD8_T,predicted.celltype.l1.PBMC	predicted.celltype.l1.B,predicted.celltype.l1.CD4_T,predicted.celltype.l1.CD8_T,predicted.celltype.l1.PBMC,predicted.celltype.l2.B_naive,predicted.celltype.l2.CD4_Naive,predicted.celltype.l2.CD4_TCM		chr16-31094448-31095207
chr16_31108595_C_G	0.018471	25.0306	Only caQTL (With Link)	predicted.celltype.l1.CD8_T,predicted.celltype.l1.PBMC	predicted.celltype.l1.CD4_T,predicted.celltype.l1.CD8_T,predicted.celltype.l1.PBMC,predicted.celltype.l2.CD4_Naive,predicted.celltype.l2.CD8_TEM		chr16-31108121-31108823
chr16_31364612_A_G	0.018	34.5032	Only caQTL (With Link)	predicted.celltype.l1.CD8_T,predicted.celltype.l2.NK	predicted.celltype.l1.CD8_T,predicted.celltype.l1.NK,predicted.celltype.l1.PBMC,predicted.celltype.l1.other_T,predicted.celltype.l2.CD8_TEM,predicted.celltype.l2.MAIT,predicted.celltype.l2.NK		chr16-31365042-31365541,chr16-31364369-31364868
chr16_31473077_AC_A	0.028959	113.351	Only caQTL (With Link)	predicted.celltype.l1.PBMC	predicted.celltype.l1.PBMC		chr16-31472785-31473284
chr16_31574222_G_C	0.013	6.89246	Only caQTL (No Link)	predicted.celltype.l1.CD4_T	predicted.celltype.l1.CD4_T		chr16-31529366-31530367
chr16_3167087_A_G	0.014666	11.5278	Only caQTL (With Link)	predicted.celltype.l2.CD8_TEM	predicted.celltype.l1.NK,predicted.celltype.l2.CD8_TEM,predicted.celltype.l2.NK		chr16-3184034-3184533,chr16-3124088-3124888
chr16_3193226_C_T	0.031619	90.4893	Only caQTL (With Link)	predicted.celltype.l1.CD8_T,predicted.celltype.l1.NK,predicted.celltype.l1.PBMC,predicted.celltype.l2.CD8_TEM	predicted.celltype.l1.CD8_T,predicted.celltype.l1.NK,predicted.celltype.l1.PBMC,predicted.celltype.l2.CD8_TEM		chr16-3150300-3150799,chr16-3188725-3189642
chr16_31974082_G_A	0.016791	55.5384	Only caQTL (With Link)	predicted.celltype.l1.other_T,predicted.celltype.l2.CD8_TEM,predicted.celltype.l2.MAIT,predicted.celltype.l2.NK	predicted.celltype.l1.CD8_T,predicted.celltype.l1.NK,predicted.celltype.l1.PBMC,predicted.celltype.l1.other_T,predicted.celltype.l2.CD8_TEM,predicted.celltype.l2.MAIT,predicted.celltype.l2.NK		chr16-31959537-31960969
chr16_32028249_C_T	0.073506	10.2213	Only caQTL (No Link)	predicted.celltype.l1.NK,predicted.celltype.l1.PBMC,predicted.celltype.l2.NK	predicted.celltype.l1.NK,predicted.celltype.l1.PBMC,predicted.celltype.l2.NK		chr16-32039063-32039562,chr16-32115464-32116561
chr16_32131019_T_A	0.067931	9.02742	Only caQTL (No Link)	predicted.celltype.l1.NK,predicted.celltype.l1.PBMC,predicted.celltype.l2.CD8_TEM,predicted.celltype.l2.NK	predicted.celltype.l1.NK,predicted.celltype.l1.PBMC,predicted.celltype.l2.CD8_TEM,predicted.celltype.l2.NK		chr16-32115464-32116561
chr16_3215098_T_C	0.040046	5.63118	Only caQTL (With Link)	predicted.celltype.l1.Mono	predicted.celltype.l1.Mono,predicted.celltype.l1.PBMC,predicted.celltype.l2.CD14_Mono,predicted.celltype.l2.MAIT		chr16-3217498-3217997,chr16-3214911-3215769,chr16-3134708-3135207
chr16_3254158_C_T	0.022476	312.033	Only eQTL	predicted.celltype.l1.Mono,predicted.celltype.l1.PBMC,predicted.celltype.l2.CD14_Mono,predicted.celltype.l2.CD16_Mono	predicted.celltype.l1.Mono,predicted.celltype.l1.PBMC,predicted.celltype.l2.CD14_Mono,predicted.celltype.l2.CD16_Mono	ENSG00000103313
chr16_32981595_A_G	0.031927	9.10319	Only caQTL (No Link)	predicted.celltype.l1.CD4_T	predicted.celltype.l1.CD4_T		chr16-32897753-32898252
chr16_33621046_T_C	0.009413	36.3112	Only caQTL (No Link)	predicted.celltype.l1.Mono,predicted.celltype.l1.PBMC,predicted.celltype.l2.CD14_Mono	predicted.celltype.l1.Mono,predicted.celltype.l1.PBMC,predicted.celltype.l2.CD14_Mono		chr16-33646365-33646864,chr16-33643251-33643750
chr16_33666161_C_T	0.05452	75.0173	Only caQTL (No Link)	predicted.celltype.l2.CD14_Mono	predicted.celltype.l2.CD14_Mono		chr16-33646365-33646864
chr16_3528194_G_A	0.026374	176.197	Only caQTL (No Link)	predicted.celltype.l2.B_naive	predicted.celltype.l2.B_naive		chr16-3577184-3577683
chr16_3553503_G_T	0.008574	50.2142	Only caQTL (With Link)	predicted.celltype.l1.Mono,predicted.celltype.l1.PBMC,predicted.celltype.l2.CD14_Mono	predicted.celltype.l1.DC,predicted.celltype.l1.Mono,predicted.celltype.l1.PBMC,predicted.celltype.l2.CD14_Mono		chr16-3589526-3590025
chr16_3589781_G_A	0.015046	5.14769	Only caQTL (With Link)	predicted.celltype.l1.Mono,predicted.celltype.l1.PBMC,predicted.celltype.l2.CD14_Mono	predicted.celltype.l1.DC,predicted.celltype.l1.Mono,predicted.celltype.l1.PBMC,predicted.celltype.l2.CD14_Mono,predicted.celltype.l2.CD16_Mono		chr16-3589526-3590025
chr16_3888141_C_G	0.020233	13.3582	Only caQTL (No Link)	predicted.celltype.l1.Mono	predicted.celltype.l1.Mono		chr16-3822058-3824236
chr16_397286_CCGAGCCTGCTAGT_C	0.019777	88.1754	caQTL + eQTL (No Link)	predicted.celltype.l1.CD4_T,predicted.celltype.l1.PBMC	predicted.celltype.l1.CD4_T,predicted.celltype.l1.CD8_T,predicted.celltype.l1.PBMC,predicted.celltype.l2.CD4_Naive	ENSG00000103202	chr16-397023-397522
chr16_401719_G_A	0.014329	41.933	Only caQTL (With Link)	predicted.celltype.l1.CD4_T,predicted.celltype.l1.CD8_T,predicted.celltype.l1.Mono,predicted.celltype.l1.PBMC,predicted.celltype.l2.CD14_Mono,predicted.celltype.l2.CD4_Naive,predicted.celltype.l2.CD8_TEM	predicted.celltype.l1.CD4_T,predicted.celltype.l1.CD8_T,predicted.celltype.l1.Mono,predicted.celltype.l1.PBMC,predicted.celltype.l2.CD14_Mono,predicted.celltype.l2.CD4_Naive,predicted.celltype.l2.CD4_TCM,predicted.celltype.l2.CD8_TEM		chr16-401571-402341
chr16_402841_C_T	0.016845	8.64139	Only caQTL (With Link)	predicted.celltype.l1.PBMC	predicted.celltype.l1.PBMC		chr16-391916-392415
chr16_4299336_C_T	0.050002	10.2173	Only caQTL (With Link)	predicted.celltype.l1.Mono	predicted.celltype.l1.Mono,predicted.celltype.l1.PBMC,predicted.celltype.l2.CD14_Mono		chr16-4299049-4300272
chr16_4415930_C_A	0.008533	64.0037	Only caQTL (With Link)	predicted.celltype.l1.CD4_T,predicted.celltype.l1.CD8_T,predicted.celltype.l1.NK,predicted.celltype.l1.PBMC,predicted.celltype.l2.CD4_TCM,predicted.celltype.l2.CD8_TEM,predicted.celltype.l2.NK	predicted.celltype.l1.B,predicted.celltype.l1.CD4_T,predicted.celltype.l1.CD8_T,predicted.celltype.l1.NK,predicted.celltype.l1.PBMC,predicted.celltype.l2.CD4_TCM,predicted.celltype.l2.CD8_TEM,predicted.celltype.l2.NK		chr16-4415093-4416189
chr16_445953_T_C	0.009961	99.756	Only caQTL (With Link)	predicted.celltype.l1.CD4_T,predicted.celltype.l1.CD8_T,predicted.celltype.l1.PBMC	predicted.celltype.l1.CD4_T,predicted.celltype.l1.CD8_T,predicted.celltype.l1.PBMC,predicted.celltype.l2.CD4_TCM		chr16-400468-401207,chr16-397629-398128
chr16_46678418_G_T	0.039182	7.11902	Only caQTL (No Link)	predicted.celltype.l2.B_naive	predicted.celltype.l2.B_naive		chr16-46620582-46621652
chr16_46759383_A_T	0.011165	159.074	Only caQTL (With Link)	predicted.celltype.l1.CD4_T,predicted.celltype.l1.CD8_T,predicted.celltype.l1.PBMC	predicted.celltype.l1.CD4_T,predicted.celltype.l1.CD8_T,predicted.celltype.l1.PBMC		chr16-46789420-46790294
chr16_46769118_A_C	0.011219	13.1695	Only caQTL (With Link)	predicted.celltype.l1.PBMC	predicted.celltype.l1.PBMC		chr16-46789420-46790294
chr16_46794428_C_T	0.013637	37.6795	Only caQTL (With Link)	predicted.celltype.l1.CD4_T,predicted.celltype.l1.CD8_T,predicted.celltype.l1.PBMC	predicted.celltype.l1.CD4_T,predicted.celltype.l1.CD8_T,predicted.celltype.l1.PBMC,predicted.celltype.l2.CD4_Naive,predicted.celltype.l2.CD4_TCM		chr16-46789420-46790294
chr16_46800176_CTT_C	0.018243	20.6446	Only caQTL (With Link)	predicted.celltype.l1.CD4_T,predicted.celltype.l1.PBMC,predicted.celltype.l2.CD4_TCM	predicted.celltype.l1.CD4_T,predicted.celltype.l1.Mono,predicted.celltype.l1.PBMC,predicted.celltype.l2.CD14_Mono,predicted.celltype.l2.CD4_TCM		chr16-46830493-46831773
chr16_46831275_G_A	0.018255	81.4541	Only caQTL (With Link)	predicted.celltype.l1.CD4_T,predicted.celltype.l1.PBMC,predicted.celltype.l2.CD4_TCM	predicted.celltype.l1.CD4_T,predicted.celltype.l1.Mono,predicted.celltype.l1.PBMC,predicted.celltype.l2.CD14_Mono,predicted.celltype.l2.CD4_TCM		chr16-46830493-46831773
chr16_46842557_G_A	0.038991	7.02193	Only caQTL (With Link)	predicted.celltype.l1.CD4_T,predicted.celltype.l1.CD8_T,predicted.celltype.l1.PBMC,predicted.celltype.l2.CD8_TEM	predicted.celltype.l1.CD4_T,predicted.celltype.l1.CD8_T,predicted.celltype.l1.PBMC,predicted.celltype.l2.CD4_Naive,predicted.celltype.l2.CD4_TCM,predicted.celltype.l2.CD8_TEM		chr16-46789420-46790294
chr16_46855996_A_G	0.022227	76.4621	Only caQTL (No Link)	predicted.celltype.l1.CD8_T,predicted.celltype.l1.Mono,predicted.celltype.l2.CD14_Mono,predicted.celltype.l2.CD8_TEM	predicted.celltype.l1.CD8_T,predicted.celltype.l1.Mono,predicted.celltype.l2.CD14_Mono,predicted.celltype.l2.CD8_TEM		chr16-46830493-46831773
chr16_46867937_C_T	0.013863	7.64041	Only caQTL (With Link)	predicted.celltype.l1.CD4_T,predicted.celltype.l1.PBMC	predicted.celltype.l1.CD4_T,predicted.celltype.l1.PBMC		chr16-46789420-46790294
chr16_46885522_C_T	0.005274	7.27807	Only caQTL (With Link)	predicted.celltype.l1.CD4_T,predicted.celltype.l1.CD8_T,predicted.celltype.l1.PBMC	predicted.celltype.l1.CD4_T,predicted.celltype.l1.CD8_T,predicted.celltype.l1.PBMC		chr16-46789420-46790294
chr16_46940482_C_T	0.018134	109.232	Only caQTL (No Link)	predicted.celltype.l2.CD4_TCM	predicted.celltype.l2.CD4_TCM		chr16-46877591-46878760
chr16_47374300_C_T	0.013901	6.13309	Only caQTL (With Link)	predicted.celltype.l1.Mono,predicted.celltype.l1.NK,predicted.celltype.l2.CD4_TCM,predicted.celltype.l2.NK	predicted.celltype.l1.Mono,predicted.celltype.l1.NK,predicted.celltype.l2.CD4_TCM,predicted.celltype.l2.NK		chr16-47460957-47461456
chr16_47425524_C_T	0.01512	7.79363	Only caQTL (With Link)	predicted.celltype.l1.CD8_T,predicted.celltype.l1.Mono,predicted.celltype.l2.CD4_Naive	predicted.celltype.l1.CD8_T,predicted.celltype.l1.Mono,predicted.celltype.l2.CD4_Naive,predicted.celltype.l2.CD8_TEM		chr16-47460957-47461456
chr16_47461063_C_G	0.015816	6.249	Only caQTL (With Link)	predicted.celltype.l1.CD4_T,predicted.celltype.l1.CD8_T,predicted.celltype.l1.Mono,predicted.celltype.l1.NK,predicted.celltype.l1.PBMC,predicted.celltype.l2.CD4_Naive,predicted.celltype.l2.CD4_TCM,predicted.celltype.l2.NK	predicted.celltype.l1.CD4_T,predicted.celltype.l1.CD8_T,predicted.celltype.l1.Mono,predicted.celltype.l1.NK,predicted.celltype.l1.PBMC,predicted.celltype.l2.CD4_Naive,predicted.celltype.l2.CD4_TCM,predicted.celltype.l2.CD8_TEM,predicted.celltype.l2.NK		chr16-47460957-47461456
chr16_48513141_C_T	0.024906	14.5615	Only caQTL (With Link)	predicted.celltype.l1.Mono	predicted.celltype.l1.Mono,predicted.celltype.l1.NK,predicted.celltype.l1.PBMC,predicted.celltype.l2.NK		chr16-48556463-48557504,chr16-48523747-48524246
chr16_48560500_G_A	0.014315	8.58088	Only caQTL (No Link)	predicted.celltype.l1.Mono,predicted.celltype.l1.PBMC,predicted.celltype.l2.CD14_Mono	predicted.celltype.l1.Mono,predicted.celltype.l1.PBMC,predicted.celltype.l2.CD14_Mono		chr16-48602278-48602777
chr16_48602606_T_C	0.014318	9.23881	Only caQTL (No Link)	predicted.celltype.l1.Mono,predicted.celltype.l1.PBMC,predicted.celltype.l2.CD14_Mono	predicted.celltype.l1.Mono,predicted.celltype.l1.PBMC,predicted.celltype.l2.CD14_Mono		chr16-48602278-48602777
chr16_48843380_C_T	0.010973	8.52124	Only eQTL	predicted.celltype.l1.other_T	predicted.celltype.l1.other_T	ENSG00000121270
chr16_49563510_C_G	0.017532	12.7115	Only caQTL (No Link)	predicted.celltype.l2.CD4_Naive	predicted.celltype.l2.CD4_Naive		chr16-49484330-49484829
chr16_50213858_T_G	0.013343	190.195	Only caQTL (With Link)	predicted.celltype.l1.NK	predicted.celltype.l1.NK,predicted.celltype.l1.PBMC,predicted.celltype.l2.NK		chr16-50166464-50167974
chr16_50313844_T_G	0.014419	202.742	Only caQTL (With Link)	predicted.celltype.l1.CD4_T,predicted.celltype.l1.CD8_T,predicted.celltype.l1.DC,predicted.celltype.l1.Mono,predicted.celltype.l1.NK,predicted.celltype.l1.PBMC,predicted.celltype.l2.CD14_Mono,predicted.celltype.l2.CD4_TCM,predicted.celltype.l2.CD8_TEM,predicted.celltype.l2.NK	predicted.celltype.l1.B,predicted.celltype.l1.CD4_T,predicted.celltype.l1.CD8_T,predicted.celltype.l1.DC,predicted.celltype.l1.Mono,predicted.celltype.l1.NK,predicted.celltype.l1.PBMC,predicted.celltype.l1.other_T,predicted.celltype.l2.CD14_Mono,predicted.celltype.l2.CD16_Mono,predicted.celltype.l2.CD4_Naive,predicted.celltype.l2.CD4_TCM,predicted.celltype.l2.CD8_TEM,predicted.celltype.l2.MAIT,predicted.celltype.l2.NK		chr16-50313588-50314087
chr16_50617200_G_A	0.014703	101.431	Only caQTL (No Link)	predicted.celltype.l1.Mono,predicted.celltype.l2.CD14_Mono	predicted.celltype.l1.Mono,predicted.celltype.l2.CD14_Mono		chr16-50616408-50616907,chr16-50617033-50617532
chr16_50706026_A_G	0.013617	149.717	Only caQTL (With Link)	predicted.celltype.l2.CD8_TEM	predicted.celltype.l1.CD4_T,predicted.celltype.l2.CD4_TCM,predicted.celltype.l2.CD8_TEM		chr16-50699693-50700192,chr16-50708656-50709155
chr16_531453_C_T	0.016217	9.22701	Only eQTL	predicted.celltype.l1.NK,predicted.celltype.l2.NK	predicted.celltype.l1.NK,predicted.celltype.l2.NK	ENSG00000103202
chr16_53154379_A_G	0.007849	38.4767	Only eQTL	predicted.celltype.l1.CD8_T,predicted.celltype.l1.NK,predicted.celltype.l1.PBMC,predicted.celltype.l1.other_T,predicted.celltype.l2.CD8_TEM,predicted.celltype.l2.MAIT	predicted.celltype.l1.CD8_T,predicted.celltype.l1.NK,predicted.celltype.l1.PBMC,predicted.celltype.l1.other_T,predicted.celltype.l2.CD8_TEM,predicted.celltype.l2.MAIT	ENSG00000259926,ENSG00000103479
chr16_53395037_G_A	0.011393	15.9137	Only caQTL (With Link)	predicted.celltype.l1.Mono,predicted.celltype.l1.PBMC,predicted.celltype.l2.CD14_Mono	predicted.celltype.l1.Mono,predicted.celltype.l1.PBMC,predicted.celltype.l2.CD14_Mono		chr16-53434186-53435826
chr16_53445680_T_C	0.008697	37.4222	Full Cascade	predicted.celltype.l1.PBMC,predicted.celltype.l2.CD4_TCM,predicted.celltype.l2.CD8_TEM	predicted.celltype.l1.CD4_T,predicted.celltype.l1.CD8_T,predicted.celltype.l1.NK,predicted.celltype.l1.PBMC,predicted.celltype.l1.other_T,predicted.celltype.l2.CD4_TCM,predicted.celltype.l2.CD4_TEM,predicted.celltype.l2.CD8_Naive,predicted.celltype.l2.CD8_TEM,predicted.celltype.l2.MAIT,predicted.celltype.l2.NK	ENSG00000103479,ENSG00000259926	chr16-53445030-53446699	chr16-53445030-53446699->ENSG00000103479
chr16_53491156_A_T	0.008695	36.4392	Full Cascade	predicted.celltype.l1.PBMC,predicted.celltype.l2.CD4_TCM,predicted.celltype.l2.CD8_TEM	predicted.celltype.l1.CD4_T,predicted.celltype.l1.CD8_T,predicted.celltype.l1.NK,predicted.celltype.l1.PBMC,predicted.celltype.l1.other_T,predicted.celltype.l2.CD4_TCM,predicted.celltype.l2.CD4_TEM,predicted.celltype.l2.CD8_Naive,predicted.celltype.l2.CD8_TEM,predicted.celltype.l2.MAIT,predicted.celltype.l2.NK	ENSG00000103479,ENSG00000259926	chr16-53445030-53446699	chr16-53445030-53446699->ENSG00000103479
chr16_547250_G_A	0.011317	9.63574	Only caQTL (With Link)	predicted.celltype.l1.CD4_T,predicted.celltype.l1.PBMC	predicted.celltype.l1.CD4_T,predicted.celltype.l1.PBMC		chr16-546755-547495
chr16_56617462_T_C	0.029755	8.86927	Only caQTL (With Link)	predicted.celltype.l1.CD4_T,predicted.celltype.l1.PBMC,predicted.celltype.l2.CD8_TEM	predicted.celltype.l1.CD4_T,predicted.celltype.l1.CD8_T,predicted.celltype.l1.PBMC,predicted.celltype.l1.other_T,predicted.celltype.l2.CD4_TCM,predicted.celltype.l2.CD8_TEM		chr16-56616846-56618249
chr16_56617544_C_A	0.02935	9.35387	Only caQTL (With Link)	predicted.celltype.l1.CD4_T,predicted.celltype.l1.PBMC,predicted.celltype.l2.CD8_TEM	predicted.celltype.l1.CD4_T,predicted.celltype.l1.CD8_T,predicted.celltype.l1.PBMC,predicted.celltype.l1.other_T,predicted.celltype.l2.CD4_TCM,predicted.celltype.l2.CD8_TEM		chr16-56616846-56618249
chr16_56660967_G_A	0.017196	231.08	Only caQTL (No Link)	predicted.celltype.l1.CD8_T,predicted.celltype.l1.other_T,predicted.celltype.l2.CD8_TEM,predicted.celltype.l2.MAIT	predicted.celltype.l1.CD8_T,predicted.celltype.l1.other_T,predicted.celltype.l2.CD8_TEM,predicted.celltype.l2.MAIT		chr16-56679816-56680315
chr16_56680168_A_T	0.019674	240.127	Only caQTL (No Link)	predicted.celltype.l1.CD8_T,predicted.celltype.l1.Mono,predicted.celltype.l1.PBMC,predicted.celltype.l1.other_T,predicted.celltype.l2.CD14_Mono,predicted.celltype.l2.CD8_TEM,predicted.celltype.l2.MAIT	predicted.celltype.l1.CD8_T,predicted.celltype.l1.Mono,predicted.celltype.l1.PBMC,predicted.celltype.l1.other_T,predicted.celltype.l2.CD14_Mono,predicted.celltype.l2.CD8_TEM,predicted.celltype.l2.MAIT		chr16-56679816-56680315
chr16_56704089_C_T	0.016488	17.3451	Only caQTL (With Link)	predicted.celltype.l1.PBMC	predicted.celltype.l1.NK,predicted.celltype.l1.PBMC,predicted.celltype.l2.NK		chr16-56701928-56702427
chr16_56779146_G_A	0.019417	7.17129	Only caQTL (With Link)	predicted.celltype.l1.B,predicted.celltype.l1.CD4_T,predicted.celltype.l1.PBMC,predicted.celltype.l2.CD4_Naive,predicted.celltype.l2.CD8_TEM	predicted.celltype.l1.B,predicted.celltype.l1.CD4_T,predicted.celltype.l1.CD8_T,predicted.celltype.l1.PBMC,predicted.celltype.l2.CD4_Naive,predicted.celltype.l2.CD8_TEM		chr16-56858310-56858809,chr16-56860366-56861708
chr16_56782158_G_T	0.054401	8.80936	Only caQTL (With Link)	predicted.celltype.l1.B,predicted.celltype.l1.CD4_T,predicted.celltype.l1.CD8_T,predicted.celltype.l1.Mono,predicted.celltype.l1.NK,predicted.celltype.l1.PBMC,predicted.celltype.l2.CD14_Mono,predicted.celltype.l2.CD4_Naive,predicted.celltype.l2.CD8_TEM	predicted.celltype.l1.B,predicted.celltype.l1.CD4_T,predicted.celltype.l1.CD8_T,predicted.celltype.l1.Mono,predicted.celltype.l1.NK,predicted.celltype.l1.PBMC,predicted.celltype.l2.B_intermediate,predicted.celltype.l2.B_naive,predicted.celltype.l2.CD14_Mono,predicted.celltype.l2.CD4_Naive,predicted.celltype.l2.CD4_TCM,predicted.celltype.l2.CD8_Naive,predicted.celltype.l2.CD8_TEM,predicted.celltype.l2.NK		chr16-56860366-56861708,chr16-56681811-56683118,chr16-56858310-56858809,chr16-56861969-56863250,chr16-56869472-56870547
chr16_56788520_A_T	0.019417	7.3195	Only caQTL (With Link)	predicted.celltype.l1.B,predicted.celltype.l1.CD4_T,predicted.celltype.l1.PBMC,predicted.celltype.l2.CD4_Naive,predicted.celltype.l2.CD8_TEM	predicted.celltype.l1.B,predicted.celltype.l1.CD4_T,predicted.celltype.l1.CD8_T,predicted.celltype.l1.PBMC,predicted.celltype.l2.CD4_Naive,predicted.celltype.l2.CD8_TEM		chr16-56858310-56858809,chr16-56860366-56861708
chr16_56844630_C_G	0.054513	5.76882	Only caQTL (With Link)	predicted.celltype.l1.B,predicted.celltype.l1.CD4_T,predicted.celltype.l1.CD8_T,predicted.celltype.l1.Mono,predicted.celltype.l1.NK,predicted.celltype.l1.PBMC,predicted.celltype.l2.CD14_Mono,predicted.celltype.l2.CD4_Naive,predicted.celltype.l2.CD8_TEM	predicted.celltype.l1.B,predicted.celltype.l1.CD4_T,predicted.celltype.l1.CD8_T,predicted.celltype.l1.Mono,predicted.celltype.l1.NK,predicted.celltype.l1.PBMC,predicted.celltype.l2.B_intermediate,predicted.celltype.l2.B_naive,predicted.celltype.l2.CD14_Mono,predicted.celltype.l2.CD4_Naive,predicted.celltype.l2.CD4_TCM,predicted.celltype.l2.CD8_Naive,predicted.celltype.l2.CD8_TEM,predicted.celltype.l2.NK		chr16-56860366-56861708,chr16-56858310-56858809,chr16-56861969-56863250,chr16-56869472-56870547
chr16_56910024_A_T	0.032002	6.97886	Only caQTL (With Link)	predicted.celltype.l1.CD4_T,predicted.celltype.l1.PBMC	predicted.celltype.l1.CD4_T,predicted.celltype.l1.PBMC		chr16-56950954-56951934,chr16-56860366-56861708
chr16_56943871_G_A	0.007972	6.50068	Only caQTL (With Link)	predicted.celltype.l1.Mono	predicted.celltype.l1.Mono,predicted.celltype.l1.PBMC		chr16-57024841-57025340
chr16_57059240_C_T	0.009457	21.0423	Only caQTL (No Link)	predicted.celltype.l1.CD4_T	predicted.celltype.l1.CD4_T		chr16-56975602-56976101
chr16_57061930_A_AAAAG	0.011083	Inf	Only caQTL (No Link)	predicted.celltype.l2.CD16_Mono	predicted.celltype.l2.CD16_Mono		chr16-57024841-57025340
chr16_57167067_T_C	0.010219	11.084	Only caQTL (With Link)	predicted.celltype.l1.Mono,predicted.celltype.l2.CD14_Mono	predicted.celltype.l1.Mono,predicted.celltype.l2.CD14_Mono		chr16-57166387-57167377
chr16_57185867_C_G	0.088035	5.67008	Only caQTL (No Link)	predicted.celltype.l1.CD4_T,predicted.celltype.l1.PBMC,predicted.celltype.l2.CD4_Naive,predicted.celltype.l2.CD4_TCM	predicted.celltype.l1.CD4_T,predicted.celltype.l1.PBMC,predicted.celltype.l2.CD4_Naive,predicted.celltype.l2.CD4_TCM		chr16-57268707-57269206,chr16-57280272-57280771,chr16-57266423-57267750,chr16-57284226-57285182,chr16-57259873-57260744,chr16-57146354-57147092,chr16-57264957-57265456
chr16_57267472_C_G	0.087984	5.92494	Only caQTL (With Link)	predicted.celltype.l1.CD4_T,predicted.celltype.l1.PBMC,predicted.celltype.l2.CD4_Naive,predicted.celltype.l2.CD4_TCM	predicted.celltype.l1.CD4_T,predicted.celltype.l1.PBMC,predicted.celltype.l2.CD4_Naive,predicted.celltype.l2.CD4_TCM		chr16-57268707-57269206,chr16-57259873-57260744,chr16-57280272-57280771,chr16-57284226-57285182,chr16-57266423-57267750,chr16-57264957-57265456
chr16_57294393_C_T	0.024698	50.6474	Only caQTL (With Link)	predicted.celltype.l2.CD14_Mono	predicted.celltype.l1.Mono,predicted.celltype.l2.CD14_Mono		chr16-57383759-57384908
chr16_57299812_G_T	0.018471	240.171	Only caQTL (With Link)	predicted.celltype.l1.Mono,predicted.celltype.l2.CD14_Mono	predicted.celltype.l1.Mono,predicted.celltype.l2.CD14_Mono		chr16-57299388-57300196
chr16_57434768_A_G	0.00788	13.5161	Only caQTL (With Link)	predicted.celltype.l1.CD8_T,predicted.celltype.l1.PBMC,predicted.celltype.l2.CD8_TEM	predicted.celltype.l1.CD8_T,predicted.celltype.l1.Mono,predicted.celltype.l1.PBMC,predicted.celltype.l2.B_naive,predicted.celltype.l2.CD14_Mono,predicted.celltype.l2.CD4_Naive,predicted.celltype.l2.CD8_TEM		chr16-57529410-57529909,chr16-57529952-57530694,chr16-57528340-57528839
chr16_57531264_GAGAGAAGGCACTTCCTCACTCCTTCC_G	0.024963	8.15084	Only caQTL (With Link)	predicted.celltype.l1.Mono	predicted.celltype.l1.Mono,predicted.celltype.l1.PBMC,predicted.celltype.l2.CD14_Mono		chr16-57531012-57531511
chr16_57536464_TGGCCTGCCGCCCCCC_T	0.00812	8.64124	Only caQTL (No Link)	predicted.celltype.l1.CD4_T,predicted.celltype.l1.CD8_T,predicted.celltype.l1.Mono,predicted.celltype.l1.PBMC,predicted.celltype.l2.B_naive,predicted.celltype.l2.CD14_Mono,predicted.celltype.l2.CD4_Naive,predicted.celltype.l2.CD8_TEM	predicted.celltype.l1.B,predicted.celltype.l1.CD4_T,predicted.celltype.l1.CD8_T,predicted.celltype.l1.Mono,predicted.celltype.l1.NK,predicted.celltype.l1.PBMC,predicted.celltype.l2.B_naive,predicted.celltype.l2.CD14_Mono,predicted.celltype.l2.CD4_Naive,predicted.celltype.l2.CD4_TCM,predicted.celltype.l2.CD8_TEM,predicted.celltype.l2.NK		chr16-57528340-57528839,chr16-57529410-57529909,chr16-57529952-57530694
chr16_57556618_G_A	0.011222	7.30331	Only caQTL (No Link)	predicted.celltype.l1.PBMC	predicted.celltype.l1.PBMC		chr16-57556372-57557409
chr16_57571208_T_TG	0.021352	33.8715	Only caQTL (With Link)	predicted.celltype.l1.CD4_T	predicted.celltype.l1.CD4_T		chr16-57592595-57593094
chr16_57675814_G_C	0.013897	67.0481	Only caQTL (With Link)	predicted.celltype.l1.Mono,predicted.celltype.l2.CD14_Mono	predicted.celltype.l1.Mono,predicted.celltype.l1.PBMC,predicted.celltype.l2.CD14_Mono		chr16-57675599-57676418
chr16_57734555_G_A	0.033854	10.4265	Only caQTL (With Link)	predicted.celltype.l1.CD4_T,predicted.celltype.l1.CD8_T,predicted.celltype.l1.Mono,predicted.celltype.l1.PBMC,predicted.celltype.l2.CD14_Mono	predicted.celltype.l1.CD4_T,predicted.celltype.l1.CD8_T,predicted.celltype.l1.Mono,predicted.celltype.l1.NK,predicted.celltype.l1.PBMC,predicted.celltype.l1.other_T,predicted.celltype.l2.CD14_Mono,predicted.celltype.l2.CD4_TCM,predicted.celltype.l2.CD8_TEM,predicted.celltype.l2.NK		chr16-57735379-57735878
chr16_57735657_G_T	0.033895	9.21414	Only caQTL (With Link)	predicted.celltype.l1.CD4_T,predicted.celltype.l1.CD8_T,predicted.celltype.l1.Mono,predicted.celltype.l1.PBMC,predicted.celltype.l2.CD14_Mono	predicted.celltype.l1.CD4_T,predicted.celltype.l1.CD8_T,predicted.celltype.l1.Mono,predicted.celltype.l1.NK,predicted.celltype.l1.PBMC,predicted.celltype.l1.other_T,predicted.celltype.l2.CD14_Mono,predicted.celltype.l2.CD4_TCM,predicted.celltype.l2.CD8_TEM,predicted.celltype.l2.NK		chr16-57735379-57735878
chr16_57816237_C_T	0.008312	Inf	Only caQTL (With Link)	predicted.celltype.l1.CD8_T,predicted.celltype.l1.PBMC,predicted.celltype.l2.CD8_TEM	predicted.celltype.l1.CD8_T,predicted.celltype.l1.PBMC,predicted.celltype.l2.CD8_TEM		chr16-57816220-57816719
chr16_57875220_A_G	0.009624	78.1611	Only caQTL (No Link)	predicted.celltype.l1.Mono,predicted.celltype.l1.PBMC,predicted.celltype.l2.CD14_Mono	predicted.celltype.l1.Mono,predicted.celltype.l1.PBMC,predicted.celltype.l2.CD14_Mono		chr16-57891925-57892424
chr16_58008807_C_G	0.017776	225.499	Only caQTL (With Link)	predicted.celltype.l2.CD8_TEM	predicted.celltype.l1.CD4_T,predicted.celltype.l2.CD4_TCM,predicted.celltype.l2.CD8_TEM		chr16-58025493-58027267
chr16_58025749_G_A	0.016629	197.276	Only caQTL (With Link)	predicted.celltype.l1.PBMC,predicted.celltype.l2.CD8_TEM	predicted.celltype.l1.CD4_T,predicted.celltype.l1.CD8_T,predicted.celltype.l1.PBMC,predicted.celltype.l2.CD4_TCM,predicted.celltype.l2.CD8_TEM		chr16-58025493-58027267
chr16_58477573_ATAAG_A	0.014481	28.7287	Only caQTL (With Link)	predicted.celltype.l1.CD4_T,predicted.celltype.l1.PBMC	predicted.celltype.l1.CD4_T,predicted.celltype.l1.PBMC		chr16-58499780-58500279,chr16-58515236-58516380
chr16_58557977_C_T	0.027437	8.43581	Only caQTL (With Link)	predicted.celltype.l1.CD4_T,predicted.celltype.l1.CD8_T,predicted.celltype.l1.PBMC,predicted.celltype.l2.CD4_TCM	predicted.celltype.l1.B,predicted.celltype.l1.CD4_T,predicted.celltype.l1.CD8_T,predicted.celltype.l1.NK,predicted.celltype.l1.PBMC,predicted.celltype.l2.CD4_TCM,predicted.celltype.l2.CD8_TEM,predicted.celltype.l2.NK		chr16-58515236-58516380,chr16-58499780-58500279,chr16-58500404-58500903
chr16_59260122_G_A	0.016948	77.9343	Only caQTL (No Link)	predicted.celltype.l1.PBMC	predicted.celltype.l1.PBMC		chr16-59259591-59260681
chr16_643156_C_A	0.013727	165.507	Only caQTL (With Link)	predicted.celltype.l1.CD4_T,predicted.celltype.l1.CD8_T,predicted.celltype.l1.PBMC,predicted.celltype.l2.CD14_Mono,predicted.celltype.l2.CD4_Naive,predicted.celltype.l2.CD8_TEM	predicted.celltype.l1.B,predicted.celltype.l1.CD4_T,predicted.celltype.l1.CD8_T,predicted.celltype.l1.Mono,predicted.celltype.l1.NK,predicted.celltype.l1.PBMC,predicted.celltype.l2.B_naive,predicted.celltype.l2.CD14_Mono,predicted.celltype.l2.CD4_Naive,predicted.celltype.l2.CD4_TCM,predicted.celltype.l2.CD8_Naive,predicted.celltype.l2.CD8_TEM,predicted.celltype.l2.NK		chr16-679246-680615
chr16_653017_G_A	0.00958	76.4637	Only caQTL (With Link)	predicted.celltype.l1.CD4_T,predicted.celltype.l1.PBMC,predicted.celltype.l2.CD8_TEM	predicted.celltype.l1.B,predicted.celltype.l1.CD4_T,predicted.celltype.l1.PBMC,predicted.celltype.l2.B_naive,predicted.celltype.l2.CD4_Naive,predicted.celltype.l2.CD4_TCM,predicted.celltype.l2.CD8_TEM		chr16-693796-694295
chr16_654774_C_T	0.010991	7.41946	Only caQTL (With Link)	predicted.celltype.l1.CD4_T,predicted.celltype.l1.CD8_T,predicted.celltype.l1.PBMC,predicted.celltype.l2.CD14_Mono,predicted.celltype.l2.CD4_Naive,predicted.celltype.l2.CD8_TEM	predicted.celltype.l1.B,predicted.celltype.l1.CD4_T,predicted.celltype.l1.CD8_T,predicted.celltype.l1.Mono,predicted.celltype.l1.PBMC,predicted.celltype.l2.CD14_Mono,predicted.celltype.l2.CD16_Mono,predicted.celltype.l2.CD4_Naive,predicted.celltype.l2.CD4_TCM,predicted.celltype.l2.CD8_TEM		chr16-679246-680615
chr16_65772922_C_T	0.025939	6.60349	Only caQTL (No Link)	predicted.celltype.l1.PBMC,predicted.celltype.l2.CD14_Mono	predicted.celltype.l1.PBMC,predicted.celltype.l2.CD14_Mono		chr16-65739103-65740002
chr16_66878363_CGTTGTGA_C	0.011616	17.6749	Only caQTL (No Link)	predicted.celltype.l1.NK,predicted.celltype.l1.PBMC,predicted.celltype.l2.CD8_TEM,predicted.celltype.l2.NK	predicted.celltype.l1.NK,predicted.celltype.l1.PBMC,predicted.celltype.l2.CD8_TEM,predicted.celltype.l2.NK		chr16-66878071-66878570
chr16_66921651_CCA_C	0.011587	106.032	Only caQTL (No Link)	predicted.celltype.l1.NK,predicted.celltype.l1.PBMC,predicted.celltype.l2.CD8_TEM,predicted.celltype.l2.NK	predicted.celltype.l1.NK,predicted.celltype.l1.PBMC,predicted.celltype.l2.CD8_TEM,predicted.celltype.l2.NK		chr16-66878071-66878570
chr16_66927941_C_T	0.024137	149.579	Only caQTL (With Link)	predicted.celltype.l1.PBMC	predicted.celltype.l1.PBMC		chr16-66924817-66925316
chr16_66985585_A_G	0.009089	14.5699	Only caQTL (With Link)	predicted.celltype.l1.CD4_T	predicted.celltype.l1.CD4_T,predicted.celltype.l1.CD8_T,predicted.celltype.l2.CD8_TEM		chr16-66933740-66935051,chr16-66925355-66925854
chr16_66986845_T_C	0.022715	Inf	Only caQTL (With Link)	predicted.celltype.l1.CD4_T,predicted.celltype.l1.PBMC	predicted.celltype.l1.CD4_T,predicted.celltype.l1.CD8_T,predicted.celltype.l1.NK,predicted.celltype.l1.PBMC,predicted.celltype.l1.other_T,predicted.celltype.l2.CD4_Naive,predicted.celltype.l2.CD4_TCM,predicted.celltype.l2.CD8_Naive,predicted.celltype.l2.CD8_TEM,predicted.celltype.l2.MAIT,predicted.celltype.l2.NK		chr16-67052475-67054413,chr16-67054623-67055122,chr16-67055602-67056101
chr16_67407632_T_C	0.023988	5.4154	Only caQTL (With Link)	predicted.celltype.l1.Mono,predicted.celltype.l2.CD14_Mono	predicted.celltype.l1.Mono,predicted.celltype.l1.PBMC,predicted.celltype.l2.CD14_Mono		chr16-67406574-67407073,chr16-67407336-67408266
chr16_67488962_G_C	0.011697	Inf	Only caQTL (With Link)	predicted.celltype.l1.Mono,predicted.celltype.l1.PBMC	predicted.celltype.l1.Mono,predicted.celltype.l1.PBMC,predicted.celltype.l2.CD14_Mono,predicted.celltype.l2.CD16_Mono		chr16-67488690-67489189
chr16_67584431_C_G	0.022536	9.90534	Only caQTL (With Link)	predicted.celltype.l1.CD4_T,predicted.celltype.l1.CD8_T,predicted.celltype.l1.PBMC,predicted.celltype.l2.CD8_TEM	predicted.celltype.l1.CD4_T,predicted.celltype.l1.CD8_T,predicted.celltype.l1.PBMC,predicted.celltype.l2.CD4_Naive,predicted.celltype.l2.CD4_TCM,predicted.celltype.l2.CD8_TEM		chr16-67644610-67645958
chr16_67645138_A_G	0.022556	10.3487	Only caQTL (With Link)	predicted.celltype.l1.CD4_T,predicted.celltype.l1.CD8_T,predicted.celltype.l1.PBMC,predicted.celltype.l2.CD8_TEM	predicted.celltype.l1.CD4_T,predicted.celltype.l1.CD8_T,predicted.celltype.l1.PBMC,predicted.celltype.l2.CD4_Naive,predicted.celltype.l2.CD4_TCM,predicted.celltype.l2.CD8_TEM		chr16-67644610-67645958
chr16_67670009_C_T	0.012801	64.4987	Only caQTL (No Link)	predicted.celltype.l1.NK,predicted.celltype.l2.NK	predicted.celltype.l1.NK,predicted.celltype.l2.NK		chr16-67651558-67652057
chr16_67802035_C_T	0.020902	9.63176	Only caQTL (With Link)	predicted.celltype.l1.B,predicted.celltype.l1.PBMC	predicted.celltype.l1.B,predicted.celltype.l1.CD4_T,predicted.celltype.l1.CD8_T,predicted.celltype.l1.Mono,predicted.celltype.l1.PBMC,predicted.celltype.l2.B_naive,predicted.celltype.l2.CD14_Mono,predicted.celltype.l2.CD16_Mono,predicted.celltype.l2.CD4_Naive,predicted.celltype.l2.CD4_TCM,predicted.celltype.l2.CD8_TEM		chr16-67801800-67802299,chr16-67892936-67893969,chr16-67780793-67781940
chr16_67887366_G_A	0.020976	9.48618	Only caQTL (With Link)	predicted.celltype.l1.B,predicted.celltype.l1.PBMC	predicted.celltype.l1.B,predicted.celltype.l1.CD4_T,predicted.celltype.l1.CD8_T,predicted.celltype.l1.Mono,predicted.celltype.l1.PBMC,predicted.celltype.l2.B_naive,predicted.celltype.l2.CD14_Mono,predicted.celltype.l2.CD16_Mono,predicted.celltype.l2.CD4_Naive,predicted.celltype.l2.CD4_TCM,predicted.celltype.l2.CD8_TEM		chr16-67801800-67802299,chr16-67892936-67893969
chr16_679918_GGATGGGGCTGGGGGCGGGGCCTCTGCT_G	0.013109	31.9637	Only caQTL (With Link)	predicted.celltype.l1.CD4_T,predicted.celltype.l1.CD8_T,predicted.celltype.l1.PBMC,predicted.celltype.l2.CD14_Mono,predicted.celltype.l2.CD8_TEM	predicted.celltype.l1.B,predicted.celltype.l1.CD4_T,predicted.celltype.l1.CD8_T,predicted.celltype.l1.Mono,predicted.celltype.l1.NK,predicted.celltype.l1.PBMC,predicted.celltype.l2.B_naive,predicted.celltype.l2.CD14_Mono,predicted.celltype.l2.CD4_TCM,predicted.celltype.l2.CD8_Naive,predicted.celltype.l2.CD8_TEM,predicted.celltype.l2.NK		chr16-679246-680615,chr16-762095-764875
chr16_68083848_C_T	0.035068	10.7459	Only caQTL (With Link)	predicted.celltype.l1.DC,predicted.celltype.l2.CD4_TEM	predicted.celltype.l1.DC,predicted.celltype.l1.NK,predicted.celltype.l2.B_naive,predicted.celltype.l2.CD4_TEM,predicted.celltype.l2.CD8_Naive,predicted.celltype.l2.NK		chr16-68074724-68075223,chr16-68072616-68073115
chr16_68274804_A_T	0.009048	30.3944	Only caQTL (With Link)	predicted.celltype.l1.CD4_T,predicted.celltype.l1.CD8_T,predicted.celltype.l1.PBMC,predicted.celltype.l2.CD4_Naive	predicted.celltype.l1.CD4_T,predicted.celltype.l1.CD8_T,predicted.celltype.l1.PBMC,predicted.celltype.l2.CD4_Naive,predicted.celltype.l2.CD8_TEM		chr16-68272712-68273493
chr16_68328001_CTGAG_C	0.009289	13.429	Only caQTL (With Link)	predicted.celltype.l2.CD4_TCM	predicted.celltype.l2.CD4_TCM		chr16-68272712-68273493
chr16_68826589_C_A	0.02118	5.30663	Only caQTL (With Link)	predicted.celltype.l1.PBMC	predicted.celltype.l1.CD4_T,predicted.celltype.l1.Mono,predicted.celltype.l1.NK,predicted.celltype.l1.PBMC,predicted.celltype.l1.other_T,predicted.celltype.l2.CD14_Mono,predicted.celltype.l2.CD4_Naive,predicted.celltype.l2.CD4_TCM,predicted.celltype.l2.CD8_Naive,predicted.celltype.l2.CD8_TEM,predicted.celltype.l2.NK		chr16-68847230-68847729
chr16_68865917_C_CA	0.021431	7.93476	Only caQTL (No Link)	predicted.celltype.l1.CD4_T,predicted.celltype.l1.CD8_T,predicted.celltype.l1.Mono,predicted.celltype.l1.NK,predicted.celltype.l1.other_T,predicted.celltype.l2.CD14_Mono,predicted.celltype.l2.CD4_Naive,predicted.celltype.l2.CD4_TCM,predicted.celltype.l2.CD8_Naive,predicted.celltype.l2.MAIT,predicted.celltype.l2.NK	predicted.celltype.l1.CD4_T,predicted.celltype.l1.CD8_T,predicted.celltype.l1.Mono,predicted.celltype.l1.NK,predicted.celltype.l1.other_T,predicted.celltype.l2.CD14_Mono,predicted.celltype.l2.CD4_Naive,predicted.celltype.l2.CD4_TCM,predicted.celltype.l2.CD8_Naive,predicted.celltype.l2.MAIT,predicted.celltype.l2.NK		chr16-68847230-68847729
chr16_69335887_A_G	0.018397	210.7	Only caQTL (With Link)	predicted.celltype.l1.CD4_T,predicted.celltype.l1.CD8_T,predicted.celltype.l1.NK,predicted.celltype.l1.PBMC,predicted.celltype.l2.CD4_Naive,predicted.celltype.l2.CD8_TEM,predicted.celltype.l2.NK	predicted.celltype.l1.CD4_T,predicted.celltype.l1.CD8_T,predicted.celltype.l1.NK,predicted.celltype.l1.PBMC,predicted.celltype.l2.CD4_Naive,predicted.celltype.l2.CD8_TEM,predicted.celltype.l2.NK		chr16-69385751-69386250
chr16_69385946_C_A	0.018388	200.914	Only caQTL (With Link)	predicted.celltype.l1.CD4_T,predicted.celltype.l1.CD8_T,predicted.celltype.l1.NK,predicted.celltype.l1.PBMC,predicted.celltype.l2.CD4_Naive,predicted.celltype.l2.CD8_TEM,predicted.celltype.l2.NK	predicted.celltype.l1.CD4_T,predicted.celltype.l1.CD8_T,predicted.celltype.l1.NK,predicted.celltype.l1.PBMC,predicted.celltype.l2.CD4_Naive,predicted.celltype.l2.CD8_TEM,predicted.celltype.l2.NK		chr16-69385751-69386250
chr16_694127_G_T	0.009554	150.659	Only caQTL (With Link)	predicted.celltype.l1.CD4_T,predicted.celltype.l1.PBMC,predicted.celltype.l2.CD8_TEM	predicted.celltype.l1.B,predicted.celltype.l1.CD4_T,predicted.celltype.l1.PBMC,predicted.celltype.l2.B_naive,predicted.celltype.l2.CD4_Naive,predicted.celltype.l2.CD4_TCM,predicted.celltype.l2.CD8_TEM		chr16-693796-694295
chr16_69520434_T_C	0.019648	9.50826	Only eQTL	predicted.celltype.l2.CD14_Mono	predicted.celltype.l2.CD14_Mono	ENSG00000184939
chr16_70163804_G_A	0.010746	34.3734	Only caQTL (No Link)	predicted.celltype.l1.NK,predicted.celltype.l2.NK	predicted.celltype.l1.NK,predicted.celltype.l2.NK		chr16-70161203-70161897
chr16_70380056_G_C	0.016194	6.47016	Only caQTL (With Link)	predicted.celltype.l1.CD4_T,predicted.celltype.l1.PBMC	predicted.celltype.l1.CD4_T,predicted.celltype.l1.PBMC,predicted.celltype.l2.CD4_Naive		chr16-70379843-70380342
chr16_70444369_G_A	0.02369	Inf	Only caQTL (No Link)	predicted.celltype.l1.DC	predicted.celltype.l1.DC		chr16-70524810-70525309
chr16_70683393_T_G	0.01032	38.4714	Only caQTL (With Link)	predicted.celltype.l1.CD4_T,predicted.celltype.l1.NK,predicted.celltype.l1.PBMC,predicted.celltype.l2.CD4_Naive,predicted.celltype.l2.CD4_TCM,predicted.celltype.l2.NK	predicted.celltype.l1.CD4_T,predicted.celltype.l1.NK,predicted.celltype.l1.PBMC,predicted.celltype.l2.CD4_Naive,predicted.celltype.l2.CD4_TCM,predicted.celltype.l2.NK		chr16-70737472-70738309,chr16-70746505-70747516,chr16-70736928-70737427
chr16_70733344_A_C	0.009116	14.339	Only caQTL (With Link)	predicted.celltype.l1.CD8_T,predicted.celltype.l1.PBMC	predicted.celltype.l1.CD8_T,predicted.celltype.l1.PBMC		chr16-70737472-70738309,chr16-70685586-70686711
chr16_70737660_G_A	0.010198	28.869	Only caQTL (With Link)	predicted.celltype.l1.CD4_T,predicted.celltype.l1.CD8_T,predicted.celltype.l1.NK,predicted.celltype.l1.PBMC,predicted.celltype.l2.CD4_Naive,predicted.celltype.l2.CD4_TCM,predicted.celltype.l2.CD8_TEM,predicted.celltype.l2.NK	predicted.celltype.l1.CD4_T,predicted.celltype.l1.CD8_T,predicted.celltype.l1.NK,predicted.celltype.l1.PBMC,predicted.celltype.l2.CD4_Naive,predicted.celltype.l2.CD4_TCM,predicted.celltype.l2.CD8_TEM,predicted.celltype.l2.NK		chr16-70737472-70738309
chr16_71533147_G_A	0.065142	5.47053	Only caQTL (No Link)	predicted.celltype.l1.CD4_T	predicted.celltype.l1.CD4_T		chr16-71467726-71468225
chr16_72876423_C_T	0.047622	119.826	Only caQTL (No Link)	predicted.celltype.l1.Mono,predicted.celltype.l1.PBMC,predicted.celltype.l2.CD14_Mono,predicted.celltype.l2.CD16_Mono	predicted.celltype.l1.Mono,predicted.celltype.l1.PBMC,predicted.celltype.l2.CD14_Mono,predicted.celltype.l2.CD16_Mono		chr16-72878350-72878849,chr16-72877327-72877826,chr16-72840550-72841049,chr16-72876176-72876675
chr16_72880589_C_T	0.044961	19.922	Only caQTL (No Link)	predicted.celltype.l1.Mono,predicted.celltype.l1.NK,predicted.celltype.l1.PBMC,predicted.celltype.l2.NK	predicted.celltype.l1.Mono,predicted.celltype.l1.NK,predicted.celltype.l1.PBMC,predicted.celltype.l2.NK		chr16-72840550-72841049,chr16-72876176-72876675
chr16_73161769_CCTT_C	0.025235	17.1519	Only caQTL (No Link)	predicted.celltype.l1.Mono,predicted.celltype.l1.PBMC	predicted.celltype.l1.Mono,predicted.celltype.l1.PBMC		chr16-73150727-73151226
chr16_74300430_A_G	0.009775	Inf	Only caQTL (No Link)	predicted.celltype.l1.PBMC,predicted.celltype.l2.CD4_Naive	predicted.celltype.l1.PBMC,predicted.celltype.l2.B_naive,predicted.celltype.l2.CD16_Mono,predicted.celltype.l2.CD4_Naive,predicted.celltype.l2.CD8_Naive		chr16-74362114-74362613,chr16-74367585-74368518
chr16_74341133_A_G	0.010238	108.914	Only caQTL (With Link)	predicted.celltype.l1.B	predicted.celltype.l1.B		chr16-74367585-74368518
chr16_74404298_C_T	0.035712	22.1561	Only caQTL (No Link)	predicted.celltype.l1.CD8_T,predicted.celltype.l2.CD8_TEM	predicted.celltype.l1.CD8_T,predicted.celltype.l2.CD8_TEM		chr16-74395334-74395833
chr16_74425588_C_T	0.02723	8.22245	caQTL + eQTL (No Link)	predicted.celltype.l1.CD4_T,predicted.celltype.l1.CD8_T,predicted.celltype.l1.PBMC,predicted.celltype.l2.CD4_TCM	predicted.celltype.l1.B,predicted.celltype.l1.CD4_T,predicted.celltype.l1.CD8_T,predicted.celltype.l1.DC,predicted.celltype.l1.Mono,predicted.celltype.l1.NK,predicted.celltype.l1.PBMC,predicted.celltype.l1.other,predicted.celltype.l1.other_T,predicted.celltype.l2.B_intermediate,predicted.celltype.l2.B_naive,predicted.celltype.l2.CD14_Mono,predicted.celltype.l2.CD16_Mono,predicted.celltype.l2.CD4_Naive,predicted.celltype.l2.CD4_TCM,predicted.celltype.l2.CD4_TEM,predicted.celltype.l2.CD8_Naive,predicted.celltype.l2.CD8_TEM,predicted.celltype.l2.MAIT,predicted.celltype.l2.NK,predicted.celltype.l2.NK_CD56bright,predicted.celltype.l2.Treg	ENSG00000261079,ENSG00000261170	chr16-74406928-74407427,chr16-74367585-74368518,chr16-74395334-74395833,chr16-74397478-74397977,chr16-74369899-74370398,chr16-74362114-74362613,chr16-74403480-74403979,chr16-74373611-74374110
chr16_74579524_C_G	0.022973	138.617	Only caQTL (No Link)	predicted.celltype.l1.PBMC	predicted.celltype.l1.NK,predicted.celltype.l1.PBMC,predicted.celltype.l2.NK		chr16-74580802-74581301
chr16_74656867_C_T	0.028275	50.3326	Only caQTL (No Link)	predicted.celltype.l1.B,predicted.celltype.l2.B_intermediate,predicted.celltype.l2.CD4_TCM	predicted.celltype.l1.B,predicted.celltype.l1.CD4_T,predicted.celltype.l1.CD8_T,predicted.celltype.l1.PBMC,predicted.celltype.l2.B_intermediate,predicted.celltype.l2.CD4_TCM	ENSG00000261079,ENSG00000261170	chr16-74698186-74698685
chr16_74698398_A_G	0.027652	120.7	Only caQTL (With Link)	predicted.celltype.l1.Mono,predicted.celltype.l2.CD16_Mono	predicted.celltype.l1.B,predicted.celltype.l1.CD4_T,predicted.celltype.l1.DC,predicted.celltype.l1.Mono,predicted.celltype.l1.PBMC,predicted.celltype.l2.B_intermediate,predicted.celltype.l2.CD14_Mono,predicted.celltype.l2.CD16_Mono,predicted.celltype.l2.CD4_Naive,predicted.celltype.l2.CD8_TEM		chr16-74698186-74698685
chr16_74747999_C_T	0.026555	114.391	Only caQTL (With Link)	predicted.celltype.l2.CD16_Mono	predicted.celltype.l1.B,predicted.celltype.l1.CD8_T,predicted.celltype.l2.B_intermediate,predicted.celltype.l2.CD16_Mono,predicted.celltype.l2.CD4_Naive,predicted.celltype.l2.CD8_TEM		chr16-74698186-74698685
chr16_75148903_G_A	0.013644	11.8203	Full Cascade	predicted.celltype.l1.PBMC	predicted.celltype.l1.B,predicted.celltype.l1.CD4_T,predicted.celltype.l1.CD8_T,predicted.celltype.l1.NK,predicted.celltype.l1.PBMC,predicted.celltype.l2.B_naive,predicted.celltype.l2.CD4_Naive,predicted.celltype.l2.CD4_TCM,predicted.celltype.l2.CD8_Naive,predicted.celltype.l2.CD8_TEM	ENSG00000184517	chr16-75148203-75149200	chr16-75148203-75149200->ENSG00000184517
chr16_76412351_G_A	0.009616	9.61877	Only eQTL	predicted.celltype.l1.Mono,predicted.celltype.l1.PBMC	predicted.celltype.l1.Mono,predicted.celltype.l1.PBMC	ENSG00000203472
chr16_768698_G_A	0.010577	117.938	Only caQTL (With Link)	predicted.celltype.l1.CD4_T,predicted.celltype.l2.CD4_Naive	predicted.celltype.l1.CD4_T,predicted.celltype.l1.NK,predicted.celltype.l2.CD4_Naive,predicted.celltype.l2.CD4_TCM,predicted.celltype.l2.NK		chr16-679246-680615
chr16_77308080_G_GT	0.009173	8.22176	Only caQTL (With Link)	predicted.celltype.l1.CD4_T,predicted.celltype.l1.Mono,predicted.celltype.l2.CD14_Mono	predicted.celltype.l1.CD4_T,predicted.celltype.l1.Mono,predicted.celltype.l2.CD14_Mono,predicted.celltype.l2.CD4_TCM		chr16-77212068-77213313
chr16_78186835_C_T	0.013827	5.33167	Only caQTL (With Link)	predicted.celltype.l1.NK	predicted.celltype.l1.CD8_T,predicted.celltype.l1.NK,predicted.celltype.l1.PBMC,predicted.celltype.l2.CD8_TEM,predicted.celltype.l2.NK		chr16-78177158-78177657,chr16-78135051-78135550,chr16-78193413-78193912,chr16-78154654-78155153,chr16-78235129-78235628,chr16-78159261-78159760
chr16_78696492_G_A	0.022084	14.6716	Only caQTL (No Link)	predicted.celltype.l1.NK,predicted.celltype.l2.NK	predicted.celltype.l1.NK,predicted.celltype.l2.NK		chr16-78742417-78743277
chr16_78742906_C_T	0.025759	8.61445	Only caQTL (No Link)	predicted.celltype.l1.CD4_T,predicted.celltype.l1.Mono,predicted.celltype.l1.PBMC,predicted.celltype.l2.CD14_Mono,predicted.celltype.l2.CD16_Mono,predicted.celltype.l2.CD4_Naive	predicted.celltype.l1.CD4_T,predicted.celltype.l1.Mono,predicted.celltype.l1.PBMC,predicted.celltype.l2.CD14_Mono,predicted.celltype.l2.CD16_Mono,predicted.celltype.l2.CD4_Naive		chr16-78742417-78743277
chr16_79272531_A_C	0.0081	Inf	Only caQTL (With Link)	predicted.celltype.l1.PBMC	predicted.celltype.l1.PBMC		chr16-79272003-79272716
chr16_79372735_G_A	0.016436	9.16068	Only caQTL (With Link)	predicted.celltype.l1.PBMC	predicted.celltype.l1.PBMC		chr16-79372392-79373251
chr16_79767535_A_G	0.0104	16.6321	Only caQTL (With Link)	predicted.celltype.l1.PBMC	predicted.celltype.l1.B,predicted.celltype.l1.Mono,predicted.celltype.l1.PBMC,predicted.celltype.l2.B_naive,predicted.celltype.l2.CD14_Mono		chr16-79770105-79771205
chr16_79848159_ATGTGTG_A	0.050836	11.9308	Only caQTL (No Link)	predicted.celltype.l1.Mono	predicted.celltype.l1.Mono		chr16-79770105-79771205
chr16_80396097_G_T	0.036746	71.3627	Only eQTL	predicted.celltype.l1.Mono,predicted.celltype.l2.CD8_TEM	predicted.celltype.l1.Mono,predicted.celltype.l2.CD8_TEM	ENSG00000259867
chr16_80438391_G_A	0.032263	71.7145	Only eQTL	predicted.celltype.l2.CD8_TEM	predicted.celltype.l2.CD8_TEM	ENSG00000259867
chr16_80461479_C_T	0.032197	85.4968	Only eQTL	predicted.celltype.l2.CD8_TEM	predicted.celltype.l2.CD8_TEM	ENSG00000259867
chr16_80490845_G_T	0.017191	12.8615	Only caQTL (No Link)	predicted.celltype.l1.B,predicted.celltype.l1.CD4_T,predicted.celltype.l1.CD8_T,predicted.celltype.l1.Mono,predicted.celltype.l1.NK,predicted.celltype.l1.PBMC,predicted.celltype.l2.CD14_Mono,predicted.celltype.l2.CD4_Naive,predicted.celltype.l2.CD4_TCM,predicted.celltype.l2.CD8_TEM	predicted.celltype.l1.B,predicted.celltype.l1.CD4_T,predicted.celltype.l1.CD8_T,predicted.celltype.l1.Mono,predicted.celltype.l1.NK,predicted.celltype.l1.PBMC,predicted.celltype.l2.CD14_Mono,predicted.celltype.l2.CD4_Naive,predicted.celltype.l2.CD4_TCM,predicted.celltype.l2.CD8_TEM		chr16-80466322-80467074
chr16_81349089_A_G	0.0079	Inf	Only caQTL (With Link)	predicted.celltype.l1.CD4_T,predicted.celltype.l1.PBMC	predicted.celltype.l1.CD4_T,predicted.celltype.l1.PBMC		chr16-81444556-81445055
chr16_81450687_G_A	0.004756	10.9211	Only caQTL (With Link)	predicted.celltype.l1.B,predicted.celltype.l1.Mono,predicted.celltype.l1.PBMC,predicted.celltype.l2.CD14_Mono	predicted.celltype.l1.B,predicted.celltype.l1.Mono,predicted.celltype.l1.PBMC,predicted.celltype.l2.B_intermediate,predicted.celltype.l2.B_naive,predicted.celltype.l2.CD14_Mono		chr16-81481309-81481808,chr16-81493293-81494117
chr16_81577323_A_G	0.012677	5.93339	Only caQTL (With Link)	predicted.celltype.l1.CD8_T	predicted.celltype.l1.CD8_T,predicted.celltype.l1.PBMC		chr16-81578025-81578524
chr16_81616604_G_A	0.015083	72.8076	Only caQTL (With Link)	predicted.celltype.l1.CD4_T,predicted.celltype.l1.PBMC,predicted.celltype.l2.CD4_Naive,predicted.celltype.l2.CD4_TCM	predicted.celltype.l1.CD4_T,predicted.celltype.l1.PBMC,predicted.celltype.l2.CD4_Naive,predicted.celltype.l2.CD4_TCM		chr16-81616241-81617153
chr16_81673151_G_T	0.013186	8.73367	Only caQTL (With Link)	predicted.celltype.l1.B,predicted.celltype.l1.PBMC	predicted.celltype.l1.B,predicted.celltype.l1.PBMC,predicted.celltype.l2.CD14_Mono,predicted.celltype.l2.NK		chr16-81740069-81741309
chr16_81696904_C_G	0.015606	25.4037	Only caQTL (With Link)	predicted.celltype.l1.CD8_T,predicted.celltype.l1.PBMC	predicted.celltype.l1.CD8_T,predicted.celltype.l1.NK,predicted.celltype.l1.PBMC,predicted.celltype.l2.CD8_TEM,predicted.celltype.l2.NK		chr16-81770920-81771419
chr16_81702913_T_A	0.012558	65.4893	Only caQTL (With Link)	predicted.celltype.l1.CD8_T,predicted.celltype.l1.PBMC,predicted.celltype.l2.CD8_TEM	predicted.celltype.l1.B,predicted.celltype.l1.CD4_T,predicted.celltype.l1.CD8_T,predicted.celltype.l1.PBMC,predicted.celltype.l2.B_naive,predicted.celltype.l2.CD8_TEM		chr16-81716433-81716932,chr16-81717577-81718076
chr16_81804472_A_C	0.054254	74.0786	Only caQTL (With Link)	predicted.celltype.l1.B,predicted.celltype.l1.Mono,predicted.celltype.l1.PBMC,predicted.celltype.l2.B_naive,predicted.celltype.l2.CD16_Mono	predicted.celltype.l1.B,predicted.celltype.l1.Mono,predicted.celltype.l1.PBMC,predicted.celltype.l2.B_naive,predicted.celltype.l2.CD14_Mono,predicted.celltype.l2.CD16_Mono		chr16-81804212-81805060
chr16_81810894_C_T	0.082855	75.1039	Only caQTL (With Link)	predicted.celltype.l1.B,predicted.celltype.l2.B_naive	predicted.celltype.l1.B,predicted.celltype.l1.PBMC,predicted.celltype.l2.B_intermediate,predicted.celltype.l2.B_naive		chr16-81810862-81811361
chr16_81824346_C_T	0.015427	5.22813	Only caQTL (With Link)	predicted.celltype.l1.PBMC	predicted.celltype.l1.PBMC		chr16-81752166-81752967
chr16_82824500_A_G	0.047077	196.848	Only caQTL (No Link)	predicted.celltype.l1.CD8_T,predicted.celltype.l1.PBMC,predicted.celltype.l2.CD8_TEM	predicted.celltype.l1.CD8_T,predicted.celltype.l1.PBMC,predicted.celltype.l2.CD8_TEM		chr16-82924032-82924804
chr16_83018617_G_A	0.047559	86.3959	Only caQTL (No Link)	predicted.celltype.l1.CD8_T,predicted.celltype.l2.CD8_TEM	predicted.celltype.l1.CD8_T,predicted.celltype.l2.CD8_TEM		chr16-82945369-82946169
chr16_83792578_G_C	0.023703	311.91	Only caQTL (No Link)	predicted.celltype.l1.PBMC	predicted.celltype.l1.PBMC		chr16-83792353-83792852
chr16_84114276_G_C	0.010758	5.3868	Only caQTL (No Link)	predicted.celltype.l1.PBMC	predicted.celltype.l1.PBMC		chr16-84199796-84200295
chr16_84187156_G_A	0.017859	27.0433	Only caQTL (With Link)	predicted.celltype.l1.CD4_T,predicted.celltype.l1.CD8_T,predicted.celltype.l1.PBMC,predicted.celltype.l2.CD8_TEM	predicted.celltype.l1.B,predicted.celltype.l1.CD4_T,predicted.celltype.l1.CD8_T,predicted.celltype.l1.Mono,predicted.celltype.l1.NK,predicted.celltype.l1.PBMC,predicted.celltype.l2.CD14_Mono,predicted.celltype.l2.CD4_Naive,predicted.celltype.l2.CD4_TCM,predicted.celltype.l2.CD8_Naive,predicted.celltype.l2.CD8_TEM,predicted.celltype.l2.NK		chr16-84186605-84187359
chr16_84616721_C_A	0.010826	7.71617	Only caQTL (With Link)	predicted.celltype.l1.CD4_T,predicted.celltype.l1.PBMC	predicted.celltype.l1.CD4_T,predicted.celltype.l1.PBMC		chr16-84616482-84616981
chr16_84649313_C_G	0.059963	Inf	Only caQTL (With Link)	predicted.celltype.l1.PBMC	predicted.celltype.l1.PBMC		chr16-84649145-84649644
chr16_84687204_G_GA	0.047725	9.91653	Only caQTL (With Link)	predicted.celltype.l1.CD4_T,predicted.celltype.l1.PBMC	predicted.celltype.l1.CD4_T,predicted.celltype.l1.PBMC		chr16-84649145-84649644
chr16_84693537_T_G	0.029266	102.971	Only caQTL (No Link)	predicted.celltype.l2.CD4_TCM	predicted.celltype.l2.CD4_TCM		chr16-84657164-84657663
chr16_84835967_A_G	0.017211	87.3527	Only caQTL (With Link)	predicted.celltype.l2.CD4_Naive	predicted.celltype.l2.CD4_Naive		chr16-84759116-84759615
chr16_84986070_T_C	0.017756	8.66518	Only caQTL (No Link)	predicted.celltype.l1.CD4_T,predicted.celltype.l1.PBMC	predicted.celltype.l1.CD4_T,predicted.celltype.l1.PBMC		chr16-84985965-84986617
chr16_85054763_G_A	0.007046	10.3528	Only caQTL (With Link)	predicted.celltype.l1.Mono,predicted.celltype.l2.CD14_Mono	predicted.celltype.l1.Mono,predicted.celltype.l1.PBMC,predicted.celltype.l2.CD14_Mono,predicted.celltype.l2.CD16_Mono		chr16-84977061-84977560
chr16_85063740_C_T	0.013526	62.3834	Only caQTL (With Link)	predicted.celltype.l1.Mono	predicted.celltype.l1.Mono,predicted.celltype.l1.PBMC		chr16-85063410-85063909
chr16_85067471_G_A	0.014173	21.1293	Only caQTL (No Link)	predicted.celltype.l2.CD4_Naive	predicted.celltype.l2.CD4_Naive		chr16-85002605-85003464
chr16_85157943_C_T	0.012913	28.5819	Only caQTL (With Link)	predicted.celltype.l1.Mono,predicted.celltype.l1.PBMC	predicted.celltype.l1.Mono,predicted.celltype.l1.PBMC,predicted.celltype.l2.CD14_Mono		chr16-85157726-85159099
chr16_85265693_C_T	0.021434	5.97397	Only caQTL (No Link)	predicted.celltype.l1.NK,predicted.celltype.l1.PBMC,predicted.celltype.l2.NK	predicted.celltype.l1.NK,predicted.celltype.l1.PBMC,predicted.celltype.l2.NK		chr16-85326578-85327077
chr16_85298306_C_T	0.018413	230.904	Only caQTL (No Link)	predicted.celltype.l1.CD8_T	predicted.celltype.l1.CD8_T		chr16-85358916-85359700
chr16_85327134_C_T	0.019418	12.1771	Only caQTL (No Link)	predicted.celltype.l1.NK,predicted.celltype.l1.PBMC,predicted.celltype.l2.NK	predicted.celltype.l1.NK,predicted.celltype.l1.PBMC,predicted.celltype.l2.NK		chr16-85326578-85327077
chr16_85337055_T_C	0.01343	87.1127	Only caQTL (No Link)	predicted.celltype.l1.PBMC	predicted.celltype.l1.PBMC		chr16-85329150-85329911
chr16_85588472_A_T	0.015775	93.5212	Only caQTL (No Link)	predicted.celltype.l1.CD4_T,predicted.celltype.l1.PBMC,predicted.celltype.l2.CD4_Naive	predicted.celltype.l1.CD4_T,predicted.celltype.l1.PBMC,predicted.celltype.l2.CD4_Naive		chr16-85626674-85627548
chr16_85599507_T_C	0.027866	5.10159	Only caQTL (No Link)	predicted.celltype.l1.NK	predicted.celltype.l1.NK		chr16-85626674-85627548
chr16_85633265_G_C	0.021792	10.6335	Only caQTL (No Link)	predicted.celltype.l1.CD4_T,predicted.celltype.l1.PBMC	predicted.celltype.l1.CD4_T,predicted.celltype.l1.PBMC		chr16-85626674-85627548
chr16_85737547_C_T	0.029694	10.651	Only caQTL (No Link)	predicted.celltype.l1.CD8_T	predicted.celltype.l1.CD8_T		chr16-85761795-85762294
chr16_85800498_C_G	0.010362	18.1913	Only caQTL (With Link)	predicted.celltype.l1.CD4_T,predicted.celltype.l1.CD8_T,predicted.celltype.l1.PBMC,predicted.celltype.l2.CD8_TEM	predicted.celltype.l1.CD4_T,predicted.celltype.l1.CD8_T,predicted.celltype.l1.PBMC,predicted.celltype.l2.CD8_TEM		chr16-85799987-85800757
chr16_865010_ATTTC_A	0.029805	123.804	Only eQTL	predicted.celltype.l1.CD4_T,predicted.celltype.l1.NK,predicted.celltype.l1.PBMC,predicted.celltype.l2.CD4_Naive,predicted.celltype.l2.CD4_TCM,predicted.celltype.l2.CD8_TEM	predicted.celltype.l1.CD4_T,predicted.celltype.l1.NK,predicted.celltype.l1.PBMC,predicted.celltype.l2.CD4_Naive,predicted.celltype.l2.CD4_TCM,predicted.celltype.l2.CD8_TEM	ENSG00000287855,ENSG00000103227
chr16_86605104_C_T	0.019145	7.74701	Only caQTL (No Link)	predicted.celltype.l1.CD4_T,predicted.celltype.l1.PBMC	predicted.celltype.l1.CD4_T,predicted.celltype.l1.PBMC		chr16-86604343-86605448
chr16_86620529_A_G	0.075189	7.65987	Only caQTL (No Link)	predicted.celltype.l1.CD4_T,predicted.celltype.l2.CD4_TCM	predicted.celltype.l1.CD4_T,predicted.celltype.l2.CD4_TCM		chr16-86604343-86605448
chr16_87043308_A_G	0.015794	10.0354	Only caQTL (No Link)	predicted.celltype.l1.Mono,predicted.celltype.l1.PBMC,predicted.celltype.l2.CD14_Mono	predicted.celltype.l1.Mono,predicted.celltype.l1.PBMC,predicted.celltype.l2.CD14_Mono		chr16-87016901-87017775,chr16-87042777-87044152
chr16_87062861_C_T	0.025646	60.5718	Only caQTL (With Link)	predicted.celltype.l2.CD14_Mono	predicted.celltype.l1.B,predicted.celltype.l1.CD4_T,predicted.celltype.l1.CD8_T,predicted.celltype.l1.DC,predicted.celltype.l1.Mono,predicted.celltype.l1.NK,predicted.celltype.l1.PBMC,predicted.celltype.l2.CD14_Mono,predicted.celltype.l2.CD16_Mono,predicted.celltype.l2.CD4_Naive,predicted.celltype.l2.CD4_TCM,predicted.celltype.l2.CD8_TEM,predicted.celltype.l2.NK		chr16-87062601-87063100,chr16-87065251-87065930
chr16_87292418_G_C	0.01725	16.5647	Only caQTL (No Link)	predicted.celltype.l2.CD4_TEM	predicted.celltype.l2.CD4_TEM		chr16-87391995-87392494
chr16_87391855_C_T	0.016055	7.12957	Only caQTL (With Link)	predicted.celltype.l1.CD8_T,predicted.celltype.l1.PBMC	predicted.celltype.l1.CD8_T,predicted.celltype.l1.PBMC		chr16-87391485-87391984
chr16_87392563_G_A	0.024011	72.488	Only caQTL (With Link)	predicted.celltype.l1.B,predicted.celltype.l1.CD4_T,predicted.celltype.l1.CD8_T,predicted.celltype.l1.DC,predicted.celltype.l1.Mono,predicted.celltype.l1.PBMC,predicted.celltype.l2.B_naive,predicted.celltype.l2.CD14_Mono,predicted.celltype.l2.CD4_Naive,predicted.celltype.l2.CD4_TCM,predicted.celltype.l2.CD8_TEM,predicted.celltype.l2.NK	predicted.celltype.l1.B,predicted.celltype.l1.CD4_T,predicted.celltype.l1.CD8_T,predicted.celltype.l1.DC,predicted.celltype.l1.Mono,predicted.celltype.l1.PBMC,predicted.celltype.l1.other_T,predicted.celltype.l2.B_intermediate,predicted.celltype.l2.B_naive,predicted.celltype.l2.CD14_Mono,predicted.celltype.l2.CD16_Mono,predicted.celltype.l2.CD4_Naive,predicted.celltype.l2.CD4_TCM,predicted.celltype.l2.CD4_TEM,predicted.celltype.l2.CD8_Naive,predicted.celltype.l2.CD8_TEM,predicted.celltype.l2.MAIT,predicted.celltype.l2.NK,predicted.celltype.l2.Treg		chr16-87387923-87388789,chr16-87458986-87459485,chr16-87391995-87392494
chr16_87518245_G_A	0.052634	37.7549	Only caQTL (No Link)	predicted.celltype.l1.Mono,predicted.celltype.l1.PBMC,predicted.celltype.l2.CD14_Mono	predicted.celltype.l1.Mono,predicted.celltype.l1.PBMC,predicted.celltype.l2.CD14_Mono		chr16-87517308-87518307
chr16_87592929_T_TTTCC	0.035044	19.6438	Only caQTL (With Link)	predicted.celltype.l1.CD8_T,predicted.celltype.l1.NK,predicted.celltype.l1.PBMC,predicted.celltype.l1.other_T,predicted.celltype.l2.CD8_TEM,predicted.celltype.l2.NK	predicted.celltype.l1.CD8_T,predicted.celltype.l1.NK,predicted.celltype.l1.PBMC,predicted.celltype.l1.other_T,predicted.celltype.l2.CD8_TEM,predicted.celltype.l2.NK		chr16-87496265-87496764
chr16_87689009_G_A	0.010555	9.6214	Only eQTL	predicted.celltype.l1.NK,predicted.celltype.l1.PBMC	predicted.celltype.l1.NK,predicted.celltype.l1.PBMC	ENSG00000104731
chr16_87709014_C_T	0.021643	26.3766	Only caQTL (With Link)	predicted.celltype.l1.CD8_T,predicted.celltype.l1.NK,predicted.celltype.l1.PBMC,predicted.celltype.l2.CD8_TEM,predicted.celltype.l2.NK	predicted.celltype.l1.CD8_T,predicted.celltype.l1.NK,predicted.celltype.l1.PBMC,predicted.celltype.l2.CD8_TEM,predicted.celltype.l2.NK		chr16-87724950-87725449
chr16_87778120_C_A	0.009915	13.5317	Only caQTL (With Link)	predicted.celltype.l1.Mono,predicted.celltype.l1.PBMC	predicted.celltype.l1.Mono,predicted.celltype.l1.PBMC,predicted.celltype.l2.CD14_Mono		chr16-87777775-87778274
chr16_87819639_G_T	0.033496	79.9247	Only caQTL (With Link)	predicted.celltype.l2.CD4_TCM	predicted.celltype.l2.CD4_TCM		chr16-87854203-87854950
chr16_87826931_G_T	0.019988	72.6882	Only caQTL (No Link)	predicted.celltype.l1.CD4_T,predicted.celltype.l1.CD8_T,predicted.celltype.l1.NK,predicted.celltype.l1.PBMC,predicted.celltype.l2.CD8_TEM,predicted.celltype.l2.NK	predicted.celltype.l1.CD4_T,predicted.celltype.l1.CD8_T,predicted.celltype.l1.NK,predicted.celltype.l1.PBMC,predicted.celltype.l2.CD8_TEM,predicted.celltype.l2.NK		chr16-87854203-87854950,chr16-87853679-87854178
chr16_87828256_G_A	0.030105	119.637	Only caQTL (No Link)	predicted.celltype.l1.Mono,predicted.celltype.l2.CD14_Mono	predicted.celltype.l1.Mono,predicted.celltype.l2.CD14_Mono		chr16-87895601-87896100
chr16_87853712_A_AGCTTTCTG	0.036793	69.1327	Only caQTL (With Link)	predicted.celltype.l1.CD4_T,predicted.celltype.l1.CD8_T,predicted.celltype.l2.CD4_Naive,predicted.celltype.l2.CD8_TEM	predicted.celltype.l1.CD4_T,predicted.celltype.l1.CD8_T,predicted.celltype.l1.PBMC,predicted.celltype.l1.other_T,predicted.celltype.l2.CD4_Naive,predicted.celltype.l2.CD8_TEM,predicted.celltype.l2.MAIT		chr16-87853679-87854178,chr16-87854203-87854950,chr16-87765226-87765725
chr16_87895712_C_T	0.033187	12.8595	Only caQTL (With Link)	predicted.celltype.l1.CD4_T,predicted.celltype.l1.CD8_T,predicted.celltype.l1.Mono,predicted.celltype.l1.NK,predicted.celltype.l1.PBMC,predicted.celltype.l2.CD14_Mono,predicted.celltype.l2.CD4_TCM,predicted.celltype.l2.CD8_TEM,predicted.celltype.l2.NK	predicted.celltype.l1.CD4_T,predicted.celltype.l1.CD8_T,predicted.celltype.l1.Mono,predicted.celltype.l1.NK,predicted.celltype.l1.PBMC,predicted.celltype.l2.CD14_Mono,predicted.celltype.l2.CD4_TCM,predicted.celltype.l2.CD8_TEM,predicted.celltype.l2.NK		chr16-87895601-87896100
chr16_8797614_T_C	0.017294	5.09933	Only caQTL (With Link)	predicted.celltype.l1.CD4_T,predicted.celltype.l1.PBMC	predicted.celltype.l1.CD4_T,predicted.celltype.l1.PBMC,predicted.celltype.l2.CD4_Naive		chr16-8797187-8798296
chr16_88034643_C_T	0.061804	415.037	Only caQTL (With Link)	predicted.celltype.l2.CD8_TEM	predicted.celltype.l1.CD8_T,predicted.celltype.l2.CD4_Naive,predicted.celltype.l2.CD8_TEM		chr16-88110894-88111393,chr16-87979823-87980659
chr16_88065711_G_A	0.060659	273.341	Only caQTL (With Link)	predicted.celltype.l2.CD8_TEM	predicted.celltype.l1.CD8_T,predicted.celltype.l2.CD8_TEM		chr16-88110894-88111393,chr16-87979823-87980659
chr16_88111359_C_T	0.040473	271.524	Only caQTL (No Link)	predicted.celltype.l1.CD4_T,predicted.celltype.l1.NK,predicted.celltype.l1.PBMC,predicted.celltype.l2.CD4_Naive	predicted.celltype.l1.CD4_T,predicted.celltype.l1.NK,predicted.celltype.l1.PBMC,predicted.celltype.l2.CD4_Naive		chr16-88110894-88111393
chr16_88155787_C_T	0.033895	133.082	Only caQTL (No Link)	predicted.celltype.l1.Mono,predicted.celltype.l2.CD14_Mono	predicted.celltype.l1.Mono,predicted.celltype.l2.CD14_Mono		chr16-88091477-88092235
chr16_8833045_G_C	0.010489	Inf	Only caQTL (No Link)	predicted.celltype.l1.CD4_T,predicted.celltype.l1.CD8_T,predicted.celltype.l1.NK,predicted.celltype.l1.PBMC,predicted.celltype.l2.CD4_Naive,predicted.celltype.l2.CD4_TCM,predicted.celltype.l2.CD8_TEM,predicted.celltype.l2.NK	predicted.celltype.l1.CD4_T,predicted.celltype.l1.CD8_T,predicted.celltype.l1.NK,predicted.celltype.l1.PBMC,predicted.celltype.l2.CD4_Naive,predicted.celltype.l2.CD4_TCM,predicted.celltype.l2.CD8_TEM,predicted.celltype.l2.NK		chr16-8832702-8833201
chr16_88340388_G_A	0.009697	45.203	Only caQTL (With Link)	predicted.celltype.l1.Mono,predicted.celltype.l1.PBMC	predicted.celltype.l1.Mono,predicted.celltype.l1.PBMC		chr16-88410147-88411071
chr16_88470405_C_T	0.011361	8.92715	Only caQTL (No Link)	predicted.celltype.l1.CD4_T,predicted.celltype.l1.CD8_T,predicted.celltype.l1.PBMC,predicted.celltype.l2.CD4_TCM	predicted.celltype.l1.CD4_T,predicted.celltype.l1.CD8_T,predicted.celltype.l1.PBMC,predicted.celltype.l2.CD14_Mono,predicted.celltype.l2.CD4_TCM		chr16-88561176-88561675
chr16_88472544_G_T	0.037372	203.666	Only caQTL (No Link)	predicted.celltype.l1.PBMC	predicted.celltype.l1.PBMC,predicted.celltype.l2.NK		chr16-88477599-88478536,chr16-88558968-88559467,chr16-88540304-88541451
chr16_88473331_TCCTGGGCTTGTGAGCTCA_T	0.053089	125.942	Only caQTL (With Link)	predicted.celltype.l1.PBMC	predicted.celltype.l1.CD4_T,predicted.celltype.l1.CD8_T,predicted.celltype.l1.PBMC		chr16-88549670-88550762,chr16-88466068-88466567,chr16-88477599-88478536
chr16_88496045_G_A	0.028245	92.0537	Only caQTL (With Link)	predicted.celltype.l1.Mono,predicted.celltype.l1.PBMC,predicted.celltype.l2.CD14_Mono	predicted.celltype.l1.Mono,predicted.celltype.l1.PBMC,predicted.celltype.l2.CD14_Mono,predicted.celltype.l2.MAIT	ENSG00000051523	chr16-88591575-88592074
chr16_88507190_T_G	0.011458	15.995	Only caQTL (No Link)	predicted.celltype.l1.CD4_T,predicted.celltype.l1.CD8_T,predicted.celltype.l1.Mono,predicted.celltype.l2.CD14_Mono,predicted.celltype.l2.CD4_Naive	predicted.celltype.l1.CD4_T,predicted.celltype.l1.CD8_T,predicted.celltype.l1.Mono,predicted.celltype.l2.CD14_Mono,predicted.celltype.l2.CD4_Naive		chr16-88560653-88561152,chr16-88561176-88561675
chr16_88544839_G_A	0.011773	8.43992	Only caQTL (No Link)	predicted.celltype.l1.CD4_T,predicted.celltype.l1.CD8_T,predicted.celltype.l1.Mono,predicted.celltype.l1.PBMC,predicted.celltype.l2.CD14_Mono,predicted.celltype.l2.CD4_Naive	predicted.celltype.l1.CD4_T,predicted.celltype.l1.CD8_T,predicted.celltype.l1.Mono,predicted.celltype.l1.PBMC,predicted.celltype.l2.CD14_Mono,predicted.celltype.l2.CD4_Naive		chr16-88561176-88561675,chr16-88560653-88561152
chr16_88545875_TGG_T	0.010728	5.34206	Only caQTL (No Link)	predicted.celltype.l1.B	predicted.celltype.l1.B		chr16-88468490-88468989
chr16_88563726_G_A	0.04174	135.79	Only caQTL (With Link)	predicted.celltype.l1.CD4_T,predicted.celltype.l1.NK,predicted.celltype.l1.PBMC,predicted.celltype.l2.CD4_TCM,predicted.celltype.l2.MAIT,predicted.celltype.l2.NK	predicted.celltype.l1.CD4_T,predicted.celltype.l1.NK,predicted.celltype.l1.PBMC,predicted.celltype.l1.other_T,predicted.celltype.l2.CD4_TCM,predicted.celltype.l2.CD8_TEM,predicted.celltype.l2.MAIT,predicted.celltype.l2.NK		chr16-88633686-88634185,chr16-88561176-88561675
chr16_88570131_C_G	0.029547	201.618	Only caQTL (No Link)	predicted.celltype.l1.Mono,predicted.celltype.l1.PBMC,predicted.celltype.l2.CD14_Mono,predicted.celltype.l2.CD8_TEM	predicted.celltype.l1.Mono,predicted.celltype.l1.PBMC,predicted.celltype.l2.CD14_Mono,predicted.celltype.l2.CD8_TEM		chr16-88561176-88561675,chr16-88591575-88592074
chr16_88578222_G_T	0.00891	Inf	Only caQTL (With Link)	predicted.celltype.l1.CD4_T,predicted.celltype.l1.CD8_T,predicted.celltype.l1.Mono,predicted.celltype.l1.NK,predicted.celltype.l1.PBMC,predicted.celltype.l2.CD14_Mono,predicted.celltype.l2.CD16_Mono,predicted.celltype.l2.CD4_Naive,predicted.celltype.l2.CD4_TCM,predicted.celltype.l2.CD8_TEM,predicted.celltype.l2.MAIT	predicted.celltype.l1.B,predicted.celltype.l1.CD4_T,predicted.celltype.l1.CD8_T,predicted.celltype.l1.DC,predicted.celltype.l1.Mono,predicted.celltype.l1.NK,predicted.celltype.l1.PBMC,predicted.celltype.l1.other_T,predicted.celltype.l2.B_intermediate,predicted.celltype.l2.B_naive,predicted.celltype.l2.CD14_Mono,predicted.celltype.l2.CD16_Mono,predicted.celltype.l2.CD4_Naive,predicted.celltype.l2.CD4_TCM,predicted.celltype.l2.CD8_TEM,predicted.celltype.l2.MAIT,predicted.celltype.l2.NK,predicted.celltype.l2.Treg		chr16-88534032-88534531,chr16-88534620-88535119,chr16-88526993-88527874,chr16-88532484-88533379
chr16_88616401_T_G	0.008924	Inf	Only caQTL (With Link)	predicted.celltype.l1.CD8_T,predicted.celltype.l2.CD14_Mono,predicted.celltype.l2.CD16_Mono,predicted.celltype.l2.CD4_TCM	predicted.celltype.l1.B,predicted.celltype.l1.CD8_T,predicted.celltype.l1.DC,predicted.celltype.l2.CD14_Mono,predicted.celltype.l2.CD16_Mono,predicted.celltype.l2.CD4_Naive,predicted.celltype.l2.CD4_TCM,predicted.celltype.l2.CD8_Naive,predicted.celltype.l2.CD8_TEM		chr16-88534620-88535119,chr16-88534032-88534531,chr16-88526993-88527874
chr16_88621317_C_T	0.008915	Inf	Only caQTL (With Link)	predicted.celltype.l1.CD4_T,predicted.celltype.l1.CD8_T,predicted.celltype.l1.Mono,predicted.celltype.l1.NK,predicted.celltype.l1.PBMC,predicted.celltype.l2.CD14_Mono,predicted.celltype.l2.CD16_Mono,predicted.celltype.l2.CD4_Naive,predicted.celltype.l2.CD4_TCM,predicted.celltype.l2.CD8_TEM,predicted.celltype.l2.MAIT	predicted.celltype.l1.B,predicted.celltype.l1.CD4_T,predicted.celltype.l1.CD8_T,predicted.celltype.l1.DC,predicted.celltype.l1.Mono,predicted.celltype.l1.NK,predicted.celltype.l1.PBMC,predicted.celltype.l1.other_T,predicted.celltype.l2.B_intermediate,predicted.celltype.l2.B_naive,predicted.celltype.l2.CD14_Mono,predicted.celltype.l2.CD16_Mono,predicted.celltype.l2.CD4_Naive,predicted.celltype.l2.CD4_TCM,predicted.celltype.l2.CD8_TEM,predicted.celltype.l2.MAIT,predicted.celltype.l2.NK,predicted.celltype.l2.Treg		chr16-88534032-88534531,chr16-88534620-88535119,chr16-88526993-88527874,chr16-88532484-88533379
chr16_88628893_G_A	0.033044	44.4728	Only caQTL (With Link)	predicted.celltype.l1.CD8_T	predicted.celltype.l1.CD8_T,predicted.celltype.l1.PBMC,predicted.celltype.l2.NK		chr16-88540304-88541451,chr16-88552679-88553178,chr16-88558968-88559467
chr16_8865182_C_T	0.01153	10.0544	Only caQTL (No Link)	predicted.celltype.l1.CD4_T,predicted.celltype.l1.CD8_T,predicted.celltype.l1.NK,predicted.celltype.l1.PBMC,predicted.celltype.l2.CD4_Naive,predicted.celltype.l2.CD4_TCM,predicted.celltype.l2.CD8_TEM,predicted.celltype.l2.NK	predicted.celltype.l1.CD4_T,predicted.celltype.l1.CD8_T,predicted.celltype.l1.NK,predicted.celltype.l1.PBMC,predicted.celltype.l2.CD4_Naive,predicted.celltype.l2.CD4_TCM,predicted.celltype.l2.CD8_TEM,predicted.celltype.l2.NK		chr16-8832702-8833201
chr16_88665668_G_A	0.01278	Inf	Only caQTL (No Link)	predicted.celltype.l1.other_T	predicted.celltype.l1.other_T		chr16-88759306-88759805
chr16_88666549_T_C	0.03174	440.645	Only caQTL (With Link)	predicted.celltype.l1.B	predicted.celltype.l1.B		chr16-88745555-88746388
chr16_88667389_G_C	0.040692	73.0762	Only caQTL (With Link)	predicted.celltype.l1.CD8_T,predicted.celltype.l1.PBMC,predicted.celltype.l2.CD8_TEM	predicted.celltype.l1.B,predicted.celltype.l1.CD8_T,predicted.celltype.l1.PBMC,predicted.celltype.l1.other_T,predicted.celltype.l2.CD4_Naive,predicted.celltype.l2.CD8_TEM		chr16-88633686-88634185,chr16-88731695-88732476
chr16_88723279_C_T	0.044305	11.8165	Only caQTL (No Link)	predicted.celltype.l1.CD4_T,predicted.celltype.l1.PBMC,predicted.celltype.l2.CD4_Naive	predicted.celltype.l1.CD4_T,predicted.celltype.l1.PBMC,predicted.celltype.l2.CD4_Naive		chr16-88731695-88732476
chr16_88745783_C_T	0.038328	5.11384	Only caQTL (With Link)	predicted.celltype.l1.B,predicted.celltype.l1.CD4_T,predicted.celltype.l1.CD8_T,predicted.celltype.l1.NK,predicted.celltype.l1.PBMC,predicted.celltype.l2.B_naive,predicted.celltype.l2.CD4_Naive,predicted.celltype.l2.CD8_TEM,predicted.celltype.l2.NK	predicted.celltype.l1.B,predicted.celltype.l1.CD4_T,predicted.celltype.l1.CD8_T,predicted.celltype.l1.NK,predicted.celltype.l1.PBMC,predicted.celltype.l1.other_T,predicted.celltype.l2.B_intermediate,predicted.celltype.l2.B_memory,predicted.celltype.l2.B_naive,predicted.celltype.l2.CD4_Naive,predicted.celltype.l2.CD4_TCM,predicted.celltype.l2.CD8_Naive,predicted.celltype.l2.CD8_TEM,predicted.celltype.l2.MAIT,predicted.celltype.l2.NK,predicted.celltype.l2.Treg		chr16-88745555-88746388
chr16_88782319_C_A	0.009688	16.4806	Only caQTL (No Link)	predicted.celltype.l1.PBMC	predicted.celltype.l1.PBMC		chr16-88773912-88774411
chr16_88856959_C_CG	0.007027	56.1641	Only caQTL (No Link)	predicted.celltype.l1.PBMC	predicted.celltype.l1.PBMC		chr16-88905005-88905973
chr16_88877002_C_T	0.037075	145.026	Only caQTL (With Link)	predicted.celltype.l1.PBMC	predicted.celltype.l1.B,predicted.celltype.l1.CD4_T,predicted.celltype.l1.PBMC,predicted.celltype.l2.B_naive,predicted.celltype.l2.CD4_Naive		chr16-88972882-88973381,chr16-88920814-88922046,chr16-88974299-88974798
chr16_88921403_G_C	0.036592	146.628	Only caQTL (With Link)	predicted.celltype.l1.PBMC	predicted.celltype.l1.B,predicted.celltype.l1.CD4_T,predicted.celltype.l1.PBMC,predicted.celltype.l2.B_naive,predicted.celltype.l2.CD4_Naive		chr16-88972882-88973381,chr16-88920814-88922046,chr16-88974299-88974798
chr16_88951952_G_A	0.048456	123.06	Only caQTL (With Link)	predicted.celltype.l1.DC	predicted.celltype.l1.DC,predicted.celltype.l2.CD16_Mono		chr16-88956766-88957265
chr16_88956972_C_T	0.047493	119.381	Only caQTL (With Link)	predicted.celltype.l1.DC,predicted.celltype.l2.CD14_Mono	predicted.celltype.l1.DC,predicted.celltype.l1.Mono,predicted.celltype.l1.PBMC,predicted.celltype.l2.CD14_Mono,predicted.celltype.l2.CD16_Mono		chr16-88956766-88957265
chr16_89061385_C_T	0.012461	Inf	Only caQTL (No Link)	predicted.celltype.l1.CD4_T,predicted.celltype.l1.PBMC,predicted.celltype.l2.CD4_Naive,predicted.celltype.l2.CD4_TCM	predicted.celltype.l1.CD4_T,predicted.celltype.l1.PBMC,predicted.celltype.l2.CD4_Naive,predicted.celltype.l2.CD4_TCM		chr16-89084378-89085443
chr16_89111450_G_C	0.013806	9.88102	Only caQTL (With Link)	predicted.celltype.l1.NK,predicted.celltype.l2.NK	predicted.celltype.l1.NK,predicted.celltype.l2.NK		chr16-89115263-89115762
chr16_89118869_C_T	0.020186	7.9345	Only caQTL (With Link)	predicted.celltype.l1.NK,predicted.celltype.l2.NK	predicted.celltype.l1.CD8_T,predicted.celltype.l1.DC,predicted.celltype.l1.Mono,predicted.celltype.l1.NK,predicted.celltype.l1.PBMC,predicted.celltype.l2.CD14_Mono,predicted.celltype.l2.CD8_TEM,predicted.celltype.l2.NK		chr16-89118417-89118916
chr16_89126968_A_G	0.055759	40.8137	Only caQTL (With Link)	predicted.celltype.l1.CD4_T,predicted.celltype.l1.PBMC	predicted.celltype.l1.CD4_T,predicted.celltype.l1.PBMC		chr16-89201528-89202027,chr16-89096949-89097448,chr16-89192059-89193191
chr16_89130810_T_G	0.013818	11.6672	Only caQTL (With Link)	predicted.celltype.l1.NK,predicted.celltype.l2.NK	predicted.celltype.l1.NK,predicted.celltype.l2.NK		chr16-89115263-89115762
chr16_89213945_C_CA	0.033843	119.969	Only caQTL (With Link)	predicted.celltype.l1.CD8_T,predicted.celltype.l1.NK,predicted.celltype.l1.PBMC,predicted.celltype.l2.CD8_TEM,predicted.celltype.l2.NK	predicted.celltype.l1.B,predicted.celltype.l1.CD8_T,predicted.celltype.l1.NK,predicted.celltype.l1.PBMC,predicted.celltype.l2.B_naive,predicted.celltype.l2.CD4_TCM,predicted.celltype.l2.CD8_TEM,predicted.celltype.l2.MAIT,predicted.celltype.l2.NK,predicted.celltype.l2.Treg		chr16-89192059-89193191
chr16_89325469_T_TCA	0.057999	22.6715	Only caQTL (No Link)	predicted.celltype.l1.CD8_T,predicted.celltype.l1.PBMC	predicted.celltype.l1.CD8_T,predicted.celltype.l1.PBMC		chr16-89384391-89384890
chr16_89387229_T_TA	0.066651	5.38839	Only caQTL (With Link)	predicted.celltype.l1.PBMC,predicted.celltype.l2.CD4_Naive	predicted.celltype.l1.PBMC,predicted.celltype.l2.CD4_Naive,predicted.celltype.l2.CD8_TEM		chr16-89330485-89330984,chr16-89387949-89388937,chr16-89358054-89358980,chr16-89357481-89357980
chr16_89466838_C_T	0.060093	77.3592	Only caQTL (No Link)	predicted.celltype.l1.CD8_T,predicted.celltype.l1.PBMC	predicted.celltype.l1.CD8_T,predicted.celltype.l1.PBMC		chr16-89384391-89384890
chr16_89491565_A_G	0.038989	88.7869	Only caQTL (With Link)	predicted.celltype.l1.Mono	predicted.celltype.l1.Mono,predicted.celltype.l2.CD14_Mono		chr16-89491438-89491937
chr16_89562767_C_T	0.039219	35.1262	Only caQTL (With Link)	predicted.celltype.l1.PBMC	predicted.celltype.l1.PBMC		chr16-89491438-89491937
chr16_89612913_C_T	0.058935	98.4766	Only caQTL (No Link)	predicted.celltype.l1.CD4_T,predicted.celltype.l1.NK,predicted.celltype.l2.CD4_Naive,predicted.celltype.l2.NK	predicted.celltype.l1.CD4_T,predicted.celltype.l1.NK,predicted.celltype.l2.CD4_Naive,predicted.celltype.l2.NK		chr16-89705875-89706374
chr16_89641198_C_T	0.019563	82.5107	Only caQTL (With Link)	predicted.celltype.l1.PBMC	predicted.celltype.l1.PBMC		chr16-89641114-89641613
chr16_89689936_G_A	0.068411	5.9084	Only caQTL (With Link)	predicted.celltype.l2.CD8_TEM	predicted.celltype.l2.CD8_TEM		chr16-89711542-89712041
chr16_89840636_A_AT	0.014184	6.46127	Only caQTL (With Link)	predicted.celltype.l1.CD4_T,predicted.celltype.l2.CD4_Naive	predicted.celltype.l1.CD4_T,predicted.celltype.l2.CD4_Naive		chr16-89764154-89765318
chr16_89895830_G_A	0.017527	6.73879	Only eQTL	predicted.celltype.l1.Mono,predicted.celltype.l1.PBMC,predicted.celltype.l2.CD14_Mono	predicted.celltype.l1.Mono,predicted.celltype.l1.PBMC,predicted.celltype.l2.CD14_Mono	ENSG00000261172
chr16_89897753_A_G	0.01164	8.96926	Only eQTL	predicted.celltype.l1.Mono,predicted.celltype.l2.CD14_Mono	predicted.celltype.l1.Mono,predicted.celltype.l2.CD14_Mono	ENSG00000261172
chr16_899139_C_T	0.040627	5.22586	Only caQTL (With Link)	predicted.celltype.l1.CD4_T	predicted.celltype.l1.CD4_T,predicted.celltype.l2.CD4_Naive		chr16-996624-997400
chr16_89955755_G_A	0.053328	85.4837	Only caQTL (No Link)	predicted.celltype.l1.B,predicted.celltype.l1.Mono,predicted.celltype.l1.other_T,predicted.celltype.l2.B_intermediate,predicted.celltype.l2.B_naive,predicted.celltype.l2.CD14_Mono,predicted.celltype.l2.CD16_Mono,predicted.celltype.l2.CD4_TEM,predicted.celltype.l2.CD8_Naive,predicted.celltype.l2.MAIT,predicted.celltype.l2.Treg	predicted.celltype.l1.B,predicted.celltype.l1.Mono,predicted.celltype.l1.other_T,predicted.celltype.l2.B_intermediate,predicted.celltype.l2.B_naive,predicted.celltype.l2.CD14_Mono,predicted.celltype.l2.CD16_Mono,predicted.celltype.l2.CD4_TEM,predicted.celltype.l2.CD8_Naive,predicted.celltype.l2.MAIT,predicted.celltype.l2.Treg		chr16-90046472-90048089,chr16-90048097-90048829
chr16_90013741_C_T	0.051143	148.622	Only caQTL (With Link)	predicted.celltype.l1.CD4_T,predicted.celltype.l1.CD8_T,predicted.celltype.l1.Mono,predicted.celltype.l1.NK,predicted.celltype.l1.PBMC,predicted.celltype.l2.CD14_Mono,predicted.celltype.l2.CD8_TEM,predicted.celltype.l2.NK	predicted.celltype.l1.B,predicted.celltype.l1.CD4_T,predicted.celltype.l1.CD8_T,predicted.celltype.l1.DC,predicted.celltype.l1.Mono,predicted.celltype.l1.NK,predicted.celltype.l1.PBMC,predicted.celltype.l1.other_T,predicted.celltype.l2.B_intermediate,predicted.celltype.l2.B_naive,predicted.celltype.l2.CD14_Mono,predicted.celltype.l2.CD16_Mono,predicted.celltype.l2.CD4_Naive,predicted.celltype.l2.CD4_TCM,predicted.celltype.l2.CD4_TEM,predicted.celltype.l2.CD8_Naive,predicted.celltype.l2.CD8_TEM,predicted.celltype.l2.MAIT,predicted.celltype.l2.NK,predicted.celltype.l2.Treg		chr16-90046472-90048089,chr16-90048097-90048829,chr16-90082383-90082882
chr16_90022565_A_T	0.016637	286.963	Only caQTL (With Link)	predicted.celltype.l1.CD4_T,predicted.celltype.l1.CD8_T,predicted.celltype.l1.Mono,predicted.celltype.l1.PBMC,predicted.celltype.l2.CD14_Mono,predicted.celltype.l2.CD4_Naive,predicted.celltype.l2.CD8_TEM	predicted.celltype.l1.CD4_T,predicted.celltype.l1.CD8_T,predicted.celltype.l1.Mono,predicted.celltype.l1.PBMC,predicted.celltype.l2.CD14_Mono,predicted.celltype.l2.CD16_Mono,predicted.celltype.l2.CD4_Naive,predicted.celltype.l2.CD4_TCM,predicted.celltype.l2.CD8_TEM		chr16-90022384-90022883
chr16_90095261_G_A	0.017378	40.9243	Only caQTL (With Link)	predicted.celltype.l1.CD4_T,predicted.celltype.l1.CD8_T,predicted.celltype.l2.CD4_Naive,predicted.celltype.l2.CD8_TEM	predicted.celltype.l1.CD4_T,predicted.celltype.l1.CD8_T,predicted.celltype.l2.CD16_Mono,predicted.celltype.l2.CD4_Naive,predicted.celltype.l2.CD4_TCM,predicted.celltype.l2.CD8_TEM		chr16-90022384-90022883
chr16_9022895_G_A	0.01142	71.6998	Only caQTL (No Link)	predicted.celltype.l2.CD14_Mono	predicted.celltype.l2.CD14_Mono		chr16-8966991-8967490
chr16_951990_C_T	0.020864	40.7547	Only caQTL (No Link)	predicted.celltype.l2.CD4_TEM	predicted.celltype.l2.CD4_TEM		chr16-997480-998635
chr17_10139140_G_A	0.02393	255.819	Only caQTL (With Link)	predicted.celltype.l1.B,predicted.celltype.l2.B_intermediate,predicted.celltype.l2.B_naive	predicted.celltype.l1.B,predicted.celltype.l1.PBMC,predicted.celltype.l2.B_intermediate,predicted.celltype.l2.B_naive		chr17-10040487-10040986,chr17-10042135-10042634,chr17-10046747-10047655,chr17-10046018-10046731,chr17-10226799-10227663
chr17_10149183_A_G	0.036345	12.8017	Only caQTL (With Link)	predicted.celltype.l1.B,predicted.celltype.l1.PBMC,predicted.celltype.l2.B_intermediate,predicted.celltype.l2.B_naive	predicted.celltype.l1.B,predicted.celltype.l1.Mono,predicted.celltype.l1.PBMC,predicted.celltype.l2.B_intermediate,predicted.celltype.l2.B_naive,predicted.celltype.l2.CD14_Mono		chr17-10063679-10064178,chr17-10151939-10152438,chr17-10052381-10052880,chr17-10197725-10199155,chr17-10150930-10151429,chr17-10172409-10172908,chr17-10050461-10051555,chr17-10059586-10060085,chr17-10115070-10115569,chr17-10150009-10150508,chr17-10226799-10227663,chr17-10062648-10063388,chr17-10117407-10117906,chr17-10156847-10157651,chr17-10122326-10122825,chr17-10114416-10114915,chr17-10127897-10128396,chr17-10169162-10169661
chr17_10150177_C_T	0.007061	43.6764	Only caQTL (With Link)	predicted.celltype.l1.CD8_T,predicted.celltype.l1.PBMC,predicted.celltype.l2.CD8_TEM	predicted.celltype.l1.CD8_T,predicted.celltype.l1.Mono,predicted.celltype.l1.NK,predicted.celltype.l1.PBMC,predicted.celltype.l2.CD14_Mono,predicted.celltype.l2.CD8_TEM		chr17-10150009-10150508
chr17_10232571_A_G	0.006982	Inf	Only caQTL (With Link)	predicted.celltype.l1.CD8_T,predicted.celltype.l2.CD8_TEM	predicted.celltype.l1.CD8_T,predicted.celltype.l1.Mono,predicted.celltype.l1.NK,predicted.celltype.l2.CD14_Mono,predicted.celltype.l2.CD8_TEM		chr17-10150009-10150508
chr17_1036529_C_T	0.007344	10.0511	Only caQTL (No Link)	predicted.celltype.l1.PBMC	predicted.celltype.l1.PBMC		chr17-1016698-1017197
chr17_1083181_C_T	0.015029	11.9915	Only caQTL (With Link)	predicted.celltype.l1.CD4_T	predicted.celltype.l1.CD4_T		chr17-1179755-1180541
chr17_1179119_G_A	0.031794	151.397	Only caQTL (With Link)	predicted.celltype.l1.CD4_T	predicted.celltype.l1.CD4_T,predicted.celltype.l1.NK,predicted.celltype.l2.CD4_Naive		chr17-1203111-1203821
chr17_1232723_C_T	0.031685	151.248	Only caQTL (With Link)	predicted.celltype.l1.CD4_T	predicted.celltype.l1.CD4_T,predicted.celltype.l2.CD4_Naive		chr17-1203111-1203821
chr17_12995006_T_A	0.009587	102.911	Only eQTL	predicted.celltype.l1.B,predicted.celltype.l1.CD4_T,predicted.celltype.l1.CD8_T,predicted.celltype.l1.DC,predicted.celltype.l1.NK,predicted.celltype.l1.PBMC,predicted.celltype.l1.other_T,predicted.celltype.l2.B_intermediate,predicted.celltype.l2.CD16_Mono,predicted.celltype.l2.CD4_Naive,predicted.celltype.l2.CD4_TCM,predicted.celltype.l2.CD4_TEM,predicted.celltype.l2.CD8_TEM,predicted.celltype.l2.NK,predicted.celltype.l2.Treg	predicted.celltype.l1.B,predicted.celltype.l1.CD4_T,predicted.celltype.l1.CD8_T,predicted.celltype.l1.DC,predicted.celltype.l1.NK,predicted.celltype.l1.PBMC,predicted.celltype.l1.other_T,predicted.celltype.l2.B_intermediate,predicted.celltype.l2.CD16_Mono,predicted.celltype.l2.CD4_Naive,predicted.celltype.l2.CD4_TCM,predicted.celltype.l2.CD4_TEM,predicted.celltype.l2.CD8_TEM,predicted.celltype.l2.NK,predicted.celltype.l2.Treg	ENSG00000006744
chr17_13428422_C_T	0.02556	340.115	Only caQTL (No Link)	predicted.celltype.l1.Mono,predicted.celltype.l1.PBMC,predicted.celltype.l2.CD14_Mono	predicted.celltype.l1.Mono,predicted.celltype.l1.PBMC,predicted.celltype.l2.CD14_Mono		chr17-13346950-13347895,chr17-13385377-13385876
chr17_1390690_A_G	0.025975	35.4732	Only caQTL (No Link)	predicted.celltype.l1.Mono,predicted.celltype.l2.CD14_Mono	predicted.celltype.l1.Mono,predicted.celltype.l2.CD14_Mono		chr17-1390346-1391143
chr17_14359728_C_T	0.015337	199.701	Only caQTL (No Link)	predicted.celltype.l2.CD16_Mono	predicted.celltype.l2.CD16_Mono		chr17-14359385-14359884
chr17_14550162_C_A	0.012466	Inf	Only caQTL (With Link)	predicted.celltype.l1.Mono	predicted.celltype.l1.Mono		chr17-14621750-14622249
chr17_1461834_G_A	0.031651	179.592	Only caQTL (No Link)	predicted.celltype.l1.CD4_T,predicted.celltype.l1.PBMC,predicted.celltype.l1.other_T,predicted.celltype.l2.B_intermediate,predicted.celltype.l2.MAIT	predicted.celltype.l1.CD4_T,predicted.celltype.l1.PBMC,predicted.celltype.l1.other_T,predicted.celltype.l2.B_intermediate,predicted.celltype.l2.MAIT		chr17-1426588-1427496,chr17-1561752-1563092
chr17_1462746_C_G	0.047672	6.09544	Full Cascade	predicted.celltype.l1.PBMC	predicted.celltype.l1.B,predicted.celltype.l1.CD8_T,predicted.celltype.l1.PBMC,predicted.celltype.l2.B_naive,predicted.celltype.l2.CD4_TCM,predicted.celltype.l2.CD8_Naive,predicted.celltype.l2.CD8_TEM	ENSG00000167193	chr17-1473744-1474243	chr17-1473744-1474243->ENSG00000167193
chr17_1520051_G_A	0.037964	115.497	Only caQTL (With Link)	predicted.celltype.l1.B	predicted.celltype.l1.B,predicted.celltype.l1.other_T,predicted.celltype.l2.B_intermediate,predicted.celltype.l2.B_naive,predicted.celltype.l2.CD8_Naive		chr17-1561752-1563092
chr17_1550758_A_G	0.013168	5.34814	Only caQTL (With Link)	predicted.celltype.l1.B,predicted.celltype.l1.Mono,predicted.celltype.l2.CD14_Mono	predicted.celltype.l1.B,predicted.celltype.l1.Mono,predicted.celltype.l2.B_naive,predicted.celltype.l2.CD14_Mono,predicted.celltype.l2.CD4_Naive		chr17-1533151-1533917
chr17_1562857_G_A	0.038079	64.3229	Only caQTL (With Link)	predicted.celltype.l1.B,predicted.celltype.l1.CD8_T,predicted.celltype.l1.Mono,predicted.celltype.l1.PBMC,predicted.celltype.l2.CD14_Mono,predicted.celltype.l2.CD8_TEM	predicted.celltype.l1.B,predicted.celltype.l1.CD4_T,predicted.celltype.l1.CD8_T,predicted.celltype.l1.Mono,predicted.celltype.l1.NK,predicted.celltype.l1.PBMC,predicted.celltype.l1.other_T,predicted.celltype.l2.B_intermediate,predicted.celltype.l2.B_naive,predicted.celltype.l2.CD14_Mono,predicted.celltype.l2.CD4_Naive,predicted.celltype.l2.CD4_TCM,predicted.celltype.l2.CD8_Naive,predicted.celltype.l2.CD8_TEM,predicted.celltype.l2.MAIT,predicted.celltype.l2.NK		chr17-1561752-1563092
chr17_15907668_A_G	0.008124	112.376	Only caQTL (With Link)	predicted.celltype.l1.Mono	predicted.celltype.l1.Mono		chr17-15958469-15959634
chr17_1611817_T_C	0.025724	32.2559	Only caQTL (No Link)	predicted.celltype.l1.Mono,predicted.celltype.l2.CD14_Mono	predicted.celltype.l1.Mono,predicted.celltype.l2.CD14_Mono		chr17-1638030-1639000
chr17_161583_C_T	0.011087	31.1917	Only caQTL (No Link)	predicted.celltype.l1.PBMC	predicted.celltype.l1.PBMC		chr17-214976-216011
chr17_1638600_G_C	0.026159	35.4536	Only caQTL (No Link)	predicted.celltype.l1.Mono,predicted.celltype.l2.CD14_Mono	predicted.celltype.l1.Mono,predicted.celltype.l2.CD14_Mono		chr17-1638030-1639000
chr17_1645837_G_C	0.069774	5.93791	caQTL + eQTL (No Link)	predicted.celltype.l1.Mono,predicted.celltype.l1.PBMC,predicted.celltype.l2.CD14_Mono	predicted.celltype.l1.Mono,predicted.celltype.l1.PBMC,predicted.celltype.l2.CD14_Mono	ENSG00000074660	chr17-1638030-1639000
chr17_16521470_T_C	0.012096	22.2237	Only caQTL (With Link)	predicted.celltype.l1.CD4_T,predicted.celltype.l1.Mono,predicted.celltype.l1.PBMC,predicted.celltype.l2.CD14_Mono,predicted.celltype.l2.CD4_Naive	predicted.celltype.l1.CD4_T,predicted.celltype.l1.CD8_T,predicted.celltype.l1.Mono,predicted.celltype.l1.NK,predicted.celltype.l1.PBMC,predicted.celltype.l2.CD14_Mono,predicted.celltype.l2.CD4_Naive,predicted.celltype.l2.CD4_TCM,predicted.celltype.l2.CD8_TEM,predicted.celltype.l2.NK		chr17-16521185-16521684
chr17_1663435_G_A	0.039659	499.274	Only caQTL (With Link)	predicted.celltype.l1.CD4_T,predicted.celltype.l1.PBMC,predicted.celltype.l2.CD4_Naive	predicted.celltype.l1.CD4_T,predicted.celltype.l1.PBMC,predicted.celltype.l2.CD4_Naive,predicted.celltype.l2.CD8_Naive		chr17-1643151-1643650
chr17_1664554_C_A	0.009682	7.8851	Only caQTL (No Link)	predicted.celltype.l2.CD8_TEM	predicted.celltype.l2.CD8_TEM		chr17-1724419-1725486
chr17_1675474_G_A	0.025634	5.51425	Only caQTL (With Link)	predicted.celltype.l1.DC	predicted.celltype.l1.CD4_T,predicted.celltype.l1.DC,predicted.celltype.l1.Mono,predicted.celltype.l1.PBMC,predicted.celltype.l2.CD14_Mono,predicted.celltype.l2.CD4_Naive		chr17-1695333-1695832
chr17_17110695_T_C	0.038434	8.55571	Only caQTL (With Link)	predicted.celltype.l1.PBMC	predicted.celltype.l1.Mono,predicted.celltype.l1.PBMC,predicted.celltype.l2.CD14_Mono,predicted.celltype.l2.CD16_Mono		chr17-17148768-17149267,chr17-17110471-17111493
chr17_17148922_T_G	0.038426	8.55238	Only caQTL (No Link)	predicted.celltype.l1.Mono,predicted.celltype.l1.PBMC,predicted.celltype.l2.CD14_Mono,predicted.celltype.l2.CD16_Mono	predicted.celltype.l1.Mono,predicted.celltype.l1.PBMC,predicted.celltype.l2.CD14_Mono,predicted.celltype.l2.CD16_Mono		chr17-17148768-17149267,chr17-17110471-17111493
chr17_17176150_C_A	0.022822	26.186	Only caQTL (With Link)	predicted.celltype.l1.B,predicted.celltype.l1.CD4_T,predicted.celltype.l1.PBMC,predicted.celltype.l2.B_intermediate,predicted.celltype.l2.CD4_TCM	predicted.celltype.l1.B,predicted.celltype.l1.CD4_T,predicted.celltype.l1.Mono,predicted.celltype.l1.PBMC,predicted.celltype.l2.B_intermediate,predicted.celltype.l2.B_naive,predicted.celltype.l2.CD14_Mono,predicted.celltype.l2.CD4_TCM		chr17-17175889-17176792
chr17_1718670_G_A	0.036274	116.165	Only caQTL (With Link)	predicted.celltype.l2.CD16_Mono	predicted.celltype.l2.CD16_Mono		chr17-1730015-1731531
chr17_1724718_G_C	0.007858	13.6604	Only caQTL (With Link)	predicted.celltype.l1.CD4_T,predicted.celltype.l1.CD8_T,predicted.celltype.l1.Mono,predicted.celltype.l1.PBMC,predicted.celltype.l2.CD14_Mono,predicted.celltype.l2.CD4_TCM,predicted.celltype.l2.NK	predicted.celltype.l1.CD4_T,predicted.celltype.l1.CD8_T,predicted.celltype.l1.Mono,predicted.celltype.l1.PBMC,predicted.celltype.l2.CD14_Mono,predicted.celltype.l2.CD4_Naive,predicted.celltype.l2.CD4_TCM,predicted.celltype.l2.CD8_TEM,predicted.celltype.l2.NK		chr17-1724419-1725486
chr17_17281372_A_C	0.008273	49.9067	Only caQTL (With Link)	predicted.celltype.l1.CD4_T,predicted.celltype.l1.PBMC	predicted.celltype.l1.CD4_T,predicted.celltype.l1.CD8_T,predicted.celltype.l1.NK,predicted.celltype.l1.PBMC,predicted.celltype.l2.CD4_Naive,predicted.celltype.l2.CD8_TEM,predicted.celltype.l2.NK		chr17-17281044-17281543
chr17_17407732_C_T	0.029385	6.50245	Only eQTL	predicted.celltype.l1.other_T	predicted.celltype.l1.other_T	ENSG00000170160
chr17_1748389_C_T	0.014901	38.4251	Only eQTL	predicted.celltype.l2.CD14_Mono	predicted.celltype.l2.CD14_Mono	ENSG00000167716
chr17_17661238_G_GCACACA	0.018586	10.1543	Only caQTL (With Link)	predicted.celltype.l1.CD4_T	predicted.celltype.l1.CD4_T		chr17-17740374-17741296
chr17_17725839_G_A	0.011019	137.319	Only caQTL (With Link)	predicted.celltype.l2.CD4_Naive	predicted.celltype.l1.CD4_T,predicted.celltype.l1.CD8_T,predicted.celltype.l1.PBMC,predicted.celltype.l2.CD4_Naive,predicted.celltype.l2.CD4_TCM,predicted.celltype.l2.CD8_TEM		chr17-17685753-17686252,chr17-17691778-17692277,chr17-17726577-17727076
chr17_1780569_A_G	0.033762	Inf	Only caQTL (With Link)	predicted.celltype.l1.Mono,predicted.celltype.l2.CD14_Mono	predicted.celltype.l1.Mono,predicted.celltype.l1.NK,predicted.celltype.l1.PBMC,predicted.celltype.l2.CD14_Mono,predicted.celltype.l2.CD8_Naive		chr17-1758763-1759262,chr17-1829669-1830168
chr17_17840205_C_T	0.018687	11.3295	Only caQTL (With Link)	predicted.celltype.l1.CD4_T,predicted.celltype.l1.PBMC,predicted.celltype.l2.CD14_Mono,predicted.celltype.l2.CD8_TEM	predicted.celltype.l1.B,predicted.celltype.l1.CD4_T,predicted.celltype.l1.CD8_T,predicted.celltype.l1.Mono,predicted.celltype.l1.NK,predicted.celltype.l1.PBMC,predicted.celltype.l2.CD14_Mono,predicted.celltype.l2.CD4_Naive,predicted.celltype.l2.CD4_TCM,predicted.celltype.l2.CD8_TEM,predicted.celltype.l2.NK		chr17-17839970-17840724
chr17_17871186_C_T	0.008281	124.913	Only caQTL (No Link)	predicted.celltype.l1.Mono	predicted.celltype.l1.Mono		chr17-17958934-17959433
chr17_17914149_G_A	0.015937	252.6	Only caQTL (With Link)	predicted.celltype.l1.DC,predicted.celltype.l1.Mono	predicted.celltype.l1.CD8_T,predicted.celltype.l1.DC,predicted.celltype.l1.Mono,predicted.celltype.l1.PBMC,predicted.celltype.l2.CD14_Mono,predicted.celltype.l2.CD8_TEM		chr17-17913892-17914391
chr17_18038607_C_G	0.017539	7.69822	Only caQTL (No Link)	predicted.celltype.l1.NK	predicted.celltype.l1.Mono,predicted.celltype.l1.NK,predicted.celltype.l1.PBMC,predicted.celltype.l2.CD14_Mono		chr17-18025536-18026035,chr17-18026232-18026731,chr17-18038301-18038800,chr17-18037430-18037929
chr17_18121362_C_T	0.017493	5.01175	Only caQTL (With Link)	predicted.celltype.l1.Mono,predicted.celltype.l1.PBMC,predicted.celltype.l2.CD14_Mono	predicted.celltype.l1.Mono,predicted.celltype.l1.NK,predicted.celltype.l1.PBMC,predicted.celltype.l2.CD14_Mono		chr17-18025536-18026035,chr17-18026232-18026731,chr17-18038301-18038800,chr17-18037430-18037929
chr17_1830008_G_C	0.026487	Inf	Only caQTL (With Link)	predicted.celltype.l1.CD4_T,predicted.celltype.l1.Mono,predicted.celltype.l1.PBMC,predicted.celltype.l2.CD4_Naive	predicted.celltype.l1.CD4_T,predicted.celltype.l1.CD8_T,predicted.celltype.l1.Mono,predicted.celltype.l1.NK,predicted.celltype.l1.PBMC,predicted.celltype.l2.CD14_Mono,predicted.celltype.l2.CD4_Naive,predicted.celltype.l2.CD4_TCM,predicted.celltype.l2.CD8_Naive		chr17-1829669-1830168,chr17-1758763-1759262
chr17_18324662_C_T	0.019549	Inf	Only caQTL (No Link)	predicted.celltype.l1.CD4_T,predicted.celltype.l1.PBMC	predicted.celltype.l1.CD4_T,predicted.celltype.l1.PBMC		chr17-18247223-18247722
chr17_1834392_C_T	0.059308	5.55744	Positional Cascade	predicted.celltype.l1.PBMC	predicted.celltype.l1.PBMC	ENSG00000132383		chr17-1834315-1834814->ENSG00000132383
chr17_18358713_G_A	0.013945	146.601	Only caQTL (No Link)	predicted.celltype.l1.CD4_T	predicted.celltype.l1.CD4_T		chr17-18373160-18373659
chr17_18377969_C_T	0.064218	10.1096	Only caQTL (With Link)	predicted.celltype.l1.CD8_T,predicted.celltype.l1.Mono,predicted.celltype.l1.PBMC,predicted.celltype.l2.CD8_TEM	predicted.celltype.l1.CD4_T,predicted.celltype.l1.CD8_T,predicted.celltype.l1.Mono,predicted.celltype.l1.PBMC,predicted.celltype.l2.CD14_Mono,predicted.celltype.l2.CD8_TEM		chr17-18476188-18477351,chr17-18408791-18409765
chr17_18424665_G_A	0.016173	251.203	Only caQTL (With Link)	predicted.celltype.l1.Mono,predicted.celltype.l1.PBMC,predicted.celltype.l2.CD14_Mono	predicted.celltype.l1.Mono,predicted.celltype.l1.NK,predicted.celltype.l1.PBMC,predicted.celltype.l2.CD14_Mono		chr17-18492678-18493662,chr17-18476188-18477351,chr17-18496971-18497470
chr17_18444113_G_A	0.014673	35.545	Only caQTL (With Link)	predicted.celltype.l1.PBMC	predicted.celltype.l1.DC,predicted.celltype.l1.PBMC		chr17-18476188-18477351
chr17_18563256_A_G	0.015744	13.4989	Only caQTL (No Link)	predicted.celltype.l1.PBMC	predicted.celltype.l1.PBMC		chr17-18492678-18493662
chr17_18563817_G_C	0.029877	5.69439	Only caQTL (With Link)	predicted.celltype.l1.PBMC	predicted.celltype.l1.B,predicted.celltype.l1.PBMC,predicted.celltype.l2.MAIT		chr17-18563246-18564517
chr17_18579092_C_T	0.018135	35.7095	Only caQTL (No Link)	predicted.celltype.l1.Mono,predicted.celltype.l1.PBMC,predicted.celltype.l2.CD14_Mono	predicted.celltype.l1.Mono,predicted.celltype.l1.PBMC,predicted.celltype.l2.CD14_Mono		chr17-18492678-18493662,chr17-18496971-18497470
chr17_18848262_T_C	0.014873	41.8065	Only caQTL (With Link)	predicted.celltype.l1.NK,predicted.celltype.l1.PBMC	predicted.celltype.l1.NK,predicted.celltype.l1.PBMC,predicted.celltype.l2.CD4_TCM,predicted.celltype.l2.NK		chr17-18780930-18781733
chr17_18881340_G_A	0.014186	Inf	Only caQTL (With Link)	predicted.celltype.l1.PBMC	predicted.celltype.l1.PBMC,predicted.celltype.l2.CD4_TCM		chr17-18780930-18781733
chr17_18960982_C_T	0.00881	25.7295	Only caQTL (With Link)	predicted.celltype.l1.Mono,predicted.celltype.l1.PBMC,predicted.celltype.l2.CD14_Mono	predicted.celltype.l1.B,predicted.celltype.l1.CD4_T,predicted.celltype.l1.CD8_T,predicted.celltype.l1.Mono,predicted.celltype.l1.NK,predicted.celltype.l1.PBMC,predicted.celltype.l2.B_naive,predicted.celltype.l2.CD14_Mono,predicted.celltype.l2.CD4_Naive,predicted.celltype.l2.CD8_TEM,predicted.celltype.l2.NK		chr17-18960743-18961242
chr17_19261861_C_T	0.011699	34.3497	Only caQTL (With Link)	predicted.celltype.l1.CD4_T,predicted.celltype.l1.CD8_T,predicted.celltype.l1.PBMC,predicted.celltype.l2.CD14_Mono,predicted.celltype.l2.CD4_TCM	predicted.celltype.l1.B,predicted.celltype.l1.CD4_T,predicted.celltype.l1.CD8_T,predicted.celltype.l1.DC,predicted.celltype.l1.Mono,predicted.celltype.l1.NK,predicted.celltype.l1.PBMC,predicted.celltype.l2.B_intermediate,predicted.celltype.l2.B_naive,predicted.celltype.l2.CD14_Mono,predicted.celltype.l2.CD16_Mono,predicted.celltype.l2.CD4_Naive,predicted.celltype.l2.CD4_TCM,predicted.celltype.l2.CD8_Naive,predicted.celltype.l2.CD8_TEM,predicted.celltype.l2.NK		chr17-19337603-19338516
chr17_19305570_G_A	0.00752	5.71624	Only caQTL (With Link)	predicted.celltype.l1.PBMC	predicted.celltype.l1.PBMC		chr17-19337603-19338516
chr17_19323733_A_T	0.058388	13.6738	Only eQTL	predicted.celltype.l1.CD4_T,predicted.celltype.l1.PBMC,predicted.celltype.l2.CD4_Naive,predicted.celltype.l2.CD4_TCM	predicted.celltype.l1.CD4_T,predicted.celltype.l1.PBMC,predicted.celltype.l2.CD4_Naive,predicted.celltype.l2.CD4_TCM	ENSG00000189152
chr17_19338291_G_A	0.011696	36.3894	Only caQTL (With Link)	predicted.celltype.l1.CD4_T,predicted.celltype.l1.CD8_T,predicted.celltype.l1.PBMC,predicted.celltype.l2.CD14_Mono,predicted.celltype.l2.CD4_TCM	predicted.celltype.l1.B,predicted.celltype.l1.CD4_T,predicted.celltype.l1.CD8_T,predicted.celltype.l1.DC,predicted.celltype.l1.Mono,predicted.celltype.l1.NK,predicted.celltype.l1.PBMC,predicted.celltype.l2.B_intermediate,predicted.celltype.l2.B_naive,predicted.celltype.l2.CD14_Mono,predicted.celltype.l2.CD16_Mono,predicted.celltype.l2.CD4_Naive,predicted.celltype.l2.CD4_TCM,predicted.celltype.l2.CD8_Naive,predicted.celltype.l2.CD8_TEM,predicted.celltype.l2.NK		chr17-19337603-19338516
chr17_19350095_G_C	0.04708	210.438	Only eQTL	predicted.celltype.l1.CD4_T,predicted.celltype.l1.CD8_T,predicted.celltype.l1.PBMC,predicted.celltype.l2.CD4_TCM	predicted.celltype.l1.CD4_T,predicted.celltype.l1.CD8_T,predicted.celltype.l1.PBMC,predicted.celltype.l2.CD4_TCM	ENSG00000189152
chr17_19490338_G_T	0.021209	56.18	Only caQTL (No Link)	predicted.celltype.l1.B	predicted.celltype.l1.B		chr17-19418217-19419143
chr17_20248483_G_A	0.021849	153.012	Only caQTL (With Link)	predicted.celltype.l1.CD4_T	predicted.celltype.l1.CD4_T,predicted.celltype.l1.PBMC,predicted.celltype.l2.CD4_Naive		chr17-20254048-20254547
chr17_20282071_G_A	0.016522	88.8454	Only caQTL (With Link)	predicted.celltype.l1.Mono,predicted.celltype.l1.PBMC,predicted.celltype.l2.CD14_Mono	predicted.celltype.l1.Mono,predicted.celltype.l1.NK,predicted.celltype.l1.PBMC,predicted.celltype.l2.CD14_Mono		chr17-20281542-20282327
chr17_20307090_A_T	0.019953	58.529	Only caQTL (With Link)	predicted.celltype.l1.Mono,predicted.celltype.l2.CD14_Mono	predicted.celltype.l1.Mono,predicted.celltype.l1.PBMC,predicted.celltype.l2.CD14_Mono		chr17-20307286-20307785
chr17_20326715_T_G	0.019952	74.5392	Only caQTL (With Link)	predicted.celltype.l1.Mono,predicted.celltype.l2.CD14_Mono	predicted.celltype.l1.Mono,predicted.celltype.l1.PBMC,predicted.celltype.l2.CD14_Mono		chr17-20307286-20307785
chr17_20481963_G_A	0.054843	5.61373	caQTL + eQTL (No Link)	predicted.celltype.l1.NK,predicted.celltype.l1.PBMC,predicted.celltype.l2.CD8_TEM,predicted.celltype.l2.NK	predicted.celltype.l1.CD4_T,predicted.celltype.l1.CD8_T,predicted.celltype.l1.Mono,predicted.celltype.l1.NK,predicted.celltype.l1.PBMC,predicted.celltype.l2.CD8_TEM,predicted.celltype.l2.NK	ENSG00000170298	chr17-20469086-20469585,chr17-20381223-20382130,chr17-20450678-20451367,chr17-20466961-20467460,chr17-20467478-20468173
chr17_20553372_G_A	0.056289	11.0568	Only caQTL (No Link)	predicted.celltype.l1.NK,predicted.celltype.l1.PBMC,predicted.celltype.l2.NK	predicted.celltype.l1.NK,predicted.celltype.l1.PBMC,predicted.celltype.l2.NK		chr17-20467478-20468173
chr17_20753878_T_C	0.011803	5.31386	Only caQTL (No Link)	predicted.celltype.l1.B	predicted.celltype.l1.B		chr17-20843732-20844231,chr17-20851953-20853087
chr17_2163829_G_A	0.014946	222.054	Only caQTL (With Link)	predicted.celltype.l1.CD8_T,predicted.celltype.l1.PBMC	predicted.celltype.l1.CD8_T,predicted.celltype.l1.PBMC,predicted.celltype.l2.CD8_TEM		chr17-2259616-2260599
chr17_2244338_G_GCA	0.039451	5.28531	Only caQTL (With Link)	predicted.celltype.l1.CD4_T	predicted.celltype.l1.CD4_T,predicted.celltype.l2.CD4_Naive		chr17-2253290-2254351
chr17_2256951_G_GGTAT	0.041067	5.2151	Only caQTL (With Link)	predicted.celltype.l1.CD4_T	predicted.celltype.l1.CD4_T,predicted.celltype.l1.PBMC,predicted.celltype.l2.CD4_Naive		chr17-2253290-2254351
chr17_227221_G_A	0.015341	26.0374	Only caQTL (No Link)	predicted.celltype.l1.CD4_T,predicted.celltype.l1.PBMC	predicted.celltype.l1.CD4_T,predicted.celltype.l1.PBMC		chr17-214976-216011
chr17_2482505_GACAGGAA_G	0.011473	56.1231	Only caQTL (With Link)	predicted.celltype.l1.CD4_T,predicted.celltype.l2.CD4_Naive,predicted.celltype.l2.CD4_TCM	predicted.celltype.l1.CD4_T,predicted.celltype.l1.CD8_T,predicted.celltype.l2.CD4_Naive,predicted.celltype.l2.CD4_TCM,predicted.celltype.l2.CD8_TEM		chr17-2481738-2482604
chr17_2540775_G_A	0.010323	38.4074	Only caQTL (No Link)	predicted.celltype.l1.B	predicted.celltype.l1.B		chr17-2511366-2512472
chr17_2553568_C_G	0.011466	Inf	Only caQTL (With Link)	predicted.celltype.l1.CD4_T,predicted.celltype.l1.Mono,predicted.celltype.l2.CD14_Mono,predicted.celltype.l2.CD4_Naive,predicted.celltype.l2.CD4_TCM	predicted.celltype.l1.CD4_T,predicted.celltype.l1.CD8_T,predicted.celltype.l1.Mono,predicted.celltype.l1.PBMC,predicted.celltype.l2.CD14_Mono,predicted.celltype.l2.CD4_Naive,predicted.celltype.l2.CD4_TCM,predicted.celltype.l2.CD8_TEM		chr17-2481738-2482604,chr17-2647483-2648393
chr17_261057_G_A	0.040432	83.6959	Only caQTL (No Link)	predicted.celltype.l1.PBMC,predicted.celltype.l2.CD14_Mono	predicted.celltype.l1.PBMC,predicted.celltype.l2.CD14_Mono		chr17-352676-353397,chr17-258140-258639
chr17_2631527_C_T	0.030165	115.518	Only caQTL (No Link)	predicted.celltype.l1.CD4_T	predicted.celltype.l1.CD4_T		chr17-2655502-2656001
chr17_27377107_T_C	0.047047	22.5398	Only eQTL	predicted.celltype.l1.B	predicted.celltype.l1.B	ENSG00000141068
chr17_27473615_T_C	0.027289	340.178	Only caQTL (With Link)	predicted.celltype.l2.CD8_TEM	predicted.celltype.l1.B,predicted.celltype.l1.CD4_T,predicted.celltype.l1.CD8_T,predicted.celltype.l2.B_intermediate,predicted.celltype.l2.CD8_TEM		chr17-27544250-27545053,chr17-27506531-27507030,chr17-27473507-27474437
chr17_27532886_A_G	0.027587	84.2158	Only caQTL (With Link)	predicted.celltype.l1.Mono,predicted.celltype.l1.PBMC,predicted.celltype.l2.CD14_Mono	predicted.celltype.l1.Mono,predicted.celltype.l1.PBMC,predicted.celltype.l2.CD14_Mono		chr17-27532798-27533297
chr17_28230119_G_A	0.011859	115.451	Only caQTL (No Link)	predicted.celltype.l1.CD4_T,predicted.celltype.l1.PBMC	predicted.celltype.l1.CD4_T,predicted.celltype.l1.PBMC		chr17-28229962-28230461
chr17_2829654_A_G	0.012615	143.356	Only caQTL (With Link)	predicted.celltype.l1.PBMC,predicted.celltype.l2.CD8_TEM	predicted.celltype.l1.PBMC,predicted.celltype.l2.CD8_TEM		chr17-2814046-2815427
chr17_28598946_T_C	0.026453	20.5785	Only caQTL (With Link)	predicted.celltype.l1.CD4_T,predicted.celltype.l1.CD8_T,predicted.celltype.l1.PBMC,predicted.celltype.l2.B_naive,predicted.celltype.l2.CD4_Naive,predicted.celltype.l2.CD4_TCM,predicted.celltype.l2.CD8_TEM	predicted.celltype.l1.B,predicted.celltype.l1.CD4_T,predicted.celltype.l1.CD8_T,predicted.celltype.l1.NK,predicted.celltype.l1.PBMC,predicted.celltype.l2.B_naive,predicted.celltype.l2.CD4_Naive,predicted.celltype.l2.CD4_TCM,predicted.celltype.l2.CD8_Naive,predicted.celltype.l2.CD8_TEM,predicted.celltype.l2.NK,predicted.celltype.l2.Treg		chr17-28598835-28599935
chr17_28599944_AG_A	0.039442	5.37757	Only caQTL (With Link)	predicted.celltype.l1.PBMC	predicted.celltype.l1.PBMC		chr17-28540086-28541139
chr17_28611453_G_C	0.026461	30.8855	Only caQTL (With Link)	predicted.celltype.l1.CD4_T,predicted.celltype.l1.CD8_T,predicted.celltype.l1.PBMC,predicted.celltype.l2.B_naive,predicted.celltype.l2.CD4_Naive,predicted.celltype.l2.CD4_TCM,predicted.celltype.l2.CD8_TEM	predicted.celltype.l1.B,predicted.celltype.l1.CD4_T,predicted.celltype.l1.CD8_T,predicted.celltype.l1.NK,predicted.celltype.l1.PBMC,predicted.celltype.l2.B_naive,predicted.celltype.l2.CD4_Naive,predicted.celltype.l2.CD4_TCM,predicted.celltype.l2.CD8_Naive,predicted.celltype.l2.CD8_TEM,predicted.celltype.l2.NK,predicted.celltype.l2.Treg		chr17-28598835-28599935
chr17_28618533_ATTATT_A	0.013176	28.1153	Only eQTL	predicted.celltype.l1.CD4_T,predicted.celltype.l1.Mono,predicted.celltype.l1.PBMC,predicted.celltype.l2.CD14_Mono,predicted.celltype.l2.CD4_Naive	predicted.celltype.l1.CD4_T,predicted.celltype.l1.Mono,predicted.celltype.l1.PBMC,predicted.celltype.l2.CD14_Mono,predicted.celltype.l2.CD4_Naive	ENSG00000109118
chr17_28916243_G_A	0.012808	27.517	Only caQTL (With Link)	predicted.celltype.l1.CD4_T,predicted.celltype.l1.PBMC	predicted.celltype.l1.CD4_T,predicted.celltype.l1.PBMC,predicted.celltype.l2.CD4_TCM		chr17-28950436-28950935
chr17_28950726_G_A	0.012804	26.8359	Only caQTL (With Link)	predicted.celltype.l1.CD4_T,predicted.celltype.l1.PBMC	predicted.celltype.l1.CD4_T,predicted.celltype.l1.PBMC,predicted.celltype.l2.CD4_TCM		chr17-28950436-28950935
chr17_28964952_A_T	0.010459	31.2637	Only caQTL (With Link)	predicted.celltype.l1.Mono	predicted.celltype.l1.Mono		chr17-28923612-28924111
chr17_28990827_A_G	0.013867	8.95948	Only caQTL (No Link)	predicted.celltype.l1.Mono,predicted.celltype.l2.CD14_Mono	predicted.celltype.l1.Mono,predicted.celltype.l2.CD14_Mono		chr17-29059288-29059787
chr17_29263329_T_C	0.028466	6.91614	Only caQTL (No Link)	predicted.celltype.l2.CD4_TEM	predicted.celltype.l2.CD4_TEM		chr17-29179958-29180938
chr17_29390353_G_T	0.018244	56.2759	Only caQTL (With Link)	predicted.celltype.l1.CD4_T,predicted.celltype.l1.PBMC,predicted.celltype.l2.CD14_Mono,predicted.celltype.l2.CD4_Naive,predicted.celltype.l2.CD4_TCM	predicted.celltype.l1.B,predicted.celltype.l1.CD4_T,predicted.celltype.l1.CD8_T,predicted.celltype.l1.Mono,predicted.celltype.l1.NK,predicted.celltype.l1.PBMC,predicted.celltype.l2.B_intermediate,predicted.celltype.l2.B_naive,predicted.celltype.l2.CD14_Mono,predicted.celltype.l2.CD4_Naive,predicted.celltype.l2.CD4_TCM,predicted.celltype.l2.CD8_TEM,predicted.celltype.l2.NK		chr17-29390053-29391022,chr17-29369749-29370513
chr17_29463035_G_A	0.018492	9.87212	Only caQTL (With Link)	predicted.celltype.l1.CD4_T,predicted.celltype.l1.PBMC,predicted.celltype.l2.CD14_Mono,predicted.celltype.l2.CD4_Naive,predicted.celltype.l2.CD4_TCM	predicted.celltype.l1.B,predicted.celltype.l1.CD4_T,predicted.celltype.l1.CD8_T,predicted.celltype.l1.Mono,predicted.celltype.l1.NK,predicted.celltype.l1.PBMC,predicted.celltype.l2.B_intermediate,predicted.celltype.l2.B_naive,predicted.celltype.l2.CD14_Mono,predicted.celltype.l2.CD4_Naive,predicted.celltype.l2.CD4_TCM,predicted.celltype.l2.CD8_TEM,predicted.celltype.l2.NK		chr17-29390053-29391022,chr17-29369749-29370513
chr17_29789240_C_G	0.021151	10.2624	Only caQTL (With Link)	predicted.celltype.l1.Mono	predicted.celltype.l1.Mono,predicted.celltype.l1.PBMC,predicted.celltype.l2.CD14_Mono		chr17-29791671-29792170,chr17-29784382-29784881,chr17-29789090-29789755
chr17_3004182_G_A	0.032275	374.439	Only caQTL (With Link)	predicted.celltype.l1.CD4_T,predicted.celltype.l1.CD8_T,predicted.celltype.l1.Mono,predicted.celltype.l1.PBMC,predicted.celltype.l2.CD14_Mono,predicted.celltype.l2.CD4_Naive,predicted.celltype.l2.CD4_TCM,predicted.celltype.l2.CD8_TEM	predicted.celltype.l1.CD4_T,predicted.celltype.l1.CD8_T,predicted.celltype.l1.Mono,predicted.celltype.l1.NK,predicted.celltype.l1.PBMC,predicted.celltype.l1.other_T,predicted.celltype.l2.CD14_Mono,predicted.celltype.l2.CD4_Naive,predicted.celltype.l2.CD4_TCM,predicted.celltype.l2.CD4_TEM,predicted.celltype.l2.CD8_TEM,predicted.celltype.l2.MAIT,predicted.celltype.l2.NK		chr17-3002581-3003080,chr17-3003491-3003990,chr17-3004139-3004638,chr17-3030009-3030508
chr17_30334481_TA_T	0.025673	148.158	Only caQTL (With Link)	predicted.celltype.l1.CD4_T	predicted.celltype.l1.CD4_T		chr17-30323205-30323704
chr17_3051205_T_TGA	0.032059	375.517	Only caQTL (With Link)	predicted.celltype.l1.Mono,predicted.celltype.l1.PBMC	predicted.celltype.l1.CD4_T,predicted.celltype.l1.CD8_T,predicted.celltype.l1.Mono,predicted.celltype.l1.PBMC,predicted.celltype.l1.other_T,predicted.celltype.l2.CD14_Mono,predicted.celltype.l2.CD4_TEM,predicted.celltype.l2.CD8_TEM,predicted.celltype.l2.MAIT		chr17-3002581-3003080,chr17-3003491-3003990,chr17-3030009-3030508,chr17-3004139-3004638
chr17_30767237_G_C	0.017462	7.9002	Only caQTL (With Link)	predicted.celltype.l1.PBMC	predicted.celltype.l1.PBMC		chr17-30808837-30809764
chr17_30814597_C_T	0.016875	7.30659	Only caQTL (With Link)	predicted.celltype.l1.PBMC	predicted.celltype.l1.PBMC		chr17-30808837-30809764
chr17_31349915_TA_T	0.007821	11.3422	Only caQTL (No Link)	predicted.celltype.l1.Mono,predicted.celltype.l1.PBMC,predicted.celltype.l2.CD14_Mono	predicted.celltype.l1.Mono,predicted.celltype.l1.PBMC,predicted.celltype.l2.CD14_Mono		chr17-31373750-31374738
chr17_31374281_G_A	0.007743	5.19755	Only caQTL (No Link)	predicted.celltype.l1.Mono,predicted.celltype.l1.PBMC,predicted.celltype.l2.CD14_Mono	predicted.celltype.l1.Mono,predicted.celltype.l1.PBMC,predicted.celltype.l2.CD14_Mono		chr17-31373750-31374738
chr17_31454223_T_C	0.01589	63.4348	Only caQTL (No Link)	predicted.celltype.l1.CD8_T,predicted.celltype.l1.Mono,predicted.celltype.l1.PBMC,predicted.celltype.l2.CD4_Naive,predicted.celltype.l2.CD8_TEM	predicted.celltype.l1.CD8_T,predicted.celltype.l1.Mono,predicted.celltype.l1.PBMC,predicted.celltype.l2.CD4_Naive,predicted.celltype.l2.CD8_TEM		chr17-31516701-31518016
chr17_31461999_T_G	0.020566	15.1164	Only caQTL (With Link)	predicted.celltype.l1.B,predicted.celltype.l1.CD4_T,predicted.celltype.l1.CD8_T,predicted.celltype.l1.PBMC,predicted.celltype.l2.CD4_Naive,predicted.celltype.l2.CD4_TCM,predicted.celltype.l2.CD8_TEM	predicted.celltype.l1.B,predicted.celltype.l1.CD4_T,predicted.celltype.l1.CD8_T,predicted.celltype.l1.NK,predicted.celltype.l1.PBMC,predicted.celltype.l2.CD4_Naive,predicted.celltype.l2.CD4_TCM,predicted.celltype.l2.CD8_TEM,predicted.celltype.l2.NK		chr17-31487651-31488150
chr17_31490726_G_A	0.013645	8.19894	Only caQTL (With Link)	predicted.celltype.l1.Mono	predicted.celltype.l1.Mono,predicted.celltype.l2.CD14_Mono		chr17-31558613-31559421
chr17_31494292_C_CAAGGATGAGGCTAGTACCTCCCTCACAGGGTTCGTGGTAA	0.022077	Inf	Only caQTL (No Link)	predicted.celltype.l1.CD4_T	predicted.celltype.l1.CD4_T		chr17-31491286-31491785
chr17_31502205_C_T	0.016493	20.6228	Only caQTL (No Link)	predicted.celltype.l1.CD4_T,predicted.celltype.l1.CD8_T,predicted.celltype.l1.Mono,predicted.celltype.l1.PBMC,predicted.celltype.l2.CD4_Naive,predicted.celltype.l2.CD4_TCM,predicted.celltype.l2.CD8_TEM	predicted.celltype.l1.CD4_T,predicted.celltype.l1.CD8_T,predicted.celltype.l1.Mono,predicted.celltype.l1.PBMC,predicted.celltype.l2.CD4_Naive,predicted.celltype.l2.CD4_TCM,predicted.celltype.l2.CD8_TEM		chr17-31516701-31518016
chr17_31957670_C_A	0.006101	9.14986	Only caQTL (With Link)	predicted.celltype.l1.PBMC	predicted.celltype.l1.B,predicted.celltype.l1.CD4_T,predicted.celltype.l1.CD8_T,predicted.celltype.l1.Mono,predicted.celltype.l1.NK,predicted.celltype.l1.PBMC,predicted.celltype.l2.CD14_Mono,predicted.celltype.l2.CD4_Naive,predicted.celltype.l2.CD8_Naive,predicted.celltype.l2.CD8_TEM,predicted.celltype.l2.NK		chr17-31936413-31937479
chr17_31967917_A_G	0.006101	8.16555	Only caQTL (With Link)	predicted.celltype.l1.CD4_T,predicted.celltype.l1.PBMC	predicted.celltype.l1.B,predicted.celltype.l1.CD4_T,predicted.celltype.l1.CD8_T,predicted.celltype.l1.Mono,predicted.celltype.l1.NK,predicted.celltype.l1.PBMC,predicted.celltype.l2.CD14_Mono,predicted.celltype.l2.CD4_Naive,predicted.celltype.l2.CD8_Naive,predicted.celltype.l2.CD8_TEM,predicted.celltype.l2.NK		chr17-31936413-31937479,chr17-32066865-32067757
chr17_32009742_A_G	0.010733	17.1649	Only caQTL (No Link)	predicted.celltype.l1.PBMC	predicted.celltype.l1.PBMC		chr17-32083555-32084589
chr17_32113539_A_G	0.020391	11.6641	Only caQTL (With Link)	predicted.celltype.l1.CD4_T,predicted.celltype.l1.PBMC	predicted.celltype.l1.CD4_T,predicted.celltype.l1.PBMC,predicted.celltype.l2.CD4_Naive		chr17-32066865-32067757
chr17_32125589_GC_G	0.016983	13.7531	Only caQTL (No Link)	predicted.celltype.l1.CD4_T,predicted.celltype.l1.PBMC	predicted.celltype.l1.CD4_T,predicted.celltype.l1.PBMC		chr17-32083555-32084589
chr17_32125791_C_T	0.020389	Inf	Only caQTL (With Link)	predicted.celltype.l1.CD4_T,predicted.celltype.l1.PBMC	predicted.celltype.l1.CD4_T,predicted.celltype.l1.PBMC,predicted.celltype.l2.CD4_Naive		chr17-32066865-32067757
chr17_32141775_A_G	0.025024	19.101	Only caQTL (With Link)	predicted.celltype.l1.CD4_T,predicted.celltype.l1.PBMC	predicted.celltype.l1.CD4_T,predicted.celltype.l1.CD8_T,predicted.celltype.l1.Mono,predicted.celltype.l1.NK,predicted.celltype.l1.PBMC,predicted.celltype.l2.CD14_Mono,predicted.celltype.l2.CD4_Naive,predicted.celltype.l2.CD8_TEM,predicted.celltype.l2.NK		chr17-32066865-32067757
chr17_32312056_AG_A	0.020012	Inf	Only caQTL (No Link)	predicted.celltype.l2.CD16_Mono	predicted.celltype.l2.CD16_Mono		chr17-32286177-32286961
chr17_32390529_C_A	0.006755	11.2224	Only caQTL (No Link)	predicted.celltype.l2.CD4_Naive	predicted.celltype.l2.CD4_Naive		chr17-32388939-32389438
chr17_32528939_G_T	0.01322	171.551	Only caQTL (With Link)	predicted.celltype.l1.CD8_T,predicted.celltype.l2.CD8_TEM	predicted.celltype.l1.CD4_T,predicted.celltype.l1.CD8_T,predicted.celltype.l1.NK,predicted.celltype.l1.PBMC,predicted.celltype.l2.CD8_TEM,predicted.celltype.l2.NK		chr17-32528768-32529267,chr17-32523790-32524564,chr17-32529326-32529825
chr17_32834325_C_T	0.016229	8.13678	Only caQTL (With Link)	predicted.celltype.l1.Mono,predicted.celltype.l1.PBMC	predicted.celltype.l1.Mono,predicted.celltype.l1.PBMC,predicted.celltype.l2.CD14_Mono,predicted.celltype.l2.CD16_Mono		chr17-32742599-32743376,chr17-32746656-32747155,chr17-32754998-32755497
chr17_33759838_A_C	0.027805	20.4894	Only caQTL (No Link)	predicted.celltype.l1.PBMC,predicted.celltype.l2.CD8_TEM	predicted.celltype.l1.PBMC,predicted.celltype.l2.CD8_TEM		chr17-33666951-33667450,chr17-33674560-33675059
chr17_34244106_G_A	0.023179	7.04184	Only caQTL (No Link)	predicted.celltype.l1.DC,predicted.celltype.l1.Mono,predicted.celltype.l1.PBMC,predicted.celltype.l2.CD14_Mono	predicted.celltype.l1.DC,predicted.celltype.l1.Mono,predicted.celltype.l1.PBMC,predicted.celltype.l2.CD14_Mono		chr17-34243866-34244365
chr17_342849_A_G	0.060572	11.7264	Only caQTL (No Link)	predicted.celltype.l1.CD4_T,predicted.celltype.l1.CD8_T,predicted.celltype.l1.Mono,predicted.celltype.l1.NK,predicted.celltype.l1.PBMC,predicted.celltype.l2.CD14_Mono,predicted.celltype.l2.CD4_Naive,predicted.celltype.l2.CD8_TEM,predicted.celltype.l2.NK	predicted.celltype.l1.CD4_T,predicted.celltype.l1.CD8_T,predicted.celltype.l1.Mono,predicted.celltype.l1.NK,predicted.celltype.l1.PBMC,predicted.celltype.l2.CD14_Mono,predicted.celltype.l2.CD4_Naive,predicted.celltype.l2.CD8_TEM,predicted.celltype.l2.NK		chr17-344199-344698,chr17-329752-330251,chr17-350585-351084,chr17-352676-353397
chr17_34425852_C_T	0.022668	65.578	Only caQTL (No Link)	predicted.celltype.l1.Mono,predicted.celltype.l2.CD14_Mono,predicted.celltype.l2.CD4_TCM	predicted.celltype.l1.Mono,predicted.celltype.l2.CD14_Mono,predicted.celltype.l2.CD4_TCM		chr17-34420230-34420729
chr17_350768_C_T	0.064235	13.1081	Only caQTL (No Link)	predicted.celltype.l1.PBMC,predicted.celltype.l2.CD16_Mono	predicted.celltype.l1.Mono,predicted.celltype.l1.PBMC,predicted.celltype.l2.CD14_Mono,predicted.celltype.l2.CD16_Mono,predicted.celltype.l2.CD4_Naive		chr17-329752-330251,chr17-350585-351084,chr17-364231-365451,chr17-344199-344698
chr17_35151870_G_A	0.017052	6.34868	Only caQTL (With Link)	predicted.celltype.l1.CD4_T,predicted.celltype.l1.CD8_T,predicted.celltype.l1.PBMC,predicted.celltype.l2.CD8_TEM	predicted.celltype.l1.CD4_T,predicted.celltype.l1.CD8_T,predicted.celltype.l1.PBMC,predicted.celltype.l2.CD4_Naive,predicted.celltype.l2.CD4_TCM,predicted.celltype.l2.CD8_Naive,predicted.celltype.l2.CD8_TEM		chr17-35063486-35064360
chr17_35530217_G_C	0.014475	39.8102	Only caQTL (With Link)	predicted.celltype.l1.CD8_T,predicted.celltype.l1.PBMC,predicted.celltype.l2.CD8_TEM	predicted.celltype.l1.CD4_T,predicted.celltype.l1.CD8_T,predicted.celltype.l1.PBMC,predicted.celltype.l2.CD8_TEM		chr17-35529831-35530330
chr17_35733418_G_A	0.012782	85.8582	Only caQTL (With Link)	predicted.celltype.l1.CD4_T,predicted.celltype.l1.CD8_T,predicted.celltype.l1.PBMC,predicted.celltype.l2.CD4_Naive	predicted.celltype.l1.CD4_T,predicted.celltype.l1.CD8_T,predicted.celltype.l1.DC,predicted.celltype.l1.PBMC,predicted.celltype.l1.other_T,predicted.celltype.l2.B_naive,predicted.celltype.l2.CD4_Naive,predicted.celltype.l2.CD4_TCM,predicted.celltype.l2.CD8_Naive,predicted.celltype.l2.CD8_TEM,predicted.celltype.l2.MAIT		chr17-35795201-35795958,chr17-35804669-35805168,chr17-35766857-35767356,chr17-35789959-35790458,chr17-35794665-35795164,chr17-35801478-35802218,chr17-35788335-35789453
chr17_35801708_T_C	0.012828	85.8247	Only caQTL (With Link)	predicted.celltype.l2.CD4_Naive	predicted.celltype.l1.B,predicted.celltype.l1.CD4_T,predicted.celltype.l1.CD8_T,predicted.celltype.l1.DC,predicted.celltype.l1.Mono,predicted.celltype.l1.NK,predicted.celltype.l1.PBMC,predicted.celltype.l1.other_T,predicted.celltype.l2.B_intermediate,predicted.celltype.l2.B_naive,predicted.celltype.l2.CD14_Mono,predicted.celltype.l2.CD4_Naive,predicted.celltype.l2.CD4_TCM,predicted.celltype.l2.CD8_Naive,predicted.celltype.l2.CD8_TEM,predicted.celltype.l2.MAIT,predicted.celltype.l2.NK		chr17-35801478-35802218,chr17-35795201-35795958,chr17-35804669-35805168,chr17-35794665-35795164,chr17-35789959-35790458,chr17-35788335-35789453,chr17-35766857-35767356
chr17_35892532_G_A	0.012849	171.649	Only caQTL (With Link)	predicted.celltype.l1.CD4_T,predicted.celltype.l2.CD4_Naive	predicted.celltype.l1.B,predicted.celltype.l1.CD4_T,predicted.celltype.l1.CD8_T,predicted.celltype.l1.DC,predicted.celltype.l1.Mono,predicted.celltype.l1.NK,predicted.celltype.l1.PBMC,predicted.celltype.l1.other_T,predicted.celltype.l2.B_intermediate,predicted.celltype.l2.B_naive,predicted.celltype.l2.CD14_Mono,predicted.celltype.l2.CD4_Naive,predicted.celltype.l2.CD4_TCM,predicted.celltype.l2.CD8_Naive,predicted.celltype.l2.CD8_TEM,predicted.celltype.l2.MAIT,predicted.celltype.l2.NK		chr17-35801478-35802218,chr17-35795201-35795958,chr17-35804669-35805168,chr17-35794665-35795164
chr17_36112048_T_G	0.016978	15.8096	Only caQTL (With Link)	predicted.celltype.l1.B,predicted.celltype.l1.CD8_T,predicted.celltype.l1.DC,predicted.celltype.l1.Mono,predicted.celltype.l1.NK,predicted.celltype.l1.PBMC,predicted.celltype.l1.other_T,predicted.celltype.l2.B_naive,predicted.celltype.l2.CD14_Mono,predicted.celltype.l2.CD16_Mono,predicted.celltype.l2.CD4_TEM,predicted.celltype.l2.CD8_TEM,predicted.celltype.l2.MAIT,predicted.celltype.l2.NK	predicted.celltype.l1.B,predicted.celltype.l1.CD4_T,predicted.celltype.l1.CD8_T,predicted.celltype.l1.DC,predicted.celltype.l1.Mono,predicted.celltype.l1.NK,predicted.celltype.l1.PBMC,predicted.celltype.l1.other_T,predicted.celltype.l2.B_naive,predicted.celltype.l2.CD14_Mono,predicted.celltype.l2.CD16_Mono,predicted.celltype.l2.CD4_TCM,predicted.celltype.l2.CD4_TEM,predicted.celltype.l2.CD8_TEM,predicted.celltype.l2.MAIT,predicted.celltype.l2.NK		chr17-36202534-36203033,chr17-36196655-36197154,chr17-36182139-36184416,chr17-36199025-36199524,chr17-36210369-36211154,chr17-36153837-36154336,chr17-36197177-36197676,chr17-36192268-36192767,chr17-36188892-36189391,chr17-36206361-36206860,chr17-36186729-36187228,chr17-36187947-36188446,chr17-36189937-36190436,chr17-36211856-36212355,chr17-36201428-36201927,chr17-36203278-36203777,chr17-36205030-36205529,chr17-36181257-36181756
chr17_36113756_C_A	0.008591	Inf	Only caQTL (With Link)	predicted.celltype.l1.B,predicted.celltype.l1.CD4_T,predicted.celltype.l2.CD4_TCM	predicted.celltype.l1.B,predicted.celltype.l1.CD4_T,predicted.celltype.l1.DC,predicted.celltype.l2.B_intermediate,predicted.celltype.l2.B_naive,predicted.celltype.l2.CD4_TCM		chr17-36148884-36149644,chr17-36127829-36128328,chr17-36126896-36127665
chr17_36121708_C_A	0.009058	40.7152	Only caQTL (With Link)	predicted.celltype.l1.B,predicted.celltype.l1.CD4_T,predicted.celltype.l2.CD4_TCM	predicted.celltype.l1.B,predicted.celltype.l1.CD4_T,predicted.celltype.l1.DC,predicted.celltype.l2.B_naive,predicted.celltype.l2.CD4_TCM		chr17-36148884-36149644,chr17-36127829-36128328
chr17_36142866_A_G	0.032537	5.98741	Only caQTL (With Link)	predicted.celltype.l1.B,predicted.celltype.l1.Mono,predicted.celltype.l1.NK,predicted.celltype.l1.other_T,predicted.celltype.l2.B_naive,predicted.celltype.l2.CD14_Mono,predicted.celltype.l2.CD8_TEM,predicted.celltype.l2.NK	predicted.celltype.l1.B,predicted.celltype.l1.CD8_T,predicted.celltype.l1.Mono,predicted.celltype.l1.NK,predicted.celltype.l1.other_T,predicted.celltype.l2.B_naive,predicted.celltype.l2.CD14_Mono,predicted.celltype.l2.CD16_Mono,predicted.celltype.l2.CD4_TCM,predicted.celltype.l2.CD8_TEM,predicted.celltype.l2.NK		chr17-36210369-36211154,chr17-36196655-36197154,chr17-36153837-36154336,chr17-36082592-36083091,chr17-36192268-36192767,chr17-36229590-36230089,chr17-36186729-36187228,chr17-36182139-36184416,chr17-36214848-36215347,chr17-36202534-36203033,chr17-36189937-36190436
chr17_36164826_T_G	0.016279	64.5116	Only caQTL (With Link)	predicted.celltype.l1.B,predicted.celltype.l1.CD8_T,predicted.celltype.l1.DC,predicted.celltype.l1.Mono,predicted.celltype.l1.NK,predicted.celltype.l1.PBMC,predicted.celltype.l1.other_T,predicted.celltype.l2.CD14_Mono,predicted.celltype.l2.CD16_Mono,predicted.celltype.l2.CD8_TEM,predicted.celltype.l2.MAIT,predicted.celltype.l2.NK,predicted.celltype.l2.NK_CD56bright	predicted.celltype.l1.B,predicted.celltype.l1.CD4_T,predicted.celltype.l1.CD8_T,predicted.celltype.l1.DC,predicted.celltype.l1.Mono,predicted.celltype.l1.NK,predicted.celltype.l1.PBMC,predicted.celltype.l1.other_T,predicted.celltype.l2.CD14_Mono,predicted.celltype.l2.CD16_Mono,predicted.celltype.l2.CD4_TCM,predicted.celltype.l2.CD8_TEM,predicted.celltype.l2.MAIT,predicted.celltype.l2.NK,predicted.celltype.l2.NK_CD56bright		chr17-36196655-36197154,chr17-36188892-36189391,chr17-36192268-36192767,chr17-36210369-36211154,chr17-36181257-36181756,chr17-36189937-36190436,chr17-36197177-36197676,chr17-36186729-36187228,chr17-36187947-36188446,chr17-36229590-36230089,chr17-36211856-36212355,chr17-36202534-36203033,chr17-36214848-36215347,chr17-36082592-36083091,chr17-36212985-36213484,chr17-36201428-36201927,chr17-36203278-36203777,chr17-36205030-36205529,chr17-36182139-36184416,chr17-36206361-36206860,chr17-36153837-36154336
chr17_36181400_A_C	0.035353	13.0324	Only caQTL (With Link)	predicted.celltype.l1.NK,predicted.celltype.l1.PBMC	predicted.celltype.l1.B,predicted.celltype.l1.CD8_T,predicted.celltype.l1.NK,predicted.celltype.l1.PBMC,predicted.celltype.l1.other_T,predicted.celltype.l2.B_naive,predicted.celltype.l2.CD16_Mono,predicted.celltype.l2.NK		chr17-36202534-36203033,chr17-36153837-36154336,chr17-36214848-36215347,chr17-36148884-36149644,chr17-36196655-36197154,chr17-36192268-36192767
chr17_365276_G_A	0.043363	9.08202	Only caQTL (No Link)	predicted.celltype.l1.PBMC	predicted.celltype.l1.PBMC		chr17-364231-365451
chr17_365448_G_C	0.034671	5.327	Only caQTL (No Link)	predicted.celltype.l1.CD4_T,predicted.celltype.l1.PBMC,predicted.celltype.l2.CD4_Naive	predicted.celltype.l1.CD4_T,predicted.celltype.l1.PBMC,predicted.celltype.l2.CD4_Naive		chr17-364231-365451,chr17-366821-367646
chr17_3693331_C_T	0.030337	136.468	Only caQTL (No Link)	predicted.celltype.l1.PBMC	predicted.celltype.l1.PBMC		chr17-3693094-3693593
chr17_37047902_G_A	0.007763	21.8341	Only caQTL (With Link)	predicted.celltype.l1.PBMC	predicted.celltype.l1.PBMC		chr17-37047579-37048078
chr17_37107143_C_T	0.023139	110.771	Only caQTL (With Link)	predicted.celltype.l1.PBMC	predicted.celltype.l1.PBMC		chr17-37089913-37090412
chr17_3713623_G_A	0.015	5.66608	Only caQTL (No Link)	predicted.celltype.l1.Mono	predicted.celltype.l1.Mono		chr17-3701473-3701972
chr17_3727514_C_T	0.009299	Inf	Only caQTL (With Link)	predicted.celltype.l1.CD4_T	predicted.celltype.l1.CD4_T,predicted.celltype.l2.CD8_TEM		chr17-3754563-3755359
chr17_37358530_C_T	0.015686	46.7779	Only caQTL (With Link)	predicted.celltype.l1.PBMC	predicted.celltype.l1.CD4_T,predicted.celltype.l1.NK,predicted.celltype.l1.PBMC,predicted.celltype.l2.CD4_TCM		chr17-37358302-37358801,chr17-37373466-37373965
chr17_3740731_T_G	0.018579	46.8134	Only caQTL (With Link)	predicted.celltype.l1.CD8_T	predicted.celltype.l1.CD8_T		chr17-3740738-3741237
chr17_3755154_C_T	0.009329	Inf	Only caQTL (With Link)	predicted.celltype.l1.CD4_T	predicted.celltype.l1.CD4_T,predicted.celltype.l2.CD4_Naive		chr17-3754563-3755359
chr17_37659554_G_C	0.014374	5.12329	Only caQTL (With Link)	predicted.celltype.l1.CD4_T,predicted.celltype.l2.CD4_Naive,predicted.celltype.l2.CD4_TCM	predicted.celltype.l1.B,predicted.celltype.l1.CD4_T,predicted.celltype.l1.Mono,predicted.celltype.l1.NK,predicted.celltype.l1.other_T,predicted.celltype.l2.B_naive,predicted.celltype.l2.CD14_Mono,predicted.celltype.l2.CD4_Naive,predicted.celltype.l2.CD4_TCM,predicted.celltype.l2.NK		chr17-37642988-37643739
chr17_37715810_G_T	0.018793	155.898	Only caQTL (No Link)	predicted.celltype.l1.PBMC	predicted.celltype.l1.PBMC		chr17-37739241-37739740
chr17_37811350_C_T	0.038165	8.54884	Only caQTL (No Link)	predicted.celltype.l1.PBMC	predicted.celltype.l1.PBMC		chr17-37816214-37816713
chr17_3797813_G_C	0.045688	13.6376	Only caQTL (With Link)	predicted.celltype.l1.CD4_T	predicted.celltype.l1.CD4_T		chr17-3770991-3771709
chr17_38321160_G_C	0.02094	14.4825	Only eQTL	predicted.celltype.l1.CD4_T,predicted.celltype.l1.PBMC	predicted.celltype.l1.CD4_T,predicted.celltype.l1.PBMC	ENSG00000274512
chr17_38327233_C_T	0.025577	8.69072	Only caQTL (No Link)	predicted.celltype.l1.DC,predicted.celltype.l1.Mono,predicted.celltype.l1.PBMC,predicted.celltype.l2.CD14_Mono,predicted.celltype.l2.CD16_Mono	predicted.celltype.l1.DC,predicted.celltype.l1.Mono,predicted.celltype.l1.PBMC,predicted.celltype.l2.CD14_Mono,predicted.celltype.l2.CD16_Mono		chr17-38326935-38327434
chr17_3868766_C_T	0.014636	57.7975	Only caQTL (With Link)	predicted.celltype.l1.CD8_T,predicted.celltype.l1.PBMC,predicted.celltype.l2.CD8_TEM	predicted.celltype.l1.B,predicted.celltype.l1.CD8_T,predicted.celltype.l1.NK,predicted.celltype.l1.PBMC,predicted.celltype.l1.other_T,predicted.celltype.l2.B_naive,predicted.celltype.l2.CD4_Naive,predicted.celltype.l2.CD8_TEM,predicted.celltype.l2.NK		chr17-3870762-3871496
chr17_3871253_A_G	0.014781	19.3597	Only caQTL (With Link)	predicted.celltype.l1.CD8_T,predicted.celltype.l1.PBMC,predicted.celltype.l2.CD8_TEM	predicted.celltype.l1.B,predicted.celltype.l1.CD8_T,predicted.celltype.l1.NK,predicted.celltype.l1.PBMC,predicted.celltype.l1.other_T,predicted.celltype.l2.B_naive,predicted.celltype.l2.CD4_Naive,predicted.celltype.l2.CD8_TEM,predicted.celltype.l2.NK		chr17-3870762-3871496
chr17_38780142_T_C	0.007932	22.5968	Only caQTL (With Link)	predicted.celltype.l1.CD4_T,predicted.celltype.l1.PBMC,predicted.celltype.l2.CD8_TEM	predicted.celltype.l1.CD4_T,predicted.celltype.l1.CD8_T,predicted.celltype.l1.NK,predicted.celltype.l1.PBMC,predicted.celltype.l2.CD4_Naive,predicted.celltype.l2.CD8_TEM,predicted.celltype.l2.NK		chr17-38751632-38752131
chr17_3883633_T_G	0.028341	102.749	Only caQTL (With Link)	predicted.celltype.l1.B	predicted.celltype.l1.B		chr17-3891957-3892456
chr17_39208122_G_A	0.066554	20.5865	Only caQTL (With Link)	predicted.celltype.l2.CD4_Naive	predicted.celltype.l1.CD4_T,predicted.celltype.l2.CD4_Naive		chr17-39208009-39208708
chr17_394264_G_T	0.03285	87.5702	Only caQTL (No Link)	predicted.celltype.l1.PBMC	predicted.celltype.l1.PBMC		chr17-395120-395619
chr17_3951398_T_C	0.011176	43.7358	Only caQTL (With Link)	predicted.celltype.l1.CD4_T	predicted.celltype.l1.CD4_T		chr17-3911204-3911703
chr17_39729838_G_T	0.012973	Inf	Only eQTL	predicted.celltype.l1.PBMC	predicted.celltype.l1.PBMC	ENSG00000141741
chr17_39934980_A_G	0.012439	Inf	Only caQTL (No Link)	predicted.celltype.l1.CD8_T,predicted.celltype.l1.PBMC	predicted.celltype.l1.CD8_T,predicted.celltype.l1.PBMC		chr17-39934413-39934912
chr17_39938237_A_T	0.012516	Inf	Only caQTL (No Link)	predicted.celltype.l1.CD8_T,predicted.celltype.l1.PBMC	predicted.celltype.l1.CD8_T,predicted.celltype.l1.PBMC		chr17-39934413-39934912
chr17_40012575_A_G	0.082574	5.11529	Only caQTL (No Link)	predicted.celltype.l1.CD4_T,predicted.celltype.l1.CD8_T,predicted.celltype.l1.NK,predicted.celltype.l1.PBMC,predicted.celltype.l2.CD4_Naive,predicted.celltype.l2.CD8_TEM,predicted.celltype.l2.NK	predicted.celltype.l1.CD4_T,predicted.celltype.l1.CD8_T,predicted.celltype.l1.NK,predicted.celltype.l1.PBMC,predicted.celltype.l1.other_T,predicted.celltype.l2.CD4_Naive,predicted.celltype.l2.CD8_Naive,predicted.celltype.l2.CD8_TEM,predicted.celltype.l2.MAIT,predicted.celltype.l2.NK		chr17-40013625-40014124,chr17-40012323-40012822
chr17_40070626_G_A	0.016975	21.1342	Only caQTL (No Link)	predicted.celltype.l2.CD4_Naive	predicted.celltype.l2.CD4_Naive		chr17-40140006-40141037
chr17_4008153_G_A	0.027141	98.4034	Only caQTL (No Link)	predicted.celltype.l1.PBMC,predicted.celltype.l2.CD16_Mono	predicted.celltype.l1.PBMC,predicted.celltype.l2.CD16_Mono		chr17-4085972-4087033,chr17-3922709-3926577
chr17_40090375_C_A	0.080648	13.4523	Only caQTL (With Link)	predicted.celltype.l1.CD4_T,predicted.celltype.l1.Mono	predicted.celltype.l1.CD4_T,predicted.celltype.l1.Mono,predicted.celltype.l1.other_T,predicted.celltype.l2.MAIT		chr17-40013625-40014124,chr17-40140006-40141037
chr17_40100753_A_T	0.00988	Inf	Only caQTL (With Link)	predicted.celltype.l1.CD4_T,predicted.celltype.l1.Mono,predicted.celltype.l1.PBMC,predicted.celltype.l2.CD14_Mono,predicted.celltype.l2.CD4_TCM	predicted.celltype.l1.CD4_T,predicted.celltype.l1.Mono,predicted.celltype.l1.PBMC,predicted.celltype.l2.CD14_Mono,predicted.celltype.l2.CD4_TCM		chr17-40100489-40100988
chr17_40135251_G_A	0.016094	9.35215	Only caQTL (No Link)	predicted.celltype.l1.B,predicted.celltype.l2.B_naive,predicted.celltype.l2.CD8_TEM	predicted.celltype.l1.B,predicted.celltype.l2.B_naive,predicted.celltype.l2.CD8_TEM		chr17-40168328-40168827
chr17_40248801_C_G	0.014706	55.2427	Only caQTL (With Link)	predicted.celltype.l1.PBMC	predicted.celltype.l1.PBMC		chr17-40311532-40312438
chr17_40330383_G_C	0.084034	5.52123	Only caQTL (With Link)	predicted.celltype.l1.CD8_T,predicted.celltype.l1.PBMC,predicted.celltype.l2.CD8_TEM	predicted.celltype.l1.CD4_T,predicted.celltype.l1.CD8_T,predicted.celltype.l1.NK,predicted.celltype.l1.PBMC,predicted.celltype.l2.CD8_TEM,predicted.celltype.l2.NK		chr17-40376159-40377052,chr17-40306589-40307541,chr17-40330194-40330693
chr17_40340103_C_T	0.015846	8.58265	Only caQTL (With Link)	predicted.celltype.l1.B,predicted.celltype.l1.CD8_T,predicted.celltype.l1.PBMC,predicted.celltype.l2.CD8_TEM	predicted.celltype.l1.B,predicted.celltype.l1.CD8_T,predicted.celltype.l1.PBMC,predicted.celltype.l2.CD8_TEM		chr17-40287464-40287963
chr17_40350998_G_A	0.084454	5.75013	Only caQTL (With Link)	predicted.celltype.l1.CD4_T,predicted.celltype.l1.CD8_T,predicted.celltype.l1.PBMC,predicted.celltype.l2.CD8_TEM	predicted.celltype.l1.CD4_T,predicted.celltype.l1.CD8_T,predicted.celltype.l1.NK,predicted.celltype.l1.PBMC,predicted.celltype.l2.CD8_TEM,predicted.celltype.l2.NK		chr17-40376159-40377052,chr17-40306589-40307541,chr17-40330194-40330693
chr17_40479863_G_T	0.050366	66.2338	Only caQTL (With Link)	predicted.celltype.l1.CD4_T,predicted.celltype.l1.CD8_T,predicted.celltype.l1.NK,predicted.celltype.l1.PBMC,predicted.celltype.l2.CD4_TCM,predicted.celltype.l2.CD8_TEM	predicted.celltype.l1.CD4_T,predicted.celltype.l1.CD8_T,predicted.celltype.l1.NK,predicted.celltype.l1.PBMC,predicted.celltype.l2.CD4_TCM,predicted.celltype.l2.CD8_TEM,predicted.celltype.l2.NK		chr17-40480455-40480954,chr17-40533022-40533871
chr17_40479875_G_A	0.048776	113.538	Only caQTL (With Link)	predicted.celltype.l1.CD4_T,predicted.celltype.l1.CD8_T,predicted.celltype.l1.NK,predicted.celltype.l1.PBMC,predicted.celltype.l2.CD4_Naive,predicted.celltype.l2.CD4_TCM,predicted.celltype.l2.CD8_TEM	predicted.celltype.l1.CD4_T,predicted.celltype.l1.CD8_T,predicted.celltype.l1.NK,predicted.celltype.l1.PBMC,predicted.celltype.l2.CD4_Naive,predicted.celltype.l2.CD4_TCM,predicted.celltype.l2.CD8_TEM,predicted.celltype.l2.NK		chr17-40480455-40480954,chr17-40533022-40533871
chr17_40480702_G_A	0.046701	110.294	Only caQTL (With Link)	predicted.celltype.l1.CD4_T,predicted.celltype.l1.NK,predicted.celltype.l2.CD4_Naive,predicted.celltype.l2.CD4_TCM,predicted.celltype.l2.CD8_TEM	predicted.celltype.l1.CD4_T,predicted.celltype.l1.NK,predicted.celltype.l2.CD4_Naive,predicted.celltype.l2.CD4_TCM,predicted.celltype.l2.CD8_TEM,predicted.celltype.l2.NK		chr17-40480455-40480954
chr17_40533565_G_A	0.027136	72.3409	Only caQTL (With Link)	predicted.celltype.l1.B,predicted.celltype.l1.CD4_T,predicted.celltype.l1.CD8_T,predicted.celltype.l1.Mono,predicted.celltype.l1.PBMC,predicted.celltype.l2.CD14_Mono,predicted.celltype.l2.CD4_Naive,predicted.celltype.l2.CD4_TCM,predicted.celltype.l2.CD8_TEM	predicted.celltype.l1.B,predicted.celltype.l1.CD4_T,predicted.celltype.l1.CD8_T,predicted.celltype.l1.Mono,predicted.celltype.l1.NK,predicted.celltype.l1.PBMC,predicted.celltype.l2.B_intermediate,predicted.celltype.l2.B_naive,predicted.celltype.l2.CD14_Mono,predicted.celltype.l2.CD4_Naive,predicted.celltype.l2.CD4_TCM,predicted.celltype.l2.CD4_TEM,predicted.celltype.l2.CD8_TEM,predicted.celltype.l2.NK		chr17-40533022-40533871
chr17_40551413_G_A	0.025292	90.5248	Only caQTL (With Link)	predicted.celltype.l1.B,predicted.celltype.l1.CD4_T,predicted.celltype.l1.CD8_T,predicted.celltype.l1.Mono,predicted.celltype.l2.CD14_Mono,predicted.celltype.l2.CD4_Naive,predicted.celltype.l2.CD4_TCM,predicted.celltype.l2.CD8_TEM	predicted.celltype.l1.B,predicted.celltype.l1.CD4_T,predicted.celltype.l1.CD8_T,predicted.celltype.l1.Mono,predicted.celltype.l2.B_intermediate,predicted.celltype.l2.B_naive,predicted.celltype.l2.CD14_Mono,predicted.celltype.l2.CD4_Naive,predicted.celltype.l2.CD4_TCM,predicted.celltype.l2.CD4_TEM,predicted.celltype.l2.CD8_TEM		chr17-40533022-40533871
chr17_40862172_G_T	0.017938	6.8836	Only caQTL (With Link)	predicted.celltype.l1.PBMC	predicted.celltype.l1.PBMC,predicted.celltype.l2.CD14_Mono		chr17-40818800-40819299
chr17_41212703_G_A	0.018331	29.1069	Only caQTL (With Link)	predicted.celltype.l1.B,predicted.celltype.l2.B_naive	predicted.celltype.l1.B,predicted.celltype.l2.B_naive		chr17-41308868-41309367,chr17-41308313-41308812
chr17_41334666_T_G	0.013483	77.9629	Only caQTL (No Link)	predicted.celltype.l1.B	predicted.celltype.l1.B,predicted.celltype.l2.B_naive		chr17-41322269-41322991
chr17_4136402_T_C	0.017626	Inf	Only caQTL (No Link)	predicted.celltype.l1.NK,predicted.celltype.l2.NK	predicted.celltype.l1.NK,predicted.celltype.l2.NK		chr17-4136258-4136757
chr17_41530450_AG_A	0.023666	11.6076	Only caQTL (No Link)	predicted.celltype.l2.CD14_Mono	predicted.celltype.l2.CD14_Mono		chr17-41452195-41452694
chr17_41646526_A_G	0.04735	6.61714	Only eQTL	predicted.celltype.l1.CD4_T	predicted.celltype.l1.CD4_T	ENSG00000173812
chr17_41667089_C_A	0.012755	38.188	Only caQTL (With Link)	predicted.celltype.l1.PBMC	predicted.celltype.l1.PBMC		chr17-41666906-41667405
chr17_41787535_CAGCTCTGAA_C	0.024539	9.12118	Only caQTL (No Link)	predicted.celltype.l2.B_naive	predicted.celltype.l2.B_naive		chr17-41778696-41779532
chr17_41849733_C_T	0.037721	5.98074	Only caQTL (No Link)	predicted.celltype.l1.B,predicted.celltype.l2.B_intermediate	predicted.celltype.l1.B,predicted.celltype.l2.B_intermediate		chr17-41849173-41850019
chr17_41854320_G_A	0.025594	19.6284	Only caQTL (No Link)	predicted.celltype.l1.PBMC	predicted.celltype.l1.PBMC		chr17-41932173-41932672
chr17_41908723_C_A	0.007365	40.5567	Only caQTL (No Link)	predicted.celltype.l1.Mono,predicted.celltype.l1.PBMC,predicted.celltype.l2.CD14_Mono	predicted.celltype.l1.Mono,predicted.celltype.l1.PBMC,predicted.celltype.l2.CD14_Mono		chr17-41908604-41909599
chr17_42121325_G_A	0.041005	11.9308	Only caQTL (With Link)	predicted.celltype.l1.CD4_T,predicted.celltype.l1.PBMC,predicted.celltype.l2.CD4_Naive,predicted.celltype.l2.CD4_TCM	predicted.celltype.l1.CD4_T,predicted.celltype.l1.CD8_T,predicted.celltype.l1.Mono,predicted.celltype.l1.PBMC,predicted.celltype.l2.CD14_Mono,predicted.celltype.l2.CD4_Naive,predicted.celltype.l2.CD4_TCM,predicted.celltype.l2.CD8_TEM		chr17-42120701-42121612
chr17_42307011_C_T	0.038781	7.86663	Only caQTL (With Link)	predicted.celltype.l1.CD4_T,predicted.celltype.l1.CD8_T,predicted.celltype.l1.PBMC,predicted.celltype.l2.CD4_Naive,predicted.celltype.l2.CD8_TEM	predicted.celltype.l1.CD4_T,predicted.celltype.l1.CD8_T,predicted.celltype.l1.PBMC,predicted.celltype.l2.CD4_Naive,predicted.celltype.l2.CD8_TEM		chr17-42337317-42337816
chr17_42328185_T_C	0.011864	10.4121	Only caQTL (With Link)	predicted.celltype.l1.CD4_T,predicted.celltype.l2.CD4_Naive,predicted.celltype.l2.CD4_TCM	predicted.celltype.l1.CD4_T,predicted.celltype.l2.CD4_Naive,predicted.celltype.l2.CD4_TCM		chr17-42337317-42337816
chr17_42619113_G_A	0.033125	46.3539	Only caQTL (No Link)	predicted.celltype.l2.B_naive	predicted.celltype.l2.B_naive		chr17-42673817-42674316
chr17_42990513_TGAG_T	0.026875	8.11134	Only caQTL (With Link)	predicted.celltype.l1.CD4_T,predicted.celltype.l1.CD8_T,predicted.celltype.l1.Mono,predicted.celltype.l1.PBMC,predicted.celltype.l2.CD4_Naive,predicted.celltype.l2.CD4_TCM,predicted.celltype.l2.CD8_TEM,predicted.celltype.l2.NK	predicted.celltype.l1.CD4_T,predicted.celltype.l1.CD8_T,predicted.celltype.l1.Mono,predicted.celltype.l1.NK,predicted.celltype.l1.PBMC,predicted.celltype.l2.CD4_Naive,predicted.celltype.l2.CD4_TCM,predicted.celltype.l2.CD8_TEM,predicted.celltype.l2.NK		chr17-42998092-42999111
chr17_42995853_C_A	0.020306	68.6612	Only caQTL (With Link)	predicted.celltype.l1.CD8_T,predicted.celltype.l1.PBMC	predicted.celltype.l1.CD8_T,predicted.celltype.l1.PBMC,predicted.celltype.l2.CD8_TEM		chr17-43024412-43025411
chr17_43021253_G_A	0.01158	44.4903	Only eQTL	predicted.celltype.l1.CD4_T,predicted.celltype.l1.PBMC	predicted.celltype.l1.CD4_T,predicted.celltype.l1.PBMC	ENSG00000005102
chr17_43206299_G_T	0.015424	6.36289	Only caQTL (With Link)	predicted.celltype.l1.CD4_T,predicted.celltype.l1.PBMC,predicted.celltype.l2.CD4_Naive,predicted.celltype.l2.CD4_TCM,predicted.celltype.l2.CD8_TEM	predicted.celltype.l1.CD4_T,predicted.celltype.l1.CD8_T,predicted.celltype.l1.PBMC,predicted.celltype.l1.other_T,predicted.celltype.l2.CD4_Naive,predicted.celltype.l2.CD4_TCM,predicted.celltype.l2.CD8_TEM		chr17-43170865-43171364
chr17_4324735_A_C	0.012185	11.6969	Only caQTL (With Link)	predicted.celltype.l1.B,predicted.celltype.l1.CD4_T,predicted.celltype.l1.CD8_T,predicted.celltype.l1.PBMC,predicted.celltype.l2.B_naive	predicted.celltype.l1.B,predicted.celltype.l1.CD4_T,predicted.celltype.l1.CD8_T,predicted.celltype.l1.NK,predicted.celltype.l1.PBMC,predicted.celltype.l2.B_naive,predicted.celltype.l2.CD4_Naive,predicted.celltype.l2.CD4_TCM,predicted.celltype.l2.CD8_TEM,predicted.celltype.l2.NK		chr17-4374967-4375899,chr17-4381222-4382591,chr17-4373703-4374202
chr17_43424033_C_T	0.009145	118.526	Only caQTL (With Link)	predicted.celltype.l1.CD4_T,predicted.celltype.l1.CD8_T,predicted.celltype.l1.Mono,predicted.celltype.l1.NK,predicted.celltype.l1.PBMC,predicted.celltype.l2.CD14_Mono,predicted.celltype.l2.CD4_Naive,predicted.celltype.l2.CD4_TCM,predicted.celltype.l2.CD8_TEM	predicted.celltype.l1.CD4_T,predicted.celltype.l1.CD8_T,predicted.celltype.l1.Mono,predicted.celltype.l1.NK,predicted.celltype.l1.PBMC,predicted.celltype.l2.CD14_Mono,predicted.celltype.l2.CD4_Naive,predicted.celltype.l2.CD4_TCM,predicted.celltype.l2.CD8_TEM		chr17-43360860-43362265,chr17-43360265-43360764
chr17_43452102_C_T	0.013775	6.40816	Only caQTL (With Link)	predicted.celltype.l1.PBMC	predicted.celltype.l1.PBMC		chr17-43360860-43362265
chr17_43670301_C_T	0.012922	171.519	Only caQTL (No Link)	predicted.celltype.l1.PBMC	predicted.celltype.l1.PBMC		chr17-43670050-43670549
chr17_4375216_A_T	0.012181	11.9546	Only caQTL (With Link)	predicted.celltype.l1.B,predicted.celltype.l1.CD4_T,predicted.celltype.l1.CD8_T,predicted.celltype.l1.PBMC,predicted.celltype.l2.B_naive	predicted.celltype.l1.B,predicted.celltype.l1.CD4_T,predicted.celltype.l1.CD8_T,predicted.celltype.l1.NK,predicted.celltype.l1.PBMC,predicted.celltype.l2.B_naive,predicted.celltype.l2.CD4_Naive,predicted.celltype.l2.CD4_TCM,predicted.celltype.l2.CD8_TEM,predicted.celltype.l2.NK		chr17-4381222-4382591,chr17-4374967-4375899,chr17-4373703-4374202
chr17_43756498_C_T	0.007621	Inf	Only eQTL	predicted.celltype.l1.CD4_T,predicted.celltype.l1.PBMC,predicted.celltype.l2.CD4_Naive	predicted.celltype.l1.CD4_T,predicted.celltype.l1.PBMC,predicted.celltype.l2.CD4_Naive	ENSG00000108828
chr17_43892431_T_C	0.019967	64.4987	Only eQTL	predicted.celltype.l1.PBMC	predicted.celltype.l1.PBMC	ENSG00000012048
chr17_44178442_G_A	0.007554	Inf	Only caQTL (No Link)	predicted.celltype.l1.PBMC	predicted.celltype.l1.PBMC		chr17-44261495-44262468
chr17_44218766_C_T	0.03785	26.2796	Only eQTL	predicted.celltype.l1.CD4_T,predicted.celltype.l1.CD8_T,predicted.celltype.l1.PBMC,predicted.celltype.l2.CD4_Naive	predicted.celltype.l1.CD4_T,predicted.celltype.l1.CD8_T,predicted.celltype.l1.PBMC,predicted.celltype.l2.CD4_Naive	ENSG00000260793
chr17_44286939_G_A	0.019546	19.547	Only caQTL (With Link)	predicted.celltype.l1.CD8_T,predicted.celltype.l1.PBMC	predicted.celltype.l1.CD8_T,predicted.celltype.l1.PBMC		chr17-44186533-44187435
chr17_4441723_A_G	0.010915	112.469	Only caQTL (No Link)	predicted.celltype.l1.CD8_T	predicted.celltype.l1.CD8_T		chr17-4345834-4346663
chr17_44461053_T_C	0.039291	6.28834	Only caQTL (With Link)	predicted.celltype.l1.PBMC	predicted.celltype.l1.PBMC		chr17-44556494-44558323
chr17_44519173_G_C	0.018441	30.435	Only caQTL (With Link)	predicted.celltype.l1.CD4_T,predicted.celltype.l1.Mono,predicted.celltype.l1.PBMC	predicted.celltype.l1.B,predicted.celltype.l1.CD4_T,predicted.celltype.l1.CD8_T,predicted.celltype.l1.Mono,predicted.celltype.l1.NK,predicted.celltype.l1.PBMC,predicted.celltype.l2.B_intermediate,predicted.celltype.l2.B_naive,predicted.celltype.l2.CD14_Mono,predicted.celltype.l2.CD4_Naive,predicted.celltype.l2.CD4_TCM,predicted.celltype.l2.CD8_Naive,predicted.celltype.l2.CD8_TEM,predicted.celltype.l2.NK		chr17-44567946-44569894,chr17-44565793-44566292,chr17-44533462-44534216
chr17_44580851_T_C	0.019925	46.7692	Only caQTL (With Link)	predicted.celltype.l1.CD4_T,predicted.celltype.l1.Mono,predicted.celltype.l1.PBMC	predicted.celltype.l1.B,predicted.celltype.l1.CD4_T,predicted.celltype.l1.CD8_T,predicted.celltype.l1.Mono,predicted.celltype.l1.NK,predicted.celltype.l1.PBMC,predicted.celltype.l1.other_T,predicted.celltype.l2.B_intermediate,predicted.celltype.l2.B_naive,predicted.celltype.l2.CD14_Mono,predicted.celltype.l2.CD4_Naive,predicted.celltype.l2.CD4_TCM,predicted.celltype.l2.CD8_Naive,predicted.celltype.l2.CD8_TEM,predicted.celltype.l2.MAIT,predicted.celltype.l2.NK		chr17-44567946-44569894,chr17-44565793-44566292,chr17-44556494-44558323,chr17-44533462-44534216
chr17_44601676_C_T	0.021705	7.37954	Only caQTL (No Link)	predicted.celltype.l1.B,predicted.celltype.l2.B_naive,predicted.celltype.l2.CD4_TCM	predicted.celltype.l1.B,predicted.celltype.l2.B_naive,predicted.celltype.l2.CD4_TCM		chr17-44567946-44569894
chr17_44707665_G_A	0.015711	187.077	Only caQTL (No Link)	predicted.celltype.l1.CD4_T,predicted.celltype.l1.PBMC,predicted.celltype.l2.CD4_Naive,predicted.celltype.l2.CD4_TCM	predicted.celltype.l1.CD4_T,predicted.celltype.l1.PBMC,predicted.celltype.l2.CD4_Naive,predicted.celltype.l2.CD4_TCM		chr17-44636530-44637029
chr17_44747383_G_A	0.02057	13.4753	Only caQTL (With Link)	predicted.celltype.l1.CD4_T,predicted.celltype.l1.Mono,predicted.celltype.l1.PBMC	predicted.celltype.l1.CD4_T,predicted.celltype.l1.CD8_T,predicted.celltype.l1.Mono,predicted.celltype.l1.PBMC,predicted.celltype.l2.CD14_Mono,predicted.celltype.l2.CD4_Naive,predicted.celltype.l2.CD4_TCM,predicted.celltype.l2.CD8_TEM		chr17-44779020-44779519
chr17_44779292_C_T	0.020557	12.7741	Only caQTL (With Link)	predicted.celltype.l1.CD4_T,predicted.celltype.l1.Mono,predicted.celltype.l1.PBMC	predicted.celltype.l1.CD4_T,predicted.celltype.l1.CD8_T,predicted.celltype.l1.Mono,predicted.celltype.l1.PBMC,predicted.celltype.l2.CD14_Mono,predicted.celltype.l2.CD4_Naive,predicted.celltype.l2.CD4_TCM,predicted.celltype.l2.CD8_TEM		chr17-44779020-44779519
chr17_45132511_C_A	0.042748	9.22452	Only caQTL (With Link)	predicted.celltype.l1.CD4_T,predicted.celltype.l1.PBMC	predicted.celltype.l1.CD4_T,predicted.celltype.l1.PBMC		chr17-45132335-45133625
chr17_45134904_T_TC	0.037793	7.88642	Only caQTL (No Link)	predicted.celltype.l2.CD16_Mono,predicted.celltype.l2.CD8_Naive,predicted.celltype.l2.Treg	predicted.celltype.l2.CD16_Mono,predicted.celltype.l2.CD8_Naive,predicted.celltype.l2.Treg		chr17-45151925-45152424,chr17-45172431-45173345
chr17_45166839_C_T	0.019753	7.21502	Only caQTL (No Link)	predicted.celltype.l1.NK,predicted.celltype.l2.NK	predicted.celltype.l1.NK,predicted.celltype.l2.NK		chr17-45154960-45155459
chr17_45176262_G_A	0.016412	6.06618	Only caQTL (With Link)	predicted.celltype.l1.Mono,predicted.celltype.l2.CD14_Mono	predicted.celltype.l1.Mono,predicted.celltype.l2.CD14_Mono		chr17-45175974-45176719
chr17_45381897_G_T	0.025555	20.1598	Only caQTL (With Link)	predicted.celltype.l1.Mono,predicted.celltype.l1.NK	predicted.celltype.l1.CD4_T,predicted.celltype.l1.Mono,predicted.celltype.l1.NK,predicted.celltype.l2.CD4_TCM,predicted.celltype.l2.NK		chr17-45461744-45462243
chr17_45462046_G_A	0.024557	349.347	Only caQTL (With Link)	predicted.celltype.l1.CD8_T,predicted.celltype.l1.Mono,predicted.celltype.l1.NK,predicted.celltype.l1.PBMC,predicted.celltype.l2.CD8_TEM	predicted.celltype.l1.CD4_T,predicted.celltype.l1.CD8_T,predicted.celltype.l1.Mono,predicted.celltype.l1.NK,predicted.celltype.l1.PBMC,predicted.celltype.l1.other_T,predicted.celltype.l2.CD4_TCM,predicted.celltype.l2.CD8_TEM,predicted.celltype.l2.MAIT,predicted.celltype.l2.NK		chr17-45461744-45462243
chr17_45873856_G_A	0.020718	9.74718	Only caQTL (No Link)	predicted.celltype.l1.CD4_T,predicted.celltype.l1.PBMC,predicted.celltype.l2.CD4_Naive	predicted.celltype.l1.CD4_T,predicted.celltype.l1.PBMC,predicted.celltype.l2.CD4_Naive		chr17-45874108-45874607,chr17-45873593-45874092
chr17_45894300_T_C	0.011793	5.05717	Only caQTL (With Link)	predicted.celltype.l1.CD8_T,predicted.celltype.l1.PBMC	predicted.celltype.l1.CD8_T,predicted.celltype.l1.PBMC,predicted.celltype.l2.CD14_Mono,predicted.celltype.l2.CD8_TEM		chr17-45894232-45894731
chr17_45974564_A_G	0.019135	5.17202	Only eQTL	predicted.celltype.l2.CD8_TEM	predicted.celltype.l2.CD8_TEM	ENSG00000185829
chr17_46006623_T_C	0.024329	156.145	Full Cascade	predicted.celltype.l1.CD4_T,predicted.celltype.l1.PBMC,predicted.celltype.l2.CD4_Naive	predicted.celltype.l1.B,predicted.celltype.l1.CD4_T,predicted.celltype.l1.CD8_T,predicted.celltype.l1.DC,predicted.celltype.l1.Mono,predicted.celltype.l1.NK,predicted.celltype.l1.PBMC,predicted.celltype.l1.other,predicted.celltype.l1.other_T,predicted.celltype.l2.B_intermediate,predicted.celltype.l2.B_naive,predicted.celltype.l2.CD14_Mono,predicted.celltype.l2.CD16_Mono,predicted.celltype.l2.CD4_Naive,predicted.celltype.l2.CD4_TCM,predicted.celltype.l2.CD4_TEM,predicted.celltype.l2.CD8_Naive,predicted.celltype.l2.CD8_TEM,predicted.celltype.l2.MAIT,predicted.celltype.l2.NK,predicted.celltype.l2.NK_CD56bright,predicted.celltype.l2.Treg	ENSG00000185829,ENSG00000120071,ENSG00000238083,ENSG00000232300,ENSG00000176681,ENSG00000214401	chr17-46091655-46092335,chr17-46020087-46020908,chr17-46100761-46102778,chr17-46095770-46096859,chr17-46103511-46104010,chr17-46105345-46106095,chr17-46099556-46100055,chr17-46089376-46089875	chr17-46020087-46020908->ENSG00000120071,chr17-46100761-46102778->ENSG00000185829,chr17-46100761-46102778->ENSG00000120071,chr17-46100761-46102778->ENSG00000238083
chr17_46061919_T_C	0.010567	Inf	Only caQTL (No Link)	predicted.celltype.l1.CD4_T,predicted.celltype.l1.PBMC	predicted.celltype.l1.CD4_T,predicted.celltype.l1.CD8_T,predicted.celltype.l1.Mono,predicted.celltype.l1.PBMC,predicted.celltype.l2.CD14_Mono,predicted.celltype.l2.CD4_Naive		chr17-46058961-46060022,chr17-46061212-46062888,chr17-46056633-46057466
chr17_46061920_T_C	0.010567	Inf	Only caQTL (No Link)	predicted.celltype.l1.CD4_T,predicted.celltype.l1.PBMC	predicted.celltype.l1.CD4_T,predicted.celltype.l1.CD8_T,predicted.celltype.l1.Mono,predicted.celltype.l1.PBMC,predicted.celltype.l2.CD14_Mono,predicted.celltype.l2.CD4_Naive		chr17-46058961-46060022,chr17-46061212-46062888,chr17-46056633-46057466
chr17_46111716_T_C	0.008652	Inf	Only caQTL (No Link)	predicted.celltype.l1.CD4_T	predicted.celltype.l1.CD4_T		chr17-46108795-46109294
chr17_46207327_T_C	0.058329	9.18164	Only caQTL (With Link)	predicted.celltype.l1.CD8_T,predicted.celltype.l1.DC,predicted.celltype.l1.Mono,predicted.celltype.l1.other_T,predicted.celltype.l2.CD14_Mono,predicted.celltype.l2.CD16_Mono,predicted.celltype.l2.CD4_TCM,predicted.celltype.l2.CD4_TEM,predicted.celltype.l2.CD8_Naive,predicted.celltype.l2.CD8_TEM,predicted.celltype.l2.MAIT,predicted.celltype.l2.Treg	predicted.celltype.l1.B,predicted.celltype.l1.CD4_T,predicted.celltype.l1.CD8_T,predicted.celltype.l1.DC,predicted.celltype.l1.Mono,predicted.celltype.l1.PBMC,predicted.celltype.l1.other_T,predicted.celltype.l2.B_intermediate,predicted.celltype.l2.B_memory,predicted.celltype.l2.B_naive,predicted.celltype.l2.CD14_Mono,predicted.celltype.l2.CD16_Mono,predicted.celltype.l2.CD4_Naive,predicted.celltype.l2.CD4_TCM,predicted.celltype.l2.CD4_TEM,predicted.celltype.l2.CD8_Naive,predicted.celltype.l2.CD8_TEM,predicted.celltype.l2.MAIT,predicted.celltype.l2.NK,predicted.celltype.l2.Treg		chr17-46186858-46187357,chr17-46287556-46288055,chr17-46160166-46160765,chr17-46148229-46148896,chr17-46266088-46266587,chr17-46153748-46154930,chr17-46215054-46215880,chr17-46193885-46194384,chr17-46224861-46225681,chr17-46250323-46251146,chr17-46191565-46192064,chr17-46256291-46256790,chr17-46165744-46166406,chr17-46264748-46265247,chr17-46253536-46254255,chr17-46194538-46195402,chr17-46193262-46193761,chr17-46212603-46213620,chr17-46179302-46179801,chr17-46192662-46193161,chr17-46156246-46157498,chr17-46170207-46171465,chr17-46259960-46260827,chr17-46182831-46183330,chr17-46147205-46147704,chr17-46286594-46287093
chr17_46242531_T_C	0.018968	19.5651	Only caQTL (With Link)	predicted.celltype.l1.B,predicted.celltype.l1.CD4_T,predicted.celltype.l1.CD8_T,predicted.celltype.l1.Mono,predicted.celltype.l1.NK,predicted.celltype.l1.PBMC,predicted.celltype.l1.other_T,predicted.celltype.l2.B_intermediate,predicted.celltype.l2.B_naive,predicted.celltype.l2.CD14_Mono,predicted.celltype.l2.CD16_Mono,predicted.celltype.l2.CD4_Naive,predicted.celltype.l2.CD4_TCM,predicted.celltype.l2.CD8_Naive,predicted.celltype.l2.CD8_TEM,predicted.celltype.l2.NK,predicted.celltype.l2.Treg	predicted.celltype.l1.B,predicted.celltype.l1.CD4_T,predicted.celltype.l1.CD8_T,predicted.celltype.l1.DC,predicted.celltype.l1.Mono,predicted.celltype.l1.NK,predicted.celltype.l1.PBMC,predicted.celltype.l1.other_T,predicted.celltype.l2.B_intermediate,predicted.celltype.l2.B_naive,predicted.celltype.l2.CD14_Mono,predicted.celltype.l2.CD16_Mono,predicted.celltype.l2.CD4_Naive,predicted.celltype.l2.CD4_TCM,predicted.celltype.l2.CD8_Naive,predicted.celltype.l2.CD8_TEM,predicted.celltype.l2.MAIT,predicted.celltype.l2.NK,predicted.celltype.l2.Treg		chr17-46194538-46195402,chr17-46224861-46225681,chr17-46284392-46284891,chr17-46253536-46254255,chr17-46192662-46193161,chr17-46264748-46265247,chr17-46264238-46264737,chr17-46191565-46192064,chr17-46186858-46187357,chr17-46286594-46287093,chr17-46193885-46194384,chr17-46212603-46213620,chr17-46259960-46260827,chr17-46266714-46267641,chr17-46163243-46164174,chr17-46290914-46291714,chr17-46153748-46154930,chr17-46215054-46215880,chr17-46193262-46193761,chr17-46217271-46217770,chr17-46148229-46148896,chr17-46147205-46147704,chr17-46155617-46156116,chr17-46180129-46180628,chr17-46250323-46251146,chr17-46178792-46179291,chr17-46179302-46179801,chr17-46171598-46172357
chr17_46245718_A_T	0.011095	17.938	Only caQTL (No Link)	predicted.celltype.l1.CD8_T,predicted.celltype.l1.Mono,predicted.celltype.l1.NK,predicted.celltype.l1.PBMC,predicted.celltype.l2.CD8_TEM,predicted.celltype.l2.NK	predicted.celltype.l1.CD8_T,predicted.celltype.l1.Mono,predicted.celltype.l1.NK,predicted.celltype.l1.PBMC,predicted.celltype.l2.CD8_TEM,predicted.celltype.l2.NK		chr17-46245336-46245835
chr17_46260256_C_G	0.024659	5.00643	Only caQTL (With Link)	predicted.celltype.l1.Mono,predicted.celltype.l1.NK,predicted.celltype.l1.PBMC,predicted.celltype.l2.CD4_TCM,predicted.celltype.l2.NK	predicted.celltype.l1.B,predicted.celltype.l1.CD4_T,predicted.celltype.l1.CD8_T,predicted.celltype.l1.DC,predicted.celltype.l1.Mono,predicted.celltype.l1.NK,predicted.celltype.l1.PBMC,predicted.celltype.l1.other_T,predicted.celltype.l2.B_intermediate,predicted.celltype.l2.B_naive,predicted.celltype.l2.CD14_Mono,predicted.celltype.l2.CD16_Mono,predicted.celltype.l2.CD4_Naive,predicted.celltype.l2.CD4_TCM,predicted.celltype.l2.CD4_TEM,predicted.celltype.l2.CD8_Naive,predicted.celltype.l2.CD8_TEM,predicted.celltype.l2.MAIT,predicted.celltype.l2.NK,predicted.celltype.l2.Treg		chr17-46266088-46266587,chr17-46194538-46195402,chr17-46192662-46193161,chr17-46290914-46291714,chr17-46259960-46260827,chr17-46179302-46179801,chr17-46162427-46163115,chr17-46286594-46287093,chr17-46266714-46267641,chr17-46253536-46254255,chr17-46284392-46284891,chr17-46224861-46225681,chr17-46191565-46192064,chr17-46186858-46187357,chr17-46193885-46194384,chr17-46163243-46164174,chr17-46217271-46217770,chr17-46212603-46213620,chr17-46205737-46206645,chr17-46287556-46288055,chr17-46182831-46183330,chr17-46193262-46193761,chr17-46178792-46179291,chr17-46264748-46265247
chr17_46261823_C_T	0.027539	40.3058	Only caQTL (With Link)	predicted.celltype.l1.CD8_T,predicted.celltype.l1.Mono,predicted.celltype.l1.PBMC,predicted.celltype.l2.CD4_TCM	predicted.celltype.l1.CD4_T,predicted.celltype.l1.CD8_T,predicted.celltype.l1.Mono,predicted.celltype.l1.NK,predicted.celltype.l1.PBMC,predicted.celltype.l1.other_T,predicted.celltype.l2.CD14_Mono,predicted.celltype.l2.CD4_TCM,predicted.celltype.l2.CD8_TEM,predicted.celltype.l2.NK		chr17-46361612-46362345
chr17_46289030_C_T	0.013597	18.1154	Only caQTL (No Link)	predicted.celltype.l1.CD4_T,predicted.celltype.l2.CD4_Naive	predicted.celltype.l1.CD4_T,predicted.celltype.l2.CD4_Naive		chr17-46361612-46362345
chr17_46348815_A_G	0.021323	5.36268	Only caQTL (With Link)	predicted.celltype.l1.CD8_T,predicted.celltype.l1.Mono,predicted.celltype.l1.PBMC,predicted.celltype.l2.CD4_TCM	predicted.celltype.l1.B,predicted.celltype.l1.CD4_T,predicted.celltype.l1.CD8_T,predicted.celltype.l1.Mono,predicted.celltype.l1.NK,predicted.celltype.l1.PBMC,predicted.celltype.l2.B_naive,predicted.celltype.l2.CD14_Mono,predicted.celltype.l2.CD4_Naive,predicted.celltype.l2.CD4_TCM,predicted.celltype.l2.CD8_Naive,predicted.celltype.l2.CD8_TEM,predicted.celltype.l2.NK		chr17-46361612-46362345
chr17_46492700_T_G	0.008631	103.652	Only caQTL (With Link)	predicted.celltype.l1.CD4_T,predicted.celltype.l1.CD8_T,predicted.celltype.l1.Mono,predicted.celltype.l1.NK,predicted.celltype.l1.PBMC,predicted.celltype.l2.CD14_Mono,predicted.celltype.l2.CD4_TCM,predicted.celltype.l2.NK	predicted.celltype.l1.B,predicted.celltype.l1.CD4_T,predicted.celltype.l1.CD8_T,predicted.celltype.l1.DC,predicted.celltype.l1.Mono,predicted.celltype.l1.NK,predicted.celltype.l1.PBMC,predicted.celltype.l1.other_T,predicted.celltype.l2.B_intermediate,predicted.celltype.l2.B_naive,predicted.celltype.l2.CD14_Mono,predicted.celltype.l2.CD16_Mono,predicted.celltype.l2.CD4_Naive,predicted.celltype.l2.CD4_TCM,predicted.celltype.l2.CD4_TEM,predicted.celltype.l2.CD8_TEM,predicted.celltype.l2.MAIT,predicted.celltype.l2.NK,predicted.celltype.l2.Treg		chr17-46579537-46580269
chr17_46548790_C_T	0.016494	47.8147	Only caQTL (With Link)	predicted.celltype.l1.Mono	predicted.celltype.l1.Mono,predicted.celltype.l1.PBMC		chr17-46635536-46636035
chr17_46548847_C_G	0.013691	6.35377	Only caQTL (With Link)	predicted.celltype.l1.Mono	predicted.celltype.l1.B,predicted.celltype.l1.Mono,predicted.celltype.l1.PBMC,predicted.celltype.l2.B_naive		chr17-46475559-46476058,chr17-46635536-46636035
chr17_4670365_ATC_A	0.018329	6.90252	Only caQTL (With Link)	predicted.celltype.l1.Mono	predicted.celltype.l1.Mono		chr17-4745016-4745515
chr17_46717824_C_T	0.060271	8.21471	Only caQTL (With Link)	predicted.celltype.l1.Mono,predicted.celltype.l2.CD14_Mono	predicted.celltype.l1.Mono,predicted.celltype.l2.CD14_Mono		chr17-46635536-46636035
chr17_46718566_A_G	0.025912	13.3815	Only eQTL	predicted.celltype.l1.B,predicted.celltype.l1.CD4_T,predicted.celltype.l1.DC,predicted.celltype.l1.Mono,predicted.celltype.l1.NK,predicted.celltype.l1.other,predicted.celltype.l1.other_T,predicted.celltype.l2.B_intermediate,predicted.celltype.l2.B_naive,predicted.celltype.l2.CD14_Mono,predicted.celltype.l2.CD16_Mono,predicted.celltype.l2.CD4_TEM,predicted.celltype.l2.CD8_Naive,predicted.celltype.l2.CD8_TEM,predicted.celltype.l2.MAIT,predicted.celltype.l2.NK,predicted.celltype.l2.Treg	predicted.celltype.l1.B,predicted.celltype.l1.CD4_T,predicted.celltype.l1.DC,predicted.celltype.l1.Mono,predicted.celltype.l1.NK,predicted.celltype.l1.other,predicted.celltype.l1.other_T,predicted.celltype.l2.B_intermediate,predicted.celltype.l2.B_naive,predicted.celltype.l2.CD14_Mono,predicted.celltype.l2.CD16_Mono,predicted.celltype.l2.CD4_TEM,predicted.celltype.l2.CD8_Naive,predicted.celltype.l2.CD8_TEM,predicted.celltype.l2.MAIT,predicted.celltype.l2.NK,predicted.celltype.l2.Treg	ENSG00000232300,ENSG00000120071,ENSG00000262879,ENSG00000238083,ENSG00000176681,ENSG00000185829
chr17_46773855_G_A	0.011036	10.6653	Only caQTL (With Link)	predicted.celltype.l1.Mono,predicted.celltype.l2.CD14_Mono	predicted.celltype.l1.Mono,predicted.celltype.l1.PBMC,predicted.celltype.l2.CD14_Mono,predicted.celltype.l2.CD16_Mono		chr17-46685212-46685711
chr17_46823794_A_G	0.022591	299.965	Only eQTL	predicted.celltype.l1.CD4_T,predicted.celltype.l1.CD8_T,predicted.celltype.l1.Mono,predicted.celltype.l1.other,predicted.celltype.l2.B_naive,predicted.celltype.l2.CD14_Mono,predicted.celltype.l2.CD4_Naive,predicted.celltype.l2.CD4_TCM,predicted.celltype.l2.CD8_Naive,predicted.celltype.l2.NK,predicted.celltype.l2.NK_CD56bright	predicted.celltype.l1.CD4_T,predicted.celltype.l1.CD8_T,predicted.celltype.l1.Mono,predicted.celltype.l1.other,predicted.celltype.l2.B_naive,predicted.celltype.l2.CD14_Mono,predicted.celltype.l2.CD4_Naive,predicted.celltype.l2.CD4_TCM,predicted.celltype.l2.CD8_Naive,predicted.celltype.l2.NK,predicted.celltype.l2.NK_CD56bright	ENSG00000238083,ENSG00000185829,ENSG00000176681
chr17_47072995_CT_C	0.008927	Inf	Only caQTL (With Link)	predicted.celltype.l1.Mono,predicted.celltype.l2.CD14_Mono	predicted.celltype.l1.DC,predicted.celltype.l1.Mono,predicted.celltype.l1.PBMC,predicted.celltype.l2.CD14_Mono		chr17-47072402-47073302
chr17_4717775_TGGTGTAAGAGGAGGCTTTCCTCCCCGCTTCCAGGAGCCCAGGCCCCGTGCGGG_T	0.037334	19.6227	Positional Cascade	predicted.celltype.l1.DC	predicted.celltype.l1.CD4_T,predicted.celltype.l1.CD8_T,predicted.celltype.l1.DC,predicted.celltype.l1.Mono,predicted.celltype.l1.NK,predicted.celltype.l1.PBMC,predicted.celltype.l2.CD14_Mono,predicted.celltype.l2.CD16_Mono,predicted.celltype.l2.CD4_Naive,predicted.celltype.l2.CD4_TCM,predicted.celltype.l2.CD8_Naive,predicted.celltype.l2.CD8_TEM,predicted.celltype.l2.NK	ENSG00000141480	chr17-4717435-4718262	chr17-4717435-4718262->ENSG00000141480
chr17_47236455_C_T	0.013757	9.00906	Only caQTL (With Link)	predicted.celltype.l1.CD4_T,predicted.celltype.l1.PBMC	predicted.celltype.l1.CD4_T,predicted.celltype.l1.PBMC		chr17-47204540-47205960
chr17_47618245_A_C	0.037905	5.34244	Only caQTL (With Link)	predicted.celltype.l1.PBMC	predicted.celltype.l1.PBMC		chr17-47706122-47707028
chr17_47629963_G_C	0.013663	37.444	Only caQTL (No Link)	predicted.celltype.l1.PBMC	predicted.celltype.l1.PBMC		chr17-47699818-47700317
chr17_47851164_G_A	0.008213	93.5386	Only caQTL (With Link)	predicted.celltype.l1.CD4_T,predicted.celltype.l1.PBMC	predicted.celltype.l1.CD4_T,predicted.celltype.l1.PBMC		chr17-47850895-47851394
chr17_47896230_G_A	0.012367	168.563	Only caQTL (With Link)	predicted.celltype.l1.CD4_T,predicted.celltype.l1.CD8_T,predicted.celltype.l1.PBMC,predicted.celltype.l2.CD4_Naive,predicted.celltype.l2.CD8_TEM,predicted.celltype.l2.NK	predicted.celltype.l1.B,predicted.celltype.l1.CD4_T,predicted.celltype.l1.CD8_T,predicted.celltype.l1.Mono,predicted.celltype.l1.NK,predicted.celltype.l1.PBMC,predicted.celltype.l2.CD14_Mono,predicted.celltype.l2.CD4_Naive,predicted.celltype.l2.CD8_TEM,predicted.celltype.l2.NK		chr17-47895868-47896736
chr17_47998625_C_T	0.040609	10.1803	Only caQTL (No Link)	predicted.celltype.l1.CD4_T,predicted.celltype.l2.CD16_Mono,predicted.celltype.l2.CD4_Naive,predicted.celltype.l2.CD8_Naive	predicted.celltype.l1.CD4_T,predicted.celltype.l2.CD16_Mono,predicted.celltype.l2.CD4_Naive,predicted.celltype.l2.CD8_Naive		chr17-47999549-48000048,chr17-47970692-47971191
chr17_48111935_G_A	0.020901	Inf	Only caQTL (With Link)	predicted.celltype.l1.B	predicted.celltype.l1.B		chr17-48111569-48112068
chr17_4834383_T_TAC	0.030841	10.1886	Only caQTL (With Link)	predicted.celltype.l1.B,predicted.celltype.l1.CD4_T,predicted.celltype.l1.CD8_T,predicted.celltype.l1.DC,predicted.celltype.l1.PBMC,predicted.celltype.l2.B_naive,predicted.celltype.l2.CD14_Mono,predicted.celltype.l2.CD16_Mono,predicted.celltype.l2.CD4_Naive,predicted.celltype.l2.CD4_TCM,predicted.celltype.l2.CD8_TEM,predicted.celltype.l2.NK	predicted.celltype.l1.B,predicted.celltype.l1.CD4_T,predicted.celltype.l1.CD8_T,predicted.celltype.l1.DC,predicted.celltype.l1.Mono,predicted.celltype.l1.NK,predicted.celltype.l1.PBMC,predicted.celltype.l1.other_T,predicted.celltype.l2.B_naive,predicted.celltype.l2.CD14_Mono,predicted.celltype.l2.CD16_Mono,predicted.celltype.l2.CD4_Naive,predicted.celltype.l2.CD4_TCM,predicted.celltype.l2.CD4_TEM,predicted.celltype.l2.CD8_TEM,predicted.celltype.l2.MAIT,predicted.celltype.l2.NK,predicted.celltype.l2.Treg		chr17-4899214-4899713,chr17-4900767-4901266
chr17_48488835_A_G	0.035706	141.395	Only eQTL	predicted.celltype.l1.CD4_T	predicted.celltype.l1.CD4_T	ENSG00000173917
chr17_48523813_G_A	0.014011	6.67117	Only caQTL (No Link)	predicted.celltype.l1.CD4_T	predicted.celltype.l1.CD4_T		chr17-48564214-48564713
chr17_48739299_C_T	0.019519	175.142	Only caQTL (No Link)	predicted.celltype.l1.PBMC	predicted.celltype.l1.PBMC		chr17-48677757-48678256
chr17_4899651_T_C	0.031014	6.34494	Only caQTL (With Link)	predicted.celltype.l1.B,predicted.celltype.l1.CD4_T,predicted.celltype.l1.CD8_T,predicted.celltype.l1.Mono,predicted.celltype.l1.PBMC,predicted.celltype.l2.B_naive,predicted.celltype.l2.CD14_Mono,predicted.celltype.l2.CD4_Naive,predicted.celltype.l2.CD4_TCM,predicted.celltype.l2.CD4_TEM,predicted.celltype.l2.CD8_Naive,predicted.celltype.l2.CD8_TEM,predicted.celltype.l2.NK,predicted.celltype.l2.Treg	predicted.celltype.l1.B,predicted.celltype.l1.CD4_T,predicted.celltype.l1.CD8_T,predicted.celltype.l1.DC,predicted.celltype.l1.Mono,predicted.celltype.l1.NK,predicted.celltype.l1.PBMC,predicted.celltype.l1.other_T,predicted.celltype.l2.B_naive,predicted.celltype.l2.CD14_Mono,predicted.celltype.l2.CD16_Mono,predicted.celltype.l2.CD4_Naive,predicted.celltype.l2.CD4_TCM,predicted.celltype.l2.CD4_TEM,predicted.celltype.l2.CD8_Naive,predicted.celltype.l2.CD8_TEM,predicted.celltype.l2.MAIT,predicted.celltype.l2.NK,predicted.celltype.l2.Treg		chr17-4900767-4901266,chr17-4899214-4899713,chr17-4944051-4944550
chr17_49043845_A_G	0.012396	15.026	Only eQTL	predicted.celltype.l1.CD4_T	predicted.celltype.l1.CD4_T	ENSG00000173917
chr17_4948736_A_G	0.01751	5.24128	Only caQTL (With Link)	predicted.celltype.l1.CD4_T,predicted.celltype.l1.CD8_T,predicted.celltype.l1.Mono,predicted.celltype.l1.PBMC,predicted.celltype.l2.CD4_Naive,predicted.celltype.l2.CD8_TEM	predicted.celltype.l1.CD4_T,predicted.celltype.l1.CD8_T,predicted.celltype.l1.Mono,predicted.celltype.l1.NK,predicted.celltype.l1.PBMC,predicted.celltype.l2.CD4_Naive,predicted.celltype.l2.CD8_TEM		chr17-4948323-4949320
chr17_4950278_A_G	0.017509	5.24431	Only caQTL (With Link)	predicted.celltype.l2.CD8_TEM	predicted.celltype.l1.CD4_T,predicted.celltype.l1.CD8_T,predicted.celltype.l1.Mono,predicted.celltype.l1.NK,predicted.celltype.l1.PBMC,predicted.celltype.l2.CD4_Naive,predicted.celltype.l2.CD8_TEM		chr17-4948323-4949320
chr17_49659111_G_A	0.015967	16.6448	Only caQTL (With Link)	predicted.celltype.l1.CD4_T,predicted.celltype.l1.CD8_T,predicted.celltype.l1.PBMC,predicted.celltype.l2.CD4_Naive	predicted.celltype.l1.CD4_T,predicted.celltype.l1.CD8_T,predicted.celltype.l1.NK,predicted.celltype.l1.PBMC,predicted.celltype.l1.other_T,predicted.celltype.l2.CD4_Naive,predicted.celltype.l2.CD4_TCM,predicted.celltype.l2.CD4_TEM,predicted.celltype.l2.CD8_Naive,predicted.celltype.l2.CD8_TEM,predicted.celltype.l2.MAIT,predicted.celltype.l2.NK,predicted.celltype.l2.NK_CD56bright,predicted.celltype.l2.Treg		chr17-49715126-49715625,chr17-49717212-49718040,chr17-49715709-49716208
chr17_4968277_G_A	0.028142	7.55671	Only caQTL (With Link)	predicted.celltype.l2.CD8_TEM	predicted.celltype.l1.CD8_T,predicted.celltype.l2.B_naive,predicted.celltype.l2.CD8_Naive,predicted.celltype.l2.CD8_TEM,predicted.celltype.l2.NK		chr17-4900767-4901266,chr17-4944051-4944550
chr17_50048972_G_A	0.018923	10.1315	Only caQTL (No Link)	predicted.celltype.l2.CD16_Mono	predicted.celltype.l2.CD16_Mono		chr17-50130902-50131401
chr17_50158543_A_C	0.051347	63.3061	Only caQTL (No Link)	predicted.celltype.l1.PBMC	predicted.celltype.l1.PBMC		chr17-50084616-50085115
chr17_5026002_C_T	0.020997	16.5798	Only caQTL (With Link)	predicted.celltype.l2.CD4_Naive	predicted.celltype.l2.CD4_Naive		chr17-4987394-4987893
chr17_50474379_G_A	0.023324	6.45712	Only caQTL (With Link)	predicted.celltype.l1.CD4_T,predicted.celltype.l1.PBMC,predicted.celltype.l2.CD4_Naive,predicted.celltype.l2.CD4_TCM	predicted.celltype.l1.CD4_T,predicted.celltype.l1.PBMC,predicted.celltype.l1.other_T,predicted.celltype.l2.CD4_Naive,predicted.celltype.l2.CD4_TCM,predicted.celltype.l2.CD8_TEM		chr17-50504044-50504543,chr17-50511039-50511538,chr17-50508196-50508695
chr17_50477023_AT_A	0.025363	6.95932	Only caQTL (With Link)	predicted.celltype.l1.CD4_T,predicted.celltype.l2.CD4_Naive	predicted.celltype.l1.CD4_T,predicted.celltype.l1.other_T,predicted.celltype.l2.CD4_Naive,predicted.celltype.l2.CD4_TCM		chr17-50504044-50504543,chr17-50508196-50508695,chr17-50511039-50511538
chr17_50546341_C_CT	0.023424	5.897	Only caQTL (With Link)	predicted.celltype.l1.CD8_T,predicted.celltype.l2.CD4_TCM,predicted.celltype.l2.CD8_TEM	predicted.celltype.l1.CD8_T,predicted.celltype.l2.CD4_TCM,predicted.celltype.l2.CD8_TEM		chr17-50511039-50511538,chr17-50508196-50508695
chr17_50552326_G_A	0.009702	7.6549	Only caQTL (With Link)	predicted.celltype.l1.PBMC	predicted.celltype.l1.PBMC		chr17-50508196-50508695
chr17_50699859_G_GTCA	0.018753	6.89096	Only caQTL (With Link)	predicted.celltype.l1.CD4_T	predicted.celltype.l1.CD4_T		chr17-50707011-50708206
chr17_50719525_T_G	0.014347	18.0987	Only caQTL (With Link)	predicted.celltype.l1.CD4_T,predicted.celltype.l1.CD8_T,predicted.celltype.l1.Mono,predicted.celltype.l1.PBMC,predicted.celltype.l2.CD14_Mono,predicted.celltype.l2.CD4_Naive,predicted.celltype.l2.CD4_TCM,predicted.celltype.l2.CD8_TEM	predicted.celltype.l1.CD4_T,predicted.celltype.l1.CD8_T,predicted.celltype.l1.Mono,predicted.celltype.l1.NK,predicted.celltype.l1.PBMC,predicted.celltype.l2.CD14_Mono,predicted.celltype.l2.CD4_Naive,predicted.celltype.l2.CD4_TCM,predicted.celltype.l2.CD8_TEM,predicted.celltype.l2.NK		chr17-50719063-50720082
chr17_50762192_A_C	0.01546	6.0537	Only caQTL (With Link)	predicted.celltype.l1.CD8_T,predicted.celltype.l2.CD4_Naive,predicted.celltype.l2.CD8_TEM	predicted.celltype.l1.CD8_T,predicted.celltype.l2.CD4_Naive,predicted.celltype.l2.CD8_TEM,predicted.celltype.l2.NK		chr17-50719063-50720082
chr17_50866368_C_G	0.056175	51.3061	Only caQTL (With Link)	predicted.celltype.l1.CD4_T,predicted.celltype.l1.CD8_T,predicted.celltype.l1.Mono,predicted.celltype.l1.PBMC,predicted.celltype.l2.CD14_Mono,predicted.celltype.l2.CD16_Mono,predicted.celltype.l2.CD4_Naive,predicted.celltype.l2.CD8_TEM	predicted.celltype.l1.CD4_T,predicted.celltype.l1.CD8_T,predicted.celltype.l1.Mono,predicted.celltype.l1.PBMC,predicted.celltype.l2.CD14_Mono,predicted.celltype.l2.CD16_Mono,predicted.celltype.l2.CD4_Naive,predicted.celltype.l2.CD8_TEM		chr17-50865869-50866706
chr17_50888407_T_C	0.054426	Inf	Only caQTL (With Link)	predicted.celltype.l1.CD4_T,predicted.celltype.l1.CD8_T,predicted.celltype.l2.CD4_Naive	predicted.celltype.l1.CD4_T,predicted.celltype.l1.CD8_T,predicted.celltype.l2.CD16_Mono,predicted.celltype.l2.CD4_Naive		chr17-50865869-50866706
chr17_50904253_T_G	0.010023	Inf	Only caQTL (No Link)	predicted.celltype.l1.PBMC	predicted.celltype.l1.PBMC		chr17-50899103-50899602
chr17_50965211_T_C	0.005722	Inf	Only caQTL (With Link)	predicted.celltype.l1.other_T,predicted.celltype.l2.MAIT	predicted.celltype.l1.other_T,predicted.celltype.l2.MAIT		chr17-50950269-50951088
chr17_51033304_T_C	0.013054	5.47556	Only caQTL (With Link)	predicted.celltype.l1.CD4_T,predicted.celltype.l1.CD8_T,predicted.celltype.l1.PBMC,predicted.celltype.l2.CD4_Naive,predicted.celltype.l2.CD8_TEM	predicted.celltype.l1.B,predicted.celltype.l1.CD4_T,predicted.celltype.l1.CD8_T,predicted.celltype.l1.Mono,predicted.celltype.l1.NK,predicted.celltype.l1.PBMC,predicted.celltype.l2.B_intermediate,predicted.celltype.l2.B_naive,predicted.celltype.l2.CD14_Mono,predicted.celltype.l2.CD16_Mono,predicted.celltype.l2.CD4_Naive,predicted.celltype.l2.CD4_TCM,predicted.celltype.l2.CD8_TEM,predicted.celltype.l2.NK		chr17-51120682-51121181
chr17_51359397_C_T	0.017192	14.1618	Only caQTL (No Link)	predicted.celltype.l1.CD4_T,predicted.celltype.l1.CD8_T,predicted.celltype.l2.CD4_Naive,predicted.celltype.l2.CD4_TCM,predicted.celltype.l2.CD8_Naive,predicted.celltype.l2.CD8_TEM	predicted.celltype.l1.CD4_T,predicted.celltype.l1.CD8_T,predicted.celltype.l2.CD4_Naive,predicted.celltype.l2.CD4_TCM,predicted.celltype.l2.CD8_Naive,predicted.celltype.l2.CD8_TEM		chr17-51372588-51373087,chr17-51430544-51431043,chr17-51429019-51429518,chr17-51371568-51372067,chr17-51429880-51430379,chr17-51427190-51427689
chr17_51415997_G_A	0.007765	12.143	Only caQTL (No Link)	predicted.celltype.l1.PBMC	predicted.celltype.l1.PBMC		chr17-51371568-51372067
chr17_51428059_T_C	0.017062	174.851	Only caQTL (With Link)	predicted.celltype.l1.CD4_T,predicted.celltype.l1.CD8_T,predicted.celltype.l1.PBMC,predicted.celltype.l2.CD4_Naive,predicted.celltype.l2.CD4_TCM	predicted.celltype.l1.CD4_T,predicted.celltype.l1.CD8_T,predicted.celltype.l1.PBMC,predicted.celltype.l2.CD4_Naive,predicted.celltype.l2.CD4_TCM,predicted.celltype.l2.CD8_Naive,predicted.celltype.l2.CD8_TEM		chr17-51427190-51427689,chr17-51429019-51429518,chr17-51434737-51435557,chr17-51461493-51461992,chr17-51371568-51372067,chr17-51429880-51430379,chr17-51487881-51488380,chr17-51372588-51373087,chr17-51430544-51431043,chr17-51427810-51428309,chr17-51435570-51436069,chr17-51472706-51473205
chr17_51452200_C_G	0.017057	174.742	Only caQTL (With Link)	predicted.celltype.l1.CD4_T,predicted.celltype.l1.CD8_T,predicted.celltype.l1.PBMC,predicted.celltype.l2.CD4_Naive,predicted.celltype.l2.CD4_TCM	predicted.celltype.l1.CD4_T,predicted.celltype.l1.CD8_T,predicted.celltype.l1.PBMC,predicted.celltype.l2.CD4_Naive,predicted.celltype.l2.CD4_TCM,predicted.celltype.l2.CD8_Naive,predicted.celltype.l2.CD8_TEM		chr17-51427190-51427689,chr17-51427810-51428309,chr17-51430544-51431043,chr17-51435570-51436069,chr17-51461493-51461992,chr17-51429019-51429518,chr17-51434737-51435557,chr17-51429880-51430379,chr17-51487881-51488380,chr17-51372588-51373087,chr17-51540112-51540611,chr17-51371568-51372067,chr17-51535780-51536279,chr17-51472706-51473205
chr17_51484853_A_G	0.017165	11.8397	Only caQTL (With Link)	predicted.celltype.l1.CD4_T,predicted.celltype.l1.CD8_T,predicted.celltype.l1.PBMC,predicted.celltype.l2.CD4_Naive,predicted.celltype.l2.CD4_TCM	predicted.celltype.l1.CD4_T,predicted.celltype.l1.CD8_T,predicted.celltype.l1.PBMC,predicted.celltype.l2.CD4_Naive,predicted.celltype.l2.CD4_TCM,predicted.celltype.l2.CD8_Naive,predicted.celltype.l2.CD8_TEM		chr17-51427810-51428309,chr17-51430544-51431043,chr17-51429019-51429518,chr17-51435570-51436069,chr17-51461493-51461992,chr17-51427190-51427689,chr17-51434737-51435557,chr17-51540112-51540611,chr17-51429880-51430379,chr17-51487881-51488380,chr17-51535780-51536279,chr17-51472706-51473205
chr17_51535644_C_T	0.017148	11.855	Only caQTL (With Link)	predicted.celltype.l2.CD4_Naive	predicted.celltype.l1.CD4_T,predicted.celltype.l1.PBMC,predicted.celltype.l2.CD4_Naive,predicted.celltype.l2.CD4_TCM		chr17-51435570-51436069,chr17-51487881-51488380,chr17-51540112-51540611,chr17-51535780-51536279,chr17-51472706-51473205,chr17-51461493-51461992
chr17_51699498_C_T	0.106577	6.39841	Only caQTL (No Link)	predicted.celltype.l1.PBMC	predicted.celltype.l1.PBMC		chr17-51682079-51682578
chr17_5272296_C_T	0.029024	63.0059	Only caQTL (With Link)	predicted.celltype.l1.PBMC,predicted.celltype.l2.CD14_Mono	predicted.celltype.l1.PBMC,predicted.celltype.l2.CD14_Mono		chr17-5191693-5192192
chr17_55437537_C_T	0.012629	146.628	Only caQTL (No Link)	predicted.celltype.l1.B,predicted.celltype.l1.PBMC,predicted.celltype.l2.B_intermediate,predicted.celltype.l2.B_naive	predicted.celltype.l1.B,predicted.celltype.l1.PBMC,predicted.celltype.l2.B_intermediate,predicted.celltype.l2.B_naive		chr17-55444933-55445432,chr17-55437294-55437793
chr17_55594218_A_G	0.026656	33.2224	Only caQTL (No Link)	predicted.celltype.l1.CD4_T,predicted.celltype.l2.CD4_Naive	predicted.celltype.l1.CD4_T,predicted.celltype.l2.CD4_Naive		chr17-55576059-55577731
chr17_56981419_G_A	0.012211	Inf	Only eQTL	predicted.celltype.l1.CD4_T	predicted.celltype.l1.CD4_T	ENSG00000121060
chr17_57055331_A_G	0.012246	16.1567	Only caQTL (No Link)	predicted.celltype.l1.Mono,predicted.celltype.l1.PBMC,predicted.celltype.l2.CD14_Mono	predicted.celltype.l1.Mono,predicted.celltype.l1.PBMC,predicted.celltype.l2.CD14_Mono		chr17-57109528-57110257
chr17_57243213_C_A	0.016091	6.05043	Only caQTL (With Link)	predicted.celltype.l1.PBMC	predicted.celltype.l1.PBMC		chr17-57243050-57243549
chr17_57365725_A_G	0.018025	12.6667	Only caQTL (With Link)	predicted.celltype.l1.CD4_T,predicted.celltype.l2.CD4_Naive	predicted.celltype.l1.CD4_T,predicted.celltype.l1.PBMC,predicted.celltype.l2.CD4_Naive		chr17-57295086-57295906
chr17_57945409_T_C	0.041078	14.9534	Only caQTL (With Link)	predicted.celltype.l1.CD8_T	predicted.celltype.l1.CD4_T,predicted.celltype.l1.CD8_T		chr17-57982360-57982859,chr17-57905329-57905828
chr17_57982569_A_C	0.040137	164.367	Only caQTL (With Link)	predicted.celltype.l1.CD8_T,predicted.celltype.l1.NK,predicted.celltype.l1.PBMC,predicted.celltype.l2.CD8_TEM,predicted.celltype.l2.NK	predicted.celltype.l1.CD4_T,predicted.celltype.l1.CD8_T,predicted.celltype.l1.NK,predicted.celltype.l1.PBMC,predicted.celltype.l2.CD8_TEM,predicted.celltype.l2.NK		chr17-57982360-57982859,chr17-57905329-57905828
chr17_58203350_C_T	0.007611	18.188	Only eQTL	predicted.celltype.l1.PBMC	predicted.celltype.l1.PBMC	ENSG00000278627
chr17_58697871_C_T	0.011005	6.69983	Only caQTL (With Link)	predicted.celltype.l1.NK,predicted.celltype.l1.PBMC,predicted.celltype.l2.NK	predicted.celltype.l1.CD4_T,predicted.celltype.l1.NK,predicted.celltype.l1.PBMC,predicted.celltype.l2.B_naive,predicted.celltype.l2.NK		chr17-58692329-58693097
chr17_59331678_G_A	0.015692	8.24394	Only caQTL (With Link)	predicted.celltype.l1.B,predicted.celltype.l1.CD4_T,predicted.celltype.l1.PBMC	predicted.celltype.l1.B,predicted.celltype.l1.CD4_T,predicted.celltype.l1.PBMC		chr17-59331355-59331854
chr17_59334892_GC_G	0.024688	49.9632	Only caQTL (With Link)	predicted.celltype.l1.Mono,predicted.celltype.l1.PBMC,predicted.celltype.l2.CD14_Mono	predicted.celltype.l1.B,predicted.celltype.l1.DC,predicted.celltype.l1.Mono,predicted.celltype.l1.PBMC,predicted.celltype.l2.B_naive,predicted.celltype.l2.CD14_Mono,predicted.celltype.l2.CD16_Mono		chr17-59287417-59288416,chr17-59284270-59284769,chr17-59290161-59290959,chr17-59277902-59279296
chr17_59360614_T_C	0.021112	10.3535	Only caQTL (No Link)	predicted.celltype.l1.PBMC	predicted.celltype.l1.PBMC		chr17-59360448-59360947
chr17_59549133_A_C	0.008833	47.0249	Only eQTL	predicted.celltype.l1.B	predicted.celltype.l1.B	ENSG00000267302
chr17_59707429_C_T	0.016876	8.75866	Only caQTL (With Link)	predicted.celltype.l1.Mono,predicted.celltype.l1.PBMC,predicted.celltype.l2.CD14_Mono	predicted.celltype.l1.CD4_T,predicted.celltype.l1.Mono,predicted.celltype.l1.NK,predicted.celltype.l1.PBMC,predicted.celltype.l2.CD14_Mono,predicted.celltype.l2.CD4_Naive,predicted.celltype.l2.CD4_TCM,predicted.celltype.l2.NK		chr17-59706946-59708128,chr17-59786442-59786941
chr17_59843222_G_A	0.029584	24.5219	Only caQTL (With Link)	predicted.celltype.l1.CD4_T,predicted.celltype.l1.CD8_T	predicted.celltype.l1.CD4_T,predicted.celltype.l1.CD8_T,predicted.celltype.l2.CD8_TEM		chr17-59842401-59843528
chr17_59964285_G_A	0.015128	Inf	Only caQTL (With Link)	predicted.celltype.l1.PBMC	predicted.celltype.l1.PBMC		chr17-59963784-59965299
chr17_60055227_G_A	0.04121	174.839	Only caQTL (No Link)	predicted.celltype.l1.B,predicted.celltype.l1.PBMC,predicted.celltype.l2.B_naive	predicted.celltype.l1.B,predicted.celltype.l1.PBMC,predicted.celltype.l2.B_naive		chr17-60136186-60136685
chr17_60136383_C_T	0.04122	59.6329	Only caQTL (No Link)	predicted.celltype.l1.B,predicted.celltype.l1.PBMC,predicted.celltype.l2.B_naive	predicted.celltype.l1.B,predicted.celltype.l1.PBMC,predicted.celltype.l2.B_naive		chr17-60136186-60136685
chr17_60140997_G_A	0.055148	7.11021	Only caQTL (No Link)	predicted.celltype.l1.CD4_T,predicted.celltype.l1.PBMC	predicted.celltype.l1.CD4_T,predicted.celltype.l1.PBMC		chr17-60142024-60142523,chr17-60044668-60045167
chr17_60173590_CTAAT_C	0.011743	29.1063	Only caQTL (With Link)	predicted.celltype.l1.Mono,predicted.celltype.l2.CD14_Mono	predicted.celltype.l1.Mono,predicted.celltype.l1.PBMC,predicted.celltype.l2.CD14_Mono		chr17-60173282-60173781
chr17_60186952_G_A	0.011742	29.1176	Only caQTL (With Link)	predicted.celltype.l1.Mono	predicted.celltype.l1.Mono,predicted.celltype.l1.PBMC,predicted.celltype.l2.CD14_Mono		chr17-60173282-60173781
chr17_60188994_T_C	0.023506	16.5057	Only caQTL (With Link)	predicted.celltype.l1.Mono	predicted.celltype.l1.Mono,predicted.celltype.l1.PBMC		chr17-60188682-60189181
chr17_60652846_A_G	0.028731	10.7553	Only caQTL (No Link)	predicted.celltype.l1.NK,predicted.celltype.l2.NK	predicted.celltype.l1.NK,predicted.celltype.l2.NK		chr17-60659866-60661012
chr17_61784166_A_G	0.014142	96.7302	Only caQTL (No Link)	predicted.celltype.l1.B,predicted.celltype.l1.PBMC,predicted.celltype.l2.B_naive	predicted.celltype.l1.B,predicted.celltype.l1.PBMC,predicted.celltype.l2.B_naive		chr17-61816481-61816980,chr17-61783782-61784281
chr17_62952586_G_T	0.016741	30.8942	Only caQTL (With Link)	predicted.celltype.l1.PBMC	predicted.celltype.l1.PBMC		chr17-62965304-62966688
chr17_63604684_C_T	0.008416	31.186	Only eQTL	predicted.celltype.l2.CD4_TCM	predicted.celltype.l2.CD4_TCM	ENSG00000198231
chr17_63814694_T_C	0.008437	6.47775	Only caQTL (With Link)	predicted.celltype.l1.CD4_T,predicted.celltype.l1.Mono,predicted.celltype.l1.PBMC,predicted.celltype.l2.CD4_Naive,predicted.celltype.l2.NK	predicted.celltype.l1.B,predicted.celltype.l1.CD4_T,predicted.celltype.l1.CD8_T,predicted.celltype.l1.DC,predicted.celltype.l1.Mono,predicted.celltype.l1.NK,predicted.celltype.l1.PBMC,predicted.celltype.l2.B_naive,predicted.celltype.l2.CD14_Mono,predicted.celltype.l2.CD4_Naive,predicted.celltype.l2.CD4_TCM,predicted.celltype.l2.CD8_TEM,predicted.celltype.l2.NK		chr17-63882161-63882660,chr17-63888861-63889939,chr17-63903668-63904413,chr17-63898859-63899833
chr17_63889097_A_G	0.022851	Inf	Only caQTL (No Link)	predicted.celltype.l1.Mono	predicted.celltype.l1.Mono,predicted.celltype.l1.PBMC,predicted.celltype.l2.CD14_Mono		chr17-63888315-63888814
chr17_64003787_T_A	0.02246	268.397	Only eQTL	predicted.celltype.l2.CD4_TCM	predicted.celltype.l2.CD4_TCM	ENSG00000198231
chr17_64145788_C_T	0.028049	67.0745	Only caQTL (With Link)	predicted.celltype.l1.B,predicted.celltype.l1.CD4_T,predicted.celltype.l1.CD8_T,predicted.celltype.l1.Mono,predicted.celltype.l1.NK,predicted.celltype.l1.PBMC,predicted.celltype.l2.CD14_Mono,predicted.celltype.l2.CD4_Naive,predicted.celltype.l2.CD4_TCM,predicted.celltype.l2.CD8_TEM	predicted.celltype.l1.B,predicted.celltype.l1.CD4_T,predicted.celltype.l1.CD8_T,predicted.celltype.l1.Mono,predicted.celltype.l1.NK,predicted.celltype.l1.PBMC,predicted.celltype.l2.B_intermediate,predicted.celltype.l2.CD14_Mono,predicted.celltype.l2.CD4_Naive,predicted.celltype.l2.CD4_TCM,predicted.celltype.l2.CD8_TEM,predicted.celltype.l2.NK		chr17-64145623-64146122
chr17_64156121_C_T	0.005788	Inf	Only caQTL (With Link)	predicted.celltype.l1.CD4_T,predicted.celltype.l1.PBMC,predicted.celltype.l2.CD4_Naive	predicted.celltype.l1.CD4_T,predicted.celltype.l1.PBMC,predicted.celltype.l2.CD4_Naive		chr17-64130004-64131171
chr17_64164446_A_AC	0.010055	5.53709	Only caQTL (With Link)	predicted.celltype.l1.Mono,predicted.celltype.l2.CD14_Mono	predicted.celltype.l1.Mono,predicted.celltype.l2.CD14_Mono		chr17-64130004-64131171
chr17_64209630_T_C	0.034253	28.3502	Only caQTL (No Link)	predicted.celltype.l2.CD4_TEM	predicted.celltype.l2.CD4_TEM		chr17-64145623-64146122
chr17_64263351_A_T	0.020095	7.89647	Only caQTL (With Link)	predicted.celltype.l1.B,predicted.celltype.l1.CD4_T,predicted.celltype.l1.CD8_T,predicted.celltype.l1.Mono,predicted.celltype.l1.PBMC,predicted.celltype.l2.CD14_Mono,predicted.celltype.l2.CD4_TCM	predicted.celltype.l1.B,predicted.celltype.l1.CD4_T,predicted.celltype.l1.CD8_T,predicted.celltype.l1.Mono,predicted.celltype.l1.NK,predicted.celltype.l1.PBMC,predicted.celltype.l2.CD14_Mono,predicted.celltype.l2.CD4_Naive,predicted.celltype.l2.CD4_TCM,predicted.celltype.l2.CD8_TEM,predicted.celltype.l2.MAIT,predicted.celltype.l2.NK,predicted.celltype.l2.Treg		chr17-64263096-64263595
chr17_64709188_A_G	0.036609	133.082	Only caQTL (With Link)	predicted.celltype.l1.CD8_T,predicted.celltype.l1.NK,predicted.celltype.l1.PBMC,predicted.celltype.l2.CD8_TEM,predicted.celltype.l2.NK	predicted.celltype.l1.CD8_T,predicted.celltype.l1.NK,predicted.celltype.l1.PBMC,predicted.celltype.l2.CD8_TEM,predicted.celltype.l2.NK		chr17-64708518-64709460
chr17_64805272_C_T	0.025203	14.9965	Only caQTL (With Link)	predicted.celltype.l1.PBMC	predicted.celltype.l1.PBMC		chr17-64847766-64848265
chr17_64922522_G_A	0.040434	14.8619	Only caQTL (With Link)	predicted.celltype.l1.CD4_T,predicted.celltype.l1.CD8_T	predicted.celltype.l1.CD4_T,predicted.celltype.l1.CD8_T		chr17-64974289-64974788,chr17-64968610-64969458
chr17_64986656_C_T	0.025881	290.023	Only caQTL (With Link)	predicted.celltype.l1.Mono,predicted.celltype.l1.PBMC,predicted.celltype.l2.CD16_Mono	predicted.celltype.l1.Mono,predicted.celltype.l1.PBMC,predicted.celltype.l2.CD14_Mono,predicted.celltype.l2.CD16_Mono		chr17-64986265-64986764
chr17_65115710_T_TAC	0.036984	53.5262	Only caQTL (With Link)	predicted.celltype.l1.PBMC	predicted.celltype.l1.PBMC,predicted.celltype.l2.CD4_TCM		chr17-65099949-65100448,chr17-65106188-65107075
chr17_65183061_A_AATCTATCTATCT	0.01207	5.34847	Only caQTL (No Link)	predicted.celltype.l1.Mono,predicted.celltype.l2.CD14_Mono	predicted.celltype.l1.Mono,predicted.celltype.l2.CD14_Mono		chr17-65093884-65094383
chr17_65620630_T_C	0.03208	8.2642	Only caQTL (No Link)	predicted.celltype.l2.CD8_TEM	predicted.celltype.l2.CD8_TEM		chr17-65537775-65538274
chr17_66202029_C_T	0.010554	6.68044	Only caQTL (With Link)	predicted.celltype.l1.CD4_T,predicted.celltype.l1.PBMC	predicted.celltype.l1.CD4_T,predicted.celltype.l1.PBMC		chr17-66201716-66202215
chr17_66423015_G_T	0.010113	5.41167	Only caQTL (No Link)	predicted.celltype.l2.CD4_Naive	predicted.celltype.l2.CD4_Naive		chr17-66462732-66463231
chr17_66426846_G_C	0.010554	Inf	Only caQTL (With Link)	predicted.celltype.l1.CD4_T,predicted.celltype.l1.PBMC	predicted.celltype.l1.CD4_T,predicted.celltype.l1.Mono,predicted.celltype.l1.PBMC,predicted.celltype.l2.CD14_Mono		chr17-66426303-66426802
chr17_66499866_T_A	0.02876	46.3238	Only caQTL (No Link)	predicted.celltype.l2.CD4_Naive	predicted.celltype.l2.CD4_Naive		chr17-66450152-66450974
chr17_6652026_C_G	0.02708	92.0537	Only caQTL (With Link)	predicted.celltype.l1.PBMC	predicted.celltype.l1.PBMC		chr17-6651888-6652387
chr17_6666248_G_A	0.049641	5.15757	Only caQTL (With Link)	predicted.celltype.l1.PBMC	predicted.celltype.l1.PBMC		chr17-6665720-6666448
chr17_67260732_CA_C	0.017947	92.0495	Only caQTL (No Link)	predicted.celltype.l1.Mono,predicted.celltype.l1.PBMC,predicted.celltype.l2.CD14_Mono,predicted.celltype.l2.CD16_Mono	predicted.celltype.l1.Mono,predicted.celltype.l1.PBMC,predicted.celltype.l2.CD14_Mono,predicted.celltype.l2.CD16_Mono		chr17-67260406-67260905
chr17_67398905_T_C	0.014573	168.63	Only caQTL (With Link)	predicted.celltype.l1.CD4_T,predicted.celltype.l1.PBMC,predicted.celltype.l2.CD4_Naive	predicted.celltype.l1.CD4_T,predicted.celltype.l1.PBMC,predicted.celltype.l2.CD4_Naive		chr17-67398662-67399161
chr17_67590422_G_A	0.015744	7.55879	Only caQTL (With Link)	predicted.celltype.l1.Mono,predicted.celltype.l2.CD14_Mono	predicted.celltype.l1.Mono,predicted.celltype.l2.CD14_Mono		chr17-67491032-67491531
chr17_68008576_G_T	0.009773	68.8654	Only caQTL (With Link)	predicted.celltype.l1.CD4_T,predicted.celltype.l1.CD8_T,predicted.celltype.l1.PBMC,predicted.celltype.l2.CD4_Naive,predicted.celltype.l2.CD8_TEM	predicted.celltype.l1.B,predicted.celltype.l1.CD4_T,predicted.celltype.l1.CD8_T,predicted.celltype.l1.NK,predicted.celltype.l1.PBMC,predicted.celltype.l2.CD4_Naive,predicted.celltype.l2.CD8_TEM,predicted.celltype.l2.NK		chr17-68019795-68020613,chr17-68091503-68092002
chr17_68020072_A_G	0.009761	118.731	Only caQTL (With Link)	predicted.celltype.l1.CD4_T,predicted.celltype.l1.CD8_T,predicted.celltype.l1.PBMC,predicted.celltype.l2.CD4_Naive,predicted.celltype.l2.CD8_TEM	predicted.celltype.l1.B,predicted.celltype.l1.CD4_T,predicted.celltype.l1.CD8_T,predicted.celltype.l1.NK,predicted.celltype.l1.PBMC,predicted.celltype.l2.CD4_Naive,predicted.celltype.l2.CD8_TEM,predicted.celltype.l2.NK		chr17-68019795-68020613,chr17-68091503-68092002
chr17_68083879_T_G	0.031608	15.3303	Only caQTL (No Link)	predicted.celltype.l1.DC	predicted.celltype.l1.DC		chr17-67993461-67993960
chr17_68143508_C_A	0.018983	9.24249	Only eQTL	predicted.celltype.l1.CD4_T	predicted.celltype.l1.CD4_T	ENSG00000267731
chr17_68179099_CA_C	0.035082	53.522	Only caQTL (No Link)	predicted.celltype.l1.PBMC	predicted.celltype.l1.PBMC		chr17-68231129-68231993
chr17_68315106_C_T	0.010044	6.06727	Only caQTL (With Link)	predicted.celltype.l1.PBMC,predicted.celltype.l2.CD14_Mono,predicted.celltype.l2.CD4_TCM,predicted.celltype.l2.CD8_TEM	predicted.celltype.l1.CD4_T,predicted.celltype.l1.CD8_T,predicted.celltype.l1.Mono,predicted.celltype.l1.NK,predicted.celltype.l1.PBMC,predicted.celltype.l2.CD14_Mono,predicted.celltype.l2.CD16_Mono,predicted.celltype.l2.CD4_Naive,predicted.celltype.l2.CD4_TCM,predicted.celltype.l2.CD8_TEM,predicted.celltype.l2.NK		chr17-68314854-68315353,chr17-68310136-68310635
chr17_68458436_A_G	0.027001	65.5011	Only caQTL (No Link)	predicted.celltype.l1.CD8_T,predicted.celltype.l1.PBMC,predicted.celltype.l2.CD8_TEM	predicted.celltype.l1.CD8_T,predicted.celltype.l1.PBMC,predicted.celltype.l2.CD8_TEM		chr17-68458246-68458745
chr17_68487388_T_G	0.029737	296.485	Only caQTL (No Link)	predicted.celltype.l1.PBMC	predicted.celltype.l1.PBMC		chr17-68494890-68496339
chr17_68600260_C_T	0.025296	120.202	Only eQTL	predicted.celltype.l1.DC,predicted.celltype.l1.Mono,predicted.celltype.l1.PBMC,predicted.celltype.l2.CD14_Mono,predicted.celltype.l2.CD16_Mono	predicted.celltype.l1.DC,predicted.celltype.l1.Mono,predicted.celltype.l1.PBMC,predicted.celltype.l2.CD14_Mono,predicted.celltype.l2.CD16_Mono	ENSG00000108950,ENSG00000267461,ENSG00000108946
chr17_6983487_G_A	0.013425	8.22732	Only caQTL (No Link)	predicted.celltype.l2.CD4_Naive	predicted.celltype.l2.CD4_Naive		chr17-7001525-7002024
chr17_6984406_A_G	0.008047	5.02719	Only caQTL (No Link)	predicted.celltype.l1.CD4_T	predicted.celltype.l1.CD4_T		chr17-7083569-7084717
chr17_7014596_G_A	0.01435	34.3102	Full Cascade	predicted.celltype.l1.Mono,predicted.celltype.l1.PBMC	predicted.celltype.l1.B,predicted.celltype.l1.CD4_T,predicted.celltype.l1.CD8_T,predicted.celltype.l1.DC,predicted.celltype.l1.Mono,predicted.celltype.l1.NK,predicted.celltype.l1.PBMC,predicted.celltype.l2.B_naive,predicted.celltype.l2.CD14_Mono,predicted.celltype.l2.CD4_Naive,predicted.celltype.l2.CD4_TCM,predicted.celltype.l2.CD8_Naive,predicted.celltype.l2.CD8_TEM,predicted.celltype.l2.NK	ENSG00000219200,ENSG00000258315	chr17-7014077-7015681,chr17-7012901-7013657	chr17-7014077-7015681->ENSG00000219200,chr17-7012901-7013657->ENSG00000258315,chr17-7014077-7015681->ENSG00000258315
chr17_7032775_A_G	0.01924	13.9342	Only caQTL (With Link)	predicted.celltype.l1.CD4_T,predicted.celltype.l1.CD8_T,predicted.celltype.l1.PBMC,predicted.celltype.l2.CD8_TEM	predicted.celltype.l1.B,predicted.celltype.l1.CD4_T,predicted.celltype.l1.CD8_T,predicted.celltype.l1.NK,predicted.celltype.l1.PBMC,predicted.celltype.l2.CD4_Naive,predicted.celltype.l2.CD8_TEM,predicted.celltype.l2.NK		chr17-7091463-7091962,chr17-7045718-7047294
chr17_7046962_T_G	0.018367	27.1274	Only caQTL (With Link)	predicted.celltype.l1.CD4_T,predicted.celltype.l1.CD8_T,predicted.celltype.l1.PBMC,predicted.celltype.l2.CD4_Naive,predicted.celltype.l2.CD8_TEM	predicted.celltype.l1.B,predicted.celltype.l1.CD4_T,predicted.celltype.l1.CD8_T,predicted.celltype.l1.NK,predicted.celltype.l1.PBMC,predicted.celltype.l2.CD4_Naive,predicted.celltype.l2.CD8_TEM		chr17-7091463-7091962,chr17-7045718-7047294
chr17_7116139_T_C	0.017782	9.65544	Only caQTL (With Link)	predicted.celltype.l1.CD4_T	predicted.celltype.l1.B,predicted.celltype.l1.CD4_T,predicted.celltype.l1.CD8_T,predicted.celltype.l2.CD4_Naive,predicted.celltype.l2.CD4_TCM,predicted.celltype.l2.CD8_TEM		chr17-7091463-7091962,chr17-7045718-7047294
chr17_72686240_T_C	0.050333	6.99371	Only caQTL (No Link)	predicted.celltype.l2.CD4_Naive	predicted.celltype.l2.CD4_Naive		chr17-72592598-72593097
chr17_72702820_C_T	0.013764	27.7254	Only caQTL (No Link)	predicted.celltype.l1.Mono,predicted.celltype.l2.CD14_Mono	predicted.celltype.l1.Mono,predicted.celltype.l2.CD14_Mono		chr17-72719451-72719950
chr17_73164830_C_G	0.025795	Inf	Only caQTL (No Link)	predicted.celltype.l2.MAIT	predicted.celltype.l2.MAIT		chr17-73210297-73210796
chr17_73232368_G_A	0.011317	118.641	Only caQTL (With Link)	predicted.celltype.l1.CD4_T,predicted.celltype.l1.Mono,predicted.celltype.l1.PBMC,predicted.celltype.l2.CD14_Mono	predicted.celltype.l1.B,predicted.celltype.l1.CD4_T,predicted.celltype.l1.CD8_T,predicted.celltype.l1.Mono,predicted.celltype.l1.NK,predicted.celltype.l1.PBMC,predicted.celltype.l2.B_intermediate,predicted.celltype.l2.B_naive,predicted.celltype.l2.CD14_Mono,predicted.celltype.l2.CD16_Mono,predicted.celltype.l2.CD4_Naive,predicted.celltype.l2.CD4_TCM,predicted.celltype.l2.CD8_TEM,predicted.celltype.l2.NK		chr17-73232121-73233278
chr17_73287966_T_C	0.011418	112.246	Only caQTL (With Link)	predicted.celltype.l1.CD4_T,predicted.celltype.l1.Mono,predicted.celltype.l1.PBMC,predicted.celltype.l2.CD14_Mono	predicted.celltype.l1.B,predicted.celltype.l1.CD4_T,predicted.celltype.l1.CD8_T,predicted.celltype.l1.Mono,predicted.celltype.l1.NK,predicted.celltype.l1.PBMC,predicted.celltype.l2.B_intermediate,predicted.celltype.l2.B_naive,predicted.celltype.l2.CD14_Mono,predicted.celltype.l2.CD16_Mono,predicted.celltype.l2.CD4_Naive,predicted.celltype.l2.CD4_TCM,predicted.celltype.l2.CD8_TEM,predicted.celltype.l2.NK		chr17-73232121-73233278
chr17_73312142_T_C	0.00865	64.0037	Only caQTL (With Link)	predicted.celltype.l1.Mono,predicted.celltype.l1.PBMC,predicted.celltype.l2.CD14_Mono,predicted.celltype.l2.CD4_Naive	predicted.celltype.l1.CD4_T,predicted.celltype.l1.CD8_T,predicted.celltype.l1.Mono,predicted.celltype.l1.PBMC,predicted.celltype.l2.CD14_Mono,predicted.celltype.l2.CD4_Naive,predicted.celltype.l2.CD8_TEM,predicted.celltype.l2.NK		chr17-73311835-73312334
chr17_73450029_G_A	0.014985	10.8294	Only caQTL (No Link)	predicted.celltype.l1.PBMC	predicted.celltype.l1.PBMC		chr17-73401865-73402364
chr17_73713735_C_T	0.014517	12.6187	Only caQTL (With Link)	predicted.celltype.l1.PBMC	predicted.celltype.l1.PBMC		chr17-73710090-73710589
chr17_73760753_G_A	0.054432	220.376	Only caQTL (With Link)	predicted.celltype.l1.PBMC	predicted.celltype.l1.PBMC		chr17-73827169-73828609,chr17-73722172-73722671
chr17_7384219_G_A	0.025864	53.026	caQTL + eQTL (No Link)	predicted.celltype.l1.PBMC	predicted.celltype.l1.B,predicted.celltype.l1.CD4_T,predicted.celltype.l1.CD8_T,predicted.celltype.l1.DC,predicted.celltype.l1.Mono,predicted.celltype.l1.NK,predicted.celltype.l1.PBMC,predicted.celltype.l1.other_T,predicted.celltype.l2.B_intermediate,predicted.celltype.l2.B_memory,predicted.celltype.l2.B_naive,predicted.celltype.l2.CD14_Mono,predicted.celltype.l2.CD16_Mono,predicted.celltype.l2.CD4_Naive,predicted.celltype.l2.CD4_TCM,predicted.celltype.l2.CD4_TEM,predicted.celltype.l2.CD8_Naive,predicted.celltype.l2.CD8_TEM,predicted.celltype.l2.MAIT,predicted.celltype.l2.NK,predicted.celltype.l2.NK_CD56bright,predicted.celltype.l2.Treg	ENSG00000174292	chr17-7383938-7384710
chr17_73861885_A_G	0.046711	5.67951	Only caQTL (No Link)	predicted.celltype.l2.CD4_TCM	predicted.celltype.l2.CD4_TCM		chr17-73956520-73957019
chr17_73953781_CAT_C	0.03685	93.5486	Only caQTL (No Link)	predicted.celltype.l1.CD4_T,predicted.celltype.l1.PBMC,predicted.celltype.l2.CD4_TCM	predicted.celltype.l1.CD4_T,predicted.celltype.l1.PBMC,predicted.celltype.l2.CD4_TCM		chr17-74012355-74012854,chr17-73956520-73957019
chr17_73955795_C_T	0.037813	10.8123	Only caQTL (No Link)	predicted.celltype.l2.CD4_Naive	predicted.celltype.l2.CD4_Naive		chr17-74012355-74012854
chr17_73975532_T_TG	0.030588	414.034	Only caQTL (With Link)	predicted.celltype.l1.Mono,predicted.celltype.l1.PBMC,predicted.celltype.l2.CD14_Mono	predicted.celltype.l1.Mono,predicted.celltype.l1.PBMC,predicted.celltype.l2.CD14_Mono		chr17-73969873-73970372
chr17_74186324_T_C	0.023891	75.6242	Only caQTL (With Link)	predicted.celltype.l1.DC	predicted.celltype.l1.DC		chr17-74271234-74271733
chr17_74269100_C_A	0.034444	331.518	Only caQTL (With Link)	predicted.celltype.l2.CD4_Naive	predicted.celltype.l2.CD4_Naive		chr17-74212023-74213718
chr17_74444967_G_A	0.018829	93.5408	Only caQTL (No Link)	predicted.celltype.l1.CD8_T,predicted.celltype.l2.CD4_Naive,predicted.celltype.l2.CD8_TEM	predicted.celltype.l1.CD8_T,predicted.celltype.l2.CD4_Naive,predicted.celltype.l2.CD8_TEM		chr17-74478349-74479169,chr17-74467337-74468125
chr17_74463709_G_A	0.012824	86.6115	Full Cascade	predicted.celltype.l1.PBMC,predicted.celltype.l2.NK	predicted.celltype.l1.CD4_T,predicted.celltype.l1.CD8_T,predicted.celltype.l1.Mono,predicted.celltype.l1.NK,predicted.celltype.l1.PBMC,predicted.celltype.l1.other_T,predicted.celltype.l2.CD14_Mono,predicted.celltype.l2.CD4_Naive,predicted.celltype.l2.CD4_TCM,predicted.celltype.l2.CD4_TEM,predicted.celltype.l2.CD8_TEM,predicted.celltype.l2.MAIT,predicted.celltype.l2.NK	ENSG00000167851	chr17-74467337-74468125,chr17-74463381-74463880,chr17-74514219-74514718,chr17-74466073-74466860,chr17-74457489-74457988,chr17-74493269-74493768,chr17-74462536-74463035,chr17-74453937-74454705,chr17-74368185-74369674,chr17-74430064-74431765,chr17-74379369-74379868,chr17-74464011-74464510,chr17-74473915-74474861,chr17-74532743-74533466,chr17-74478349-74479169,chr17-74431824-74432586,chr17-74473190-74473689,chr17-74521620-74522119,chr17-74452289-74452788,chr17-74471275-74471774,chr17-74491614-74492113,chr17-74472413-74472912,chr17-74480106-74480605,chr17-74446767-74447266,chr17-74468874-74469373,chr17-74479548-74480047	chr17-74464011-74464510->ENSG00000167851,chr17-74473915-74474861->ENSG00000167851,chr17-74463381-74463880->ENSG00000167851,chr17-74457489-74457988->ENSG00000167851,chr17-74462536-74463035->ENSG00000167851,chr17-74478349-74479169->ENSG00000167851,chr17-74368185-74369674->ENSG00000167851,chr17-74430064-74431765->ENSG00000167851,chr17-74467337-74468125->ENSG00000167851,chr17-74532743-74533466->ENSG00000167851,chr17-74379369-74379868->ENSG00000167851,chr17-74431824-74432586->ENSG00000167851,chr17-74493269-74493768->ENSG00000167851,chr17-74466073-74466860->ENSG00000167851,chr17-74453937-74454705->ENSG00000167851,chr17-74491614-74492113->ENSG00000167851,chr17-74471275-74471774->ENSG00000167851,chr17-74521620-74522119->ENSG00000167851
chr17_74480702_G_GT	0.026705	5.59882	Only caQTL (With Link)	predicted.celltype.l1.CD4_T	predicted.celltype.l1.CD4_T,predicted.celltype.l1.CD8_T,predicted.celltype.l2.CD4_Naive		chr17-74453937-74454705,chr17-74478349-74479169,chr17-74467337-74468125
chr17_74485521_C_T	0.023909	33.9085	Only caQTL (With Link)	predicted.celltype.l1.CD4_T	predicted.celltype.l1.CD4_T		chr17-74453937-74454705
chr17_74519807_G_A	0.012959	85.8917	Full Cascade	predicted.celltype.l1.CD8_T,predicted.celltype.l2.CD8_TEM	predicted.celltype.l1.CD4_T,predicted.celltype.l1.CD8_T,predicted.celltype.l1.Mono,predicted.celltype.l1.NK,predicted.celltype.l1.PBMC,predicted.celltype.l1.other_T,predicted.celltype.l2.CD14_Mono,predicted.celltype.l2.CD4_Naive,predicted.celltype.l2.CD4_TCM,predicted.celltype.l2.CD4_TEM,predicted.celltype.l2.CD8_TEM,predicted.celltype.l2.MAIT,predicted.celltype.l2.NK	ENSG00000167851	chr17-74473915-74474861,chr17-74467337-74468125,chr17-74532743-74533466,chr17-74430064-74431765,chr17-74462536-74463035,chr17-74457489-74457988,chr17-74431824-74432586,chr17-74471275-74471774,chr17-74479548-74480047,chr17-74464011-74464510,chr17-74521620-74522119,chr17-74473190-74473689,chr17-74493269-74493768,chr17-74463381-74463880,chr17-74491614-74492113,chr17-74472413-74472912,chr17-74452289-74452788,chr17-74468874-74469373,chr17-74446767-74447266,chr17-74453937-74454705,chr17-74478349-74479169,chr17-74466073-74466860,chr17-74480106-74480605	chr17-74473915-74474861->ENSG00000167851,chr17-74493269-74493768->ENSG00000167851,chr17-74431824-74432586->ENSG00000167851,chr17-74471275-74471774->ENSG00000167851
chr17_74534733_T_TA	0.018986	20.4324	Only caQTL (With Link)	predicted.celltype.l1.B,predicted.celltype.l2.B_naive	predicted.celltype.l1.B,predicted.celltype.l1.DC,predicted.celltype.l2.B_intermediate,predicted.celltype.l2.B_naive,predicted.celltype.l2.CD16_Mono		chr17-74528482-74528981
chr17_74704055_G_A	0.013263	115.497	Only caQTL (With Link)	predicted.celltype.l1.B,predicted.celltype.l2.B_naive	predicted.celltype.l1.B,predicted.celltype.l2.B_naive		chr17-74639264-74640326
chr17_74780519_C_T	0.015922	18.2385	Only caQTL (No Link)	predicted.celltype.l2.Treg	predicted.celltype.l2.Treg		chr17-74873436-74873935
chr17_74795656_G_A	0.017073	165.663	Only caQTL (With Link)	predicted.celltype.l1.CD4_T	predicted.celltype.l1.CD4_T		chr17-74852346-74852845
chr17_74814105_C_T	0.009	Inf	Only caQTL (With Link)	predicted.celltype.l1.CD4_T,predicted.celltype.l1.PBMC	predicted.celltype.l1.CD4_T,predicted.celltype.l1.CD8_T,predicted.celltype.l1.PBMC,predicted.celltype.l2.CD4_TCM,predicted.celltype.l2.CD8_TEM		chr17-74758703-74759889
chr17_74823138_G_A	0.009	Inf	Only caQTL (With Link)	predicted.celltype.l1.CD4_T,predicted.celltype.l1.CD8_T,predicted.celltype.l1.PBMC	predicted.celltype.l1.CD4_T,predicted.celltype.l1.CD8_T,predicted.celltype.l1.PBMC,predicted.celltype.l2.CD4_TCM,predicted.celltype.l2.CD8_TEM		chr17-74758703-74759889
chr17_74832114_G_A	0.018658	16.1287	Only caQTL (No Link)	predicted.celltype.l2.CD4_TCM,predicted.celltype.l2.CD8_TEM	predicted.celltype.l2.B_naive,predicted.celltype.l2.CD16_Mono,predicted.celltype.l2.CD4_TCM,predicted.celltype.l2.CD8_TEM,predicted.celltype.l2.Treg		chr17-74873436-74873935
chr17_74873446_G_A	0.018507	16.1224	Only caQTL (With Link)	predicted.celltype.l1.CD4_T,predicted.celltype.l1.PBMC	predicted.celltype.l1.B,predicted.celltype.l1.CD4_T,predicted.celltype.l1.CD8_T,predicted.celltype.l1.Mono,predicted.celltype.l1.NK,predicted.celltype.l1.PBMC,predicted.celltype.l1.other_T,predicted.celltype.l2.B_naive,predicted.celltype.l2.CD14_Mono,predicted.celltype.l2.CD16_Mono,predicted.celltype.l2.CD4_Naive,predicted.celltype.l2.CD8_TEM,predicted.celltype.l2.MAIT,predicted.celltype.l2.NK		chr17-74873436-74873935
chr17_75033888_C_A	0.01916	120.271	Only caQTL (With Link)	predicted.celltype.l1.B,predicted.celltype.l1.CD4_T,predicted.celltype.l1.Mono,predicted.celltype.l1.PBMC,predicted.celltype.l2.CD14_Mono,predicted.celltype.l2.CD4_Naive,predicted.celltype.l2.CD4_TCM,predicted.celltype.l2.CD8_TEM	predicted.celltype.l1.B,predicted.celltype.l1.CD4_T,predicted.celltype.l1.CD8_T,predicted.celltype.l1.Mono,predicted.celltype.l1.NK,predicted.celltype.l1.PBMC,predicted.celltype.l2.B_naive,predicted.celltype.l2.CD14_Mono,predicted.celltype.l2.CD16_Mono,predicted.celltype.l2.CD4_Naive,predicted.celltype.l2.CD4_TCM,predicted.celltype.l2.CD8_TEM,predicted.celltype.l2.NK		chr17-75033639-75034774
chr17_75172009_G_A	0.019377	Inf	Only caQTL (With Link)	predicted.celltype.l1.CD4_T,predicted.celltype.l1.CD8_T,predicted.celltype.l1.Mono,predicted.celltype.l1.PBMC,predicted.celltype.l2.CD14_Mono,predicted.celltype.l2.CD4_Naive,predicted.celltype.l2.CD4_TCM,predicted.celltype.l2.CD8_TEM	predicted.celltype.l1.B,predicted.celltype.l1.CD4_T,predicted.celltype.l1.CD8_T,predicted.celltype.l1.Mono,predicted.celltype.l1.NK,predicted.celltype.l1.PBMC,predicted.celltype.l2.B_naive,predicted.celltype.l2.CD14_Mono,predicted.celltype.l2.CD4_Naive,predicted.celltype.l2.CD4_TCM,predicted.celltype.l2.CD8_TEM,predicted.celltype.l2.NK		chr17-75171762-75172261
chr17_75184104_T_C	0.01165	8.63835	Only caQTL (With Link)	predicted.celltype.l1.B,predicted.celltype.l1.CD4_T,predicted.celltype.l1.DC,predicted.celltype.l1.Mono,predicted.celltype.l1.PBMC,predicted.celltype.l2.CD14_Mono,predicted.celltype.l2.CD4_TCM,predicted.celltype.l2.CD8_TEM	predicted.celltype.l1.B,predicted.celltype.l1.CD4_T,predicted.celltype.l1.DC,predicted.celltype.l1.Mono,predicted.celltype.l1.PBMC,predicted.celltype.l2.CD14_Mono,predicted.celltype.l2.CD4_TCM,predicted.celltype.l2.CD8_TEM		chr17-75244169-75244951,chr17-75241937-75243488
chr17_75205383_A_C	0.013718	34.337	Only caQTL (With Link)	predicted.celltype.l1.B,predicted.celltype.l1.CD4_T,predicted.celltype.l1.Mono,predicted.celltype.l1.PBMC,predicted.celltype.l2.B_naive,predicted.celltype.l2.CD4_Naive,predicted.celltype.l2.CD4_TCM	predicted.celltype.l1.B,predicted.celltype.l1.CD4_T,predicted.celltype.l1.CD8_T,predicted.celltype.l1.DC,predicted.celltype.l1.Mono,predicted.celltype.l1.NK,predicted.celltype.l1.PBMC,predicted.celltype.l2.B_naive,predicted.celltype.l2.CD14_Mono,predicted.celltype.l2.CD4_Naive,predicted.celltype.l2.CD4_TCM,predicted.celltype.l2.CD8_TEM,predicted.celltype.l2.NK		chr17-75204942-75205929
chr17_75244320_C_T	0.011481	5.83131	Only caQTL (With Link)	predicted.celltype.l1.B,predicted.celltype.l1.DC,predicted.celltype.l1.Mono,predicted.celltype.l1.PBMC,predicted.celltype.l2.CD14_Mono	predicted.celltype.l1.B,predicted.celltype.l1.CD4_T,predicted.celltype.l1.DC,predicted.celltype.l1.Mono,predicted.celltype.l1.PBMC,predicted.celltype.l2.CD14_Mono,predicted.celltype.l2.CD4_TCM,predicted.celltype.l2.CD8_TEM		chr17-75244169-75244951,chr17-75241937-75243488
chr17_75298225_A_C	0.012501	90.5937	Only caQTL (No Link)	predicted.celltype.l1.CD8_T,predicted.celltype.l1.Mono,predicted.celltype.l1.PBMC,predicted.celltype.l2.CD14_Mono,predicted.celltype.l2.CD8_TEM	predicted.celltype.l1.CD8_T,predicted.celltype.l1.Mono,predicted.celltype.l1.PBMC,predicted.celltype.l2.CD14_Mono,predicted.celltype.l2.CD8_TEM		chr17-75298070-75298569,chr17-75297274-75297773
chr17_7531814_C_T	0.014194	85.3186	Only caQTL (With Link)	predicted.celltype.l1.CD4_T,predicted.celltype.l1.PBMC	predicted.celltype.l1.CD4_T,predicted.celltype.l1.PBMC		chr17-7589216-7589715
chr17_75405613_G_A	0.007061	Inf	Only caQTL (With Link)	predicted.celltype.l1.PBMC	predicted.celltype.l1.PBMC		chr17-75405534-75406378
chr17_7552906_C_T	0.03077	8.66878	Only caQTL (With Link)	predicted.celltype.l1.CD4_T,predicted.celltype.l2.CD4_Naive	predicted.celltype.l1.CD4_T,predicted.celltype.l1.DC,predicted.celltype.l2.CD4_Naive,predicted.celltype.l2.CD8_TEM		chr17-7552702-7553201,chr17-7477452-7477951
chr17_75574313_C_G	0.008656	Inf	Only caQTL (With Link)	predicted.celltype.l1.CD4_T	predicted.celltype.l1.CD4_T		chr17-75515427-75517157
chr17_75726884_T_C	0.012974	134.359	Only caQTL (No Link)	predicted.celltype.l1.Mono,predicted.celltype.l2.CD14_Mono	predicted.celltype.l1.Mono,predicted.celltype.l2.CD14_Mono		chr17-75721092-75721591
chr17_75781069_C_T	0.014887	Inf	Only caQTL (With Link)	predicted.celltype.l1.CD4_T,predicted.celltype.l1.CD8_T,predicted.celltype.l1.Mono,predicted.celltype.l1.PBMC,predicted.celltype.l2.CD14_Mono,predicted.celltype.l2.CD4_Naive,predicted.celltype.l2.CD4_TCM,predicted.celltype.l2.CD8_TEM	predicted.celltype.l1.CD4_T,predicted.celltype.l1.CD8_T,predicted.celltype.l1.Mono,predicted.celltype.l1.PBMC,predicted.celltype.l2.CD14_Mono,predicted.celltype.l2.CD4_Naive,predicted.celltype.l2.CD4_TCM,predicted.celltype.l2.CD8_TEM		chr17-75832046-75833415
chr17_75832712_C_T	0.037437	20.883	Only caQTL (With Link)	predicted.celltype.l1.CD4_T	predicted.celltype.l1.CD4_T		chr17-75832046-75833415
chr17_75869445_C_A	0.011924	8.62341	Only caQTL (With Link)	predicted.celltype.l1.PBMC	predicted.celltype.l1.PBMC		chr17-75904430-75905246
chr17_7589540_A_G	0.014875	Inf	Only caQTL (With Link)	predicted.celltype.l1.CD4_T,predicted.celltype.l1.PBMC	predicted.celltype.l1.CD4_T,predicted.celltype.l1.PBMC		chr17-7589216-7589715
chr17_76103821_A_C	0.011099	7.33142	Only caQTL (With Link)	predicted.celltype.l1.CD4_T,predicted.celltype.l1.CD8_T,predicted.celltype.l1.PBMC,predicted.celltype.l2.CD4_Naive	predicted.celltype.l1.CD4_T,predicted.celltype.l1.CD8_T,predicted.celltype.l1.Mono,predicted.celltype.l1.PBMC,predicted.celltype.l2.CD4_Naive		chr17-76103555-76104339
chr17_7623805_A_G	0.017108	26.134	Only caQTL (With Link)	predicted.celltype.l1.CD4_T,predicted.celltype.l1.CD8_T,predicted.celltype.l1.NK,predicted.celltype.l1.PBMC,predicted.celltype.l2.CD14_Mono,predicted.celltype.l2.CD4_Naive,predicted.celltype.l2.CD4_TCM,predicted.celltype.l2.CD8_TEM	predicted.celltype.l1.CD4_T,predicted.celltype.l1.CD8_T,predicted.celltype.l1.NK,predicted.celltype.l1.PBMC,predicted.celltype.l2.CD14_Mono,predicted.celltype.l2.CD4_Naive,predicted.celltype.l2.CD4_TCM,predicted.celltype.l2.CD8_TEM,predicted.celltype.l2.NK		chr17-7583530-7584351
chr17_76252164_G_A	0.023147	123.205	Only caQTL (With Link)	predicted.celltype.l1.Mono,predicted.celltype.l1.PBMC,predicted.celltype.l2.CD14_Mono	predicted.celltype.l1.Mono,predicted.celltype.l1.PBMC,predicted.celltype.l2.CD14_Mono		chr17-76252074-76252573
chr17_76276735_G_C	0.022753	118.641	Only caQTL (With Link)	predicted.celltype.l1.PBMC	predicted.celltype.l1.PBMC		chr17-76252074-76252573
chr17_76327834_G_A	0.00978	93.9168	Only caQTL (With Link)	predicted.celltype.l1.Mono	predicted.celltype.l1.Mono,predicted.celltype.l1.PBMC		chr17-76327359-76328139
chr17_76380658_C_T	0.013191	32.9947	Only caQTL (No Link)	predicted.celltype.l1.CD4_T,predicted.celltype.l1.Mono,predicted.celltype.l1.NK,predicted.celltype.l1.PBMC,predicted.celltype.l2.CD14_Mono,predicted.celltype.l2.CD4_Naive,predicted.celltype.l2.NK	predicted.celltype.l1.CD4_T,predicted.celltype.l1.Mono,predicted.celltype.l1.NK,predicted.celltype.l1.PBMC,predicted.celltype.l2.CD14_Mono,predicted.celltype.l2.CD4_Naive,predicted.celltype.l2.NK		chr17-76365435-76365934
chr17_76384493_G_A	0.020717	16.1007	Only caQTL (With Link)	predicted.celltype.l1.NK,predicted.celltype.l1.PBMC,predicted.celltype.l2.NK	predicted.celltype.l1.NK,predicted.celltype.l1.PBMC,predicted.celltype.l2.NK		chr17-76383000-76385461
chr17_76433802_G_A	0.016226	226.507	Only caQTL (With Link)	predicted.celltype.l1.Mono,predicted.celltype.l2.CD14_Mono	predicted.celltype.l1.DC,predicted.celltype.l1.Mono,predicted.celltype.l2.CD14_Mono,predicted.celltype.l2.NK		chr17-76527342-76529323
chr17_76466340_G_A	0.04039	6.10751	Only caQTL (With Link)	predicted.celltype.l1.CD4_T,predicted.celltype.l1.PBMC	predicted.celltype.l1.CD4_T,predicted.celltype.l1.PBMC		chr17-76465909-76466408
chr17_76527745_C_T	0.02353	22.3685	Only caQTL (With Link)	predicted.celltype.l1.Mono,predicted.celltype.l1.NK,predicted.celltype.l1.PBMC,predicted.celltype.l2.CD14_Mono,predicted.celltype.l2.NK	predicted.celltype.l1.B,predicted.celltype.l1.CD4_T,predicted.celltype.l1.CD8_T,predicted.celltype.l1.Mono,predicted.celltype.l1.NK,predicted.celltype.l1.PBMC,predicted.celltype.l2.CD14_Mono,predicted.celltype.l2.CD4_Naive,predicted.celltype.l2.CD4_TCM,predicted.celltype.l2.CD8_TEM,predicted.celltype.l2.NK		chr17-76565193-76565692,chr17-76527342-76529323
chr17_76527961_T_C	0.016899	14.9699	caQTL + eQTL (No Link)	predicted.celltype.l1.CD4_T,predicted.celltype.l1.CD8_T,predicted.celltype.l1.PBMC,predicted.celltype.l2.CD4_Naive	predicted.celltype.l1.B,predicted.celltype.l1.CD4_T,predicted.celltype.l1.CD8_T,predicted.celltype.l1.DC,predicted.celltype.l1.Mono,predicted.celltype.l1.NK,predicted.celltype.l1.PBMC,predicted.celltype.l1.other_T,predicted.celltype.l2.B_naive,predicted.celltype.l2.CD14_Mono,predicted.celltype.l2.CD4_Naive,predicted.celltype.l2.CD4_TCM,predicted.celltype.l2.CD8_Naive,predicted.celltype.l2.CD8_TEM,predicted.celltype.l2.MAIT,predicted.celltype.l2.NK,predicted.celltype.l2.Treg	ENSG00000161544,ENSG00000214140	chr17-76565193-76565692,chr17-76527342-76529323,chr17-76537425-76539033,chr17-76547270-76547769
chr17_76529966_G_T	0.020783	10.3507	Only caQTL (No Link)	predicted.celltype.l1.Mono,predicted.celltype.l1.PBMC,predicted.celltype.l2.CD14_Mono	predicted.celltype.l1.Mono,predicted.celltype.l1.PBMC,predicted.celltype.l2.CD14_Mono		chr17-76530387-76531253
chr17_76538734_G_C	0.021564	9.88671	Only caQTL (No Link)	predicted.celltype.l1.PBMC	predicted.celltype.l1.PBMC		chr17-76530387-76531253
chr17_76561544_G_A	0.030346	8.05656	Only caQTL (With Link)	predicted.celltype.l1.CD4_T,predicted.celltype.l1.CD8_T,predicted.celltype.l1.PBMC,predicted.celltype.l2.CD4_TCM,predicted.celltype.l2.CD8_TEM	predicted.celltype.l1.CD4_T,predicted.celltype.l1.CD8_T,predicted.celltype.l1.PBMC,predicted.celltype.l2.CD4_TCM,predicted.celltype.l2.CD8_TEM		chr17-76561247-76561746,chr17-76527342-76529323
chr17_76573266_C_G	0.030818	31.2212	Only caQTL (With Link)	predicted.celltype.l1.CD8_T	predicted.celltype.l1.CD8_T,predicted.celltype.l1.Mono,predicted.celltype.l1.PBMC,predicted.celltype.l2.CD14_Mono,predicted.celltype.l2.CD4_Naive		chr17-76565193-76565692
chr17_76579751_T_C	0.01715	115.407	Only caQTL (With Link)	predicted.celltype.l1.CD8_T,predicted.celltype.l1.other_T,predicted.celltype.l2.CD4_TCM,predicted.celltype.l2.CD8_TEM,predicted.celltype.l2.MAIT	predicted.celltype.l1.CD4_T,predicted.celltype.l1.CD8_T,predicted.celltype.l1.NK,predicted.celltype.l1.PBMC,predicted.celltype.l1.other_T,predicted.celltype.l2.CD14_Mono,predicted.celltype.l2.CD4_Naive,predicted.celltype.l2.CD4_TCM,predicted.celltype.l2.CD8_TEM,predicted.celltype.l2.MAIT,predicted.celltype.l2.NK		chr17-76565193-76565692
chr17_7659728_G_A	0.017156	26.6714	Only caQTL (With Link)	predicted.celltype.l1.CD4_T,predicted.celltype.l1.CD8_T,predicted.celltype.l1.Mono,predicted.celltype.l1.NK,predicted.celltype.l1.PBMC,predicted.celltype.l2.CD14_Mono,predicted.celltype.l2.CD4_Naive,predicted.celltype.l2.CD8_TEM	predicted.celltype.l1.CD4_T,predicted.celltype.l1.CD8_T,predicted.celltype.l1.Mono,predicted.celltype.l1.NK,predicted.celltype.l1.PBMC,predicted.celltype.l2.CD14_Mono,predicted.celltype.l2.CD4_Naive,predicted.celltype.l2.CD8_TEM		chr17-7583530-7584351
chr17_76686827_G_A	0.07439	6.56159	Only caQTL (With Link)	predicted.celltype.l1.CD8_T,predicted.celltype.l2.CD8_TEM	predicted.celltype.l1.CD8_T,predicted.celltype.l1.other_T,predicted.celltype.l2.B_naive,predicted.celltype.l2.CD16_Mono,predicted.celltype.l2.CD4_TEM,predicted.celltype.l2.CD8_TEM,predicted.celltype.l2.MAIT,predicted.celltype.l2.Treg		chr17-76737208-76737707
chr17_76915562_G_A	0.0154	18.0946	Only caQTL (No Link)	predicted.celltype.l2.CD8_TEM	predicted.celltype.l2.CD8_TEM		chr17-76947578-76948809
chr17_77035624_C_T	0.033556	9.37002	Only caQTL (With Link)	predicted.celltype.l1.CD4_T,predicted.celltype.l1.PBMC,predicted.celltype.l2.CD4_Naive,predicted.celltype.l2.CD4_TCM,predicted.celltype.l2.CD8_TEM,predicted.celltype.l2.NK	predicted.celltype.l1.CD4_T,predicted.celltype.l1.PBMC,predicted.celltype.l2.CD4_Naive,predicted.celltype.l2.CD4_TCM,predicted.celltype.l2.CD8_Naive,predicted.celltype.l2.CD8_TEM,predicted.celltype.l2.NK		chr17-76968918-76969807,chr17-76997245-76997744,chr17-76993594-76994093,chr17-76982371-76983826,chr17-77010905-77011838,chr17-76998054-76998553
chr17_77358489_C_T	0.014472	13.2718	Only caQTL (With Link)	predicted.celltype.l1.PBMC	predicted.celltype.l1.PBMC,predicted.celltype.l2.B_naive,predicted.celltype.l2.CD8_TEM		chr17-77332086-77333422,chr17-77405871-77406370
chr17_77460276_C_T	0.011908	6.77328	Only caQTL (With Link)	predicted.celltype.l1.PBMC	predicted.celltype.l1.PBMC		chr17-77459988-77460487
chr17_77536078_C_T	0.014108	74.9014	Only caQTL (No Link)	predicted.celltype.l1.CD4_T,predicted.celltype.l1.PBMC,predicted.celltype.l2.CD4_Naive	predicted.celltype.l1.CD4_T,predicted.celltype.l1.PBMC,predicted.celltype.l2.CD4_Naive		chr17-77535483-77536315
chr17_77676653_C_T	0.039362	120.066	Only caQTL (No Link)	predicted.celltype.l1.B	predicted.celltype.l1.B		chr17-77691132-77691631
chr17_77834645_C_T	0.014063	11.1589	Only caQTL (With Link)	predicted.celltype.l1.CD4_T,predicted.celltype.l1.CD8_T,predicted.celltype.l1.Mono,predicted.celltype.l1.PBMC,predicted.celltype.l2.CD4_TCM	predicted.celltype.l1.CD4_T,predicted.celltype.l1.CD8_T,predicted.celltype.l1.DC,predicted.celltype.l1.Mono,predicted.celltype.l1.NK,predicted.celltype.l1.PBMC,predicted.celltype.l2.CD14_Mono,predicted.celltype.l2.CD4_TCM,predicted.celltype.l2.CD8_TEM,predicted.celltype.l2.NK		chr17-77834160-77834929,chr17-77881495-77881994
chr17_7791390_T_A	0.013685	24.131	Only caQTL (With Link)	predicted.celltype.l1.CD8_T,predicted.celltype.l1.PBMC,predicted.celltype.l2.CD14_Mono,predicted.celltype.l2.CD8_TEM	predicted.celltype.l1.CD8_T,predicted.celltype.l1.PBMC,predicted.celltype.l2.CD14_Mono,predicted.celltype.l2.CD8_TEM		chr17-7843382-7845193
chr17_78030254_A_G	0.04159	5.34621	Only caQTL (With Link)	predicted.celltype.l1.CD4_T,predicted.celltype.l1.Mono,predicted.celltype.l1.PBMC	predicted.celltype.l1.B,predicted.celltype.l1.CD4_T,predicted.celltype.l1.CD8_T,predicted.celltype.l1.DC,predicted.celltype.l1.Mono,predicted.celltype.l1.NK,predicted.celltype.l1.PBMC,predicted.celltype.l2.B_intermediate,predicted.celltype.l2.B_naive,predicted.celltype.l2.CD14_Mono,predicted.celltype.l2.CD4_Naive,predicted.celltype.l2.CD4_TCM,predicted.celltype.l2.CD8_Naive,predicted.celltype.l2.CD8_TEM,predicted.celltype.l2.NK		chr17-78040816-78041315,chr17-78039465-78040212
chr17_78041169_C_T	0.041598	5.53792	Only caQTL (With Link)	predicted.celltype.l1.CD4_T,predicted.celltype.l1.Mono,predicted.celltype.l1.PBMC,predicted.celltype.l2.B_intermediate	predicted.celltype.l1.B,predicted.celltype.l1.CD4_T,predicted.celltype.l1.CD8_T,predicted.celltype.l1.DC,predicted.celltype.l1.Mono,predicted.celltype.l1.NK,predicted.celltype.l1.PBMC,predicted.celltype.l2.B_intermediate,predicted.celltype.l2.B_naive,predicted.celltype.l2.CD14_Mono,predicted.celltype.l2.CD4_Naive,predicted.celltype.l2.CD4_TCM,predicted.celltype.l2.CD8_Naive,predicted.celltype.l2.CD8_TEM,predicted.celltype.l2.NK		chr17-78040816-78041315,chr17-78039465-78040212
chr17_78230894_C_T	0.015484	215.342	Only caQTL (No Link)	predicted.celltype.l1.B,predicted.celltype.l1.CD4_T,predicted.celltype.l1.PBMC,predicted.celltype.l2.CD4_Naive	predicted.celltype.l1.B,predicted.celltype.l1.CD4_T,predicted.celltype.l1.PBMC,predicted.celltype.l2.CD4_Naive		chr17-78230534-78231033
chr17_78301221_C_T	0.072111	71.146	Only caQTL (With Link)	predicted.celltype.l1.Mono,predicted.celltype.l2.CD14_Mono	predicted.celltype.l1.Mono,predicted.celltype.l1.PBMC,predicted.celltype.l2.B_naive,predicted.celltype.l2.CD14_Mono		chr17-78300908-78302245,chr17-78359955-78360454
chr17_7832564_G_A	0.027261	26.0726	Only eQTL	predicted.celltype.l1.CD8_T,predicted.celltype.l2.CD8_TEM,predicted.celltype.l2.NK	predicted.celltype.l1.CD8_T,predicted.celltype.l2.CD8_TEM,predicted.celltype.l2.NK	ENSG00000170004
chr17_78341956_G_T	0.025656	278.34	Only caQTL (With Link)	predicted.celltype.l1.PBMC	predicted.celltype.l1.PBMC		chr17-78341625-78342265
chr17_78359367_G_A	0.031366	121.883	Only caQTL (With Link)	predicted.celltype.l1.PBMC	predicted.celltype.l1.PBMC		chr17-78359093-78359592
chr17_78360132_A_G	0.065479	12.4417	Positional Cascade	predicted.celltype.l2.CD16_Mono	predicted.celltype.l1.CD4_T,predicted.celltype.l1.Mono,predicted.celltype.l1.NK,predicted.celltype.l2.CD14_Mono,predicted.celltype.l2.CD16_Mono,predicted.celltype.l2.CD4_Naive,predicted.celltype.l2.CD4_TCM,predicted.celltype.l2.NK	ENSG00000184557	chr17-78359955-78360454	chr17-78359955-78360454->ENSG00000184557
chr17_78360927_C_T	0.00791	37.4508	Only caQTL (With Link)	predicted.celltype.l1.B,predicted.celltype.l1.CD4_T,predicted.celltype.l1.Mono,predicted.celltype.l1.NK,predicted.celltype.l1.PBMC,predicted.celltype.l2.CD8_TEM	predicted.celltype.l1.B,predicted.celltype.l1.CD4_T,predicted.celltype.l1.CD8_T,predicted.celltype.l1.Mono,predicted.celltype.l1.NK,predicted.celltype.l1.PBMC,predicted.celltype.l2.CD14_Mono,predicted.celltype.l2.CD4_Naive,predicted.celltype.l2.CD4_TCM,predicted.celltype.l2.CD8_TEM		chr17-78360698-78361197
chr17_78386461_C_T	0.009641	6.09671	Only caQTL (With Link)	predicted.celltype.l1.Mono,predicted.celltype.l1.PBMC,predicted.celltype.l2.CD14_Mono,predicted.celltype.l2.CD4_Naive,predicted.celltype.l2.CD4_TCM	predicted.celltype.l1.CD4_T,predicted.celltype.l1.CD8_T,predicted.celltype.l1.Mono,predicted.celltype.l1.PBMC,predicted.celltype.l2.B_intermediate,predicted.celltype.l2.CD14_Mono,predicted.celltype.l2.CD16_Mono,predicted.celltype.l2.CD4_Naive,predicted.celltype.l2.CD4_TCM,predicted.celltype.l2.CD8_TEM		chr17-78386247-78386746,chr17-78352736-78353235
chr17_78387237_C_T	0.028876	97.6917	Only caQTL (No Link)	predicted.celltype.l1.CD4_T	predicted.celltype.l1.CD4_T		chr17-78341625-78342265
chr17_78484884_T_C	0.028816	43.6282	Only caQTL (With Link)	predicted.celltype.l1.B,predicted.celltype.l1.CD4_T,predicted.celltype.l1.CD8_T,predicted.celltype.l1.Mono,predicted.celltype.l1.PBMC,predicted.celltype.l2.CD14_Mono,predicted.celltype.l2.CD4_Naive,predicted.celltype.l2.CD8_TEM	predicted.celltype.l1.B,predicted.celltype.l1.CD4_T,predicted.celltype.l1.CD8_T,predicted.celltype.l1.DC,predicted.celltype.l1.Mono,predicted.celltype.l1.NK,predicted.celltype.l1.PBMC,predicted.celltype.l2.B_naive,predicted.celltype.l2.CD14_Mono,predicted.celltype.l2.CD4_Naive,predicted.celltype.l2.CD4_TCM,predicted.celltype.l2.CD8_Naive,predicted.celltype.l2.CD8_TEM,predicted.celltype.l2.NK,predicted.celltype.l2.Treg		chr17-78484192-78485438
chr17_78506886_A_G	0.012728	5.13461	Only caQTL (With Link)	predicted.celltype.l2.CD4_TCM	predicted.celltype.l1.PBMC,predicted.celltype.l2.CD4_TCM		chr17-78533962-78536307
chr17_7851560_C_T	0.028289	39.7915	Only caQTL (With Link)	predicted.celltype.l1.Mono,predicted.celltype.l2.CD14_Mono	predicted.celltype.l1.Mono,predicted.celltype.l2.CD14_Mono		chr17-7932895-7933394
chr17_78528682_G_A	0.029468	59.9128	Only caQTL (No Link)	predicted.celltype.l2.Treg	predicted.celltype.l2.Treg		chr17-78484192-78485438
chr17_78578682_T_C	0.055932	15.7968	Only caQTL (With Link)	predicted.celltype.l1.Mono,predicted.celltype.l2.CD14_Mono	predicted.celltype.l1.Mono,predicted.celltype.l1.PBMC,predicted.celltype.l2.CD14_Mono,predicted.celltype.l2.CD16_Mono		chr17-78578407-78578906
chr17_78612325_C_T	0.034259	12.8616	Only caQTL (No Link)	predicted.celltype.l2.CD14_Mono	predicted.celltype.l2.CD14_Mono		chr17-78670091-78670590
chr17_78620890_A_C	0.036842	10.141	Only caQTL (With Link)	predicted.celltype.l1.CD4_T,predicted.celltype.l1.PBMC	predicted.celltype.l1.CD4_T,predicted.celltype.l1.PBMC,predicted.celltype.l2.CD4_TCM		chr17-78631861-78632360
chr17_78725499_T_A	0.021312	92.5696	Only caQTL (With Link)	predicted.celltype.l2.CD14_Mono,predicted.celltype.l2.Treg	predicted.celltype.l1.CD8_T,predicted.celltype.l1.Mono,predicted.celltype.l1.other_T,predicted.celltype.l2.B_intermediate,predicted.celltype.l2.B_naive,predicted.celltype.l2.CD14_Mono,predicted.celltype.l2.CD16_Mono,predicted.celltype.l2.CD4_TCM,predicted.celltype.l2.CD8_TEM,predicted.celltype.l2.MAIT,predicted.celltype.l2.Treg		chr17-78782186-78782685
chr17_78773979_T_G	0.011037	8.22952	Only caQTL (With Link)	predicted.celltype.l1.CD4_T,predicted.celltype.l1.PBMC	predicted.celltype.l1.CD4_T,predicted.celltype.l1.PBMC		chr17-78774423-78775685
chr17_78781489_G_C	0.010952	51.6866	Only caQTL (No Link)	predicted.celltype.l1.PBMC	predicted.celltype.l1.PBMC		chr17-78843242-78843741,chr17-78751696-78752195
chr17_78782441_C_A	0.020965	46.8742	Only caQTL (With Link)	predicted.celltype.l1.CD4_T,predicted.celltype.l1.NK,predicted.celltype.l1.PBMC,predicted.celltype.l2.CD14_Mono,predicted.celltype.l2.CD8_TEM,predicted.celltype.l2.NK,predicted.celltype.l2.Treg	predicted.celltype.l1.CD4_T,predicted.celltype.l1.CD8_T,predicted.celltype.l1.Mono,predicted.celltype.l1.NK,predicted.celltype.l1.PBMC,predicted.celltype.l1.other_T,predicted.celltype.l2.B_intermediate,predicted.celltype.l2.B_naive,predicted.celltype.l2.CD14_Mono,predicted.celltype.l2.CD16_Mono,predicted.celltype.l2.CD4_TCM,predicted.celltype.l2.CD4_TEM,predicted.celltype.l2.CD8_TEM,predicted.celltype.l2.MAIT,predicted.celltype.l2.NK,predicted.celltype.l2.Treg		chr17-78782186-78782685
chr17_78815838_T_C	0.009003	10.7674	Only eQTL	predicted.celltype.l1.Mono,predicted.celltype.l2.CD14_Mono	predicted.celltype.l1.Mono,predicted.celltype.l2.CD14_Mono	ENSG00000055483
chr17_7907343_C_G	0.008591	49.9447	Only caQTL (With Link)	predicted.celltype.l1.Mono,predicted.celltype.l2.CD14_Mono	predicted.celltype.l1.Mono,predicted.celltype.l2.CD14_Mono,predicted.celltype.l2.CD4_Naive		chr17-7858384-7858883
chr17_7949309_G_A	0.0274	26.6493	Only eQTL	predicted.celltype.l1.CD8_T,predicted.celltype.l2.CD8_TEM,predicted.celltype.l2.NK	predicted.celltype.l1.CD8_T,predicted.celltype.l2.CD8_TEM,predicted.celltype.l2.NK	ENSG00000170004
chr17_797194_G_A	0.012572	17.3715	Only caQTL (With Link)	predicted.celltype.l1.CD4_T,predicted.celltype.l1.PBMC,predicted.celltype.l2.CD14_Mono	predicted.celltype.l1.CD4_T,predicted.celltype.l1.CD8_T,predicted.celltype.l1.Mono,predicted.celltype.l1.NK,predicted.celltype.l1.PBMC,predicted.celltype.l2.CD14_Mono,predicted.celltype.l2.CD4_Naive,predicted.celltype.l2.NK		chr17-751552-753054
chr17_79797098_T_G	0.008733	11.0786	Only caQTL (With Link)	predicted.celltype.l1.CD4_T,predicted.celltype.l2.CD4_TCM,predicted.celltype.l2.CD8_TEM	predicted.celltype.l1.CD4_T,predicted.celltype.l2.CD4_TCM,predicted.celltype.l2.CD8_TEM		chr17-79796945-79797893
chr17_79852870_C_T	0.026549	5.88941	Only caQTL (With Link)	predicted.celltype.l1.CD4_T	predicted.celltype.l1.CD4_T		chr17-79837793-79840163
chr17_79859914_C_T	0.01135	12.1957	Only caQTL (With Link)	predicted.celltype.l1.CD4_T,predicted.celltype.l1.PBMC,predicted.celltype.l2.CD4_TCM,predicted.celltype.l2.CD8_TEM	predicted.celltype.l1.CD4_T,predicted.celltype.l1.PBMC,predicted.celltype.l2.CD4_TCM,predicted.celltype.l2.CD8_TEM		chr17-79796945-79797893
chr17_80214390_C_T	0.033424	8.88305	Only caQTL (No Link)	predicted.celltype.l1.NK,predicted.celltype.l2.CD4_TCM,predicted.celltype.l2.NK	predicted.celltype.l1.NK,predicted.celltype.l2.CD4_TCM,predicted.celltype.l2.NK		chr17-80258674-80259173
chr17_80260026_G_C	0.013864	15.9069	Only caQTL (With Link)	predicted.celltype.l1.Mono,predicted.celltype.l1.PBMC,predicted.celltype.l2.CD14_Mono,predicted.celltype.l2.CD4_Naive,predicted.celltype.l2.CD4_TCM,predicted.celltype.l2.NK	predicted.celltype.l1.CD4_T,predicted.celltype.l1.Mono,predicted.celltype.l1.NK,predicted.celltype.l1.PBMC,predicted.celltype.l2.CD14_Mono,predicted.celltype.l2.CD4_Naive,predicted.celltype.l2.CD4_TCM,predicted.celltype.l2.NK		chr17-80260210-80261129
chr17_80536330_C_T	0.045206	85.4166	Only caQTL (No Link)	predicted.celltype.l1.CD4_T,predicted.celltype.l1.CD8_T,predicted.celltype.l1.NK,predicted.celltype.l1.PBMC,predicted.celltype.l2.CD4_Naive,predicted.celltype.l2.CD8_TEM,predicted.celltype.l2.NK	predicted.celltype.l1.CD4_T,predicted.celltype.l1.CD8_T,predicted.celltype.l1.NK,predicted.celltype.l1.PBMC,predicted.celltype.l2.CD4_Naive,predicted.celltype.l2.CD8_TEM,predicted.celltype.l2.NK		chr17-80497629-80498223,chr17-80496992-80497491
chr17_80659253_C_T	0.010984	37.4448	Only caQTL (No Link)	predicted.celltype.l1.CD4_T	predicted.celltype.l1.CD4_T		chr17-80636566-80637890
chr17_80662147_G_A	0.023178	7.07519	Only caQTL (No Link)	predicted.celltype.l1.NK,predicted.celltype.l2.NK	predicted.celltype.l1.NK,predicted.celltype.l2.NK		chr17-80726799-80727298
chr17_80715672_T_C	0.045435	140.364	Only caQTL (With Link)	predicted.celltype.l1.CD8_T,predicted.celltype.l1.PBMC	predicted.celltype.l1.CD8_T,predicted.celltype.l1.NK,predicted.celltype.l1.PBMC,predicted.celltype.l2.CD8_TEM,predicted.celltype.l2.NK		chr17-80780883-80781636,chr17-80726799-80727298,chr17-80773064-80773563,chr17-80764689-80766059,chr17-80722565-80723064
chr17_80728634_T_C	0.046047	142.523	Only caQTL (With Link)	predicted.celltype.l1.CD8_T,predicted.celltype.l1.PBMC	predicted.celltype.l1.CD8_T,predicted.celltype.l1.NK,predicted.celltype.l1.PBMC,predicted.celltype.l2.CD8_TEM,predicted.celltype.l2.NK		chr17-80780883-80781636,chr17-80773064-80773563,chr17-80726799-80727298,chr17-80764689-80766059,chr17-80722565-80723064
chr17_8073809_C_A	0.055992	31.2986	Only caQTL (With Link)	predicted.celltype.l1.B,predicted.celltype.l1.CD4_T,predicted.celltype.l1.CD8_T,predicted.celltype.l1.Mono,predicted.celltype.l1.NK,predicted.celltype.l1.PBMC,predicted.celltype.l2.CD14_Mono,predicted.celltype.l2.CD4_Naive,predicted.celltype.l2.CD4_TCM,predicted.celltype.l2.CD8_Naive,predicted.celltype.l2.CD8_TEM,predicted.celltype.l2.NK	predicted.celltype.l1.B,predicted.celltype.l1.CD4_T,predicted.celltype.l1.CD8_T,predicted.celltype.l1.Mono,predicted.celltype.l1.NK,predicted.celltype.l1.PBMC,predicted.celltype.l1.other_T,predicted.celltype.l2.B_naive,predicted.celltype.l2.CD14_Mono,predicted.celltype.l2.CD16_Mono,predicted.celltype.l2.CD4_Naive,predicted.celltype.l2.CD4_TCM,predicted.celltype.l2.CD8_Naive,predicted.celltype.l2.CD8_TEM,predicted.celltype.l2.MAIT,predicted.celltype.l2.NK		chr17-8073554-8074053
chr17_80795566_T_A	0.023086	10.5541	Only caQTL (With Link)	predicted.celltype.l2.CD8_TEM	predicted.celltype.l1.NK,predicted.celltype.l2.CD8_TEM,predicted.celltype.l2.NK		chr17-80726799-80727298,chr17-80764689-80766059
chr17_80813475_A_C	0.041235	76.1953	Only caQTL (No Link)	predicted.celltype.l1.NK,predicted.celltype.l2.NK	predicted.celltype.l1.NK,predicted.celltype.l2.NK		chr17-80856411-80857427,chr17-80826797-80827296
chr17_80885031_C_T	0.021128	36.1074	Only caQTL (With Link)	predicted.celltype.l1.CD8_T,predicted.celltype.l1.PBMC,predicted.celltype.l2.CD8_TEM,predicted.celltype.l2.NK	predicted.celltype.l1.CD8_T,predicted.celltype.l1.NK,predicted.celltype.l1.PBMC,predicted.celltype.l2.CD8_TEM,predicted.celltype.l2.NK		chr17-80873606-80874105,chr17-80876865-80877727
chr17_80888857_C_T	0.016601	92.1598	Only caQTL (With Link)	predicted.celltype.l1.Mono,predicted.celltype.l2.CD16_Mono	predicted.celltype.l1.Mono,predicted.celltype.l2.CD16_Mono,predicted.celltype.l2.CD4_TCM		chr17-80892790-80893289,chr17-80891532-80892476
chr17_80903482_G_A	0.011638	171.95	Only caQTL (With Link)	predicted.celltype.l1.PBMC	predicted.celltype.l1.CD4_T,predicted.celltype.l1.PBMC		chr17-80833036-80833535
chr17_80965984_G_A	0.035143	33.8167	Only caQTL (No Link)	predicted.celltype.l2.CD8_TEM	predicted.celltype.l2.CD8_TEM		chr17-80873606-80874105
chr17_81020501_A_AG	0.008837	Inf	Only caQTL (With Link)	predicted.celltype.l1.PBMC	predicted.celltype.l1.CD8_T,predicted.celltype.l1.PBMC,predicted.celltype.l2.CD8_TEM		chr17-81023306-81024221
chr17_81023990_G_A	0.016564	221.589	Only caQTL (With Link)	predicted.celltype.l1.PBMC	predicted.celltype.l1.PBMC		chr17-81023306-81024221
chr17_8116317_G_A	0.059004	18.0633	Only caQTL (With Link)	predicted.celltype.l1.PBMC	predicted.celltype.l1.PBMC		chr17-8118674-8119394
chr17_8118883_C_T	0.041458	13.9516	Only caQTL (With Link)	predicted.celltype.l1.Mono,predicted.celltype.l2.CD14_Mono	predicted.celltype.l1.Mono,predicted.celltype.l1.NK,predicted.celltype.l2.CD14_Mono,predicted.celltype.l2.NK		chr17-8118674-8119394
chr17_8119743_C_T	0.039118	22.8309	Only caQTL (With Link)	predicted.celltype.l1.CD4_T,predicted.celltype.l1.CD8_T,predicted.celltype.l1.Mono,predicted.celltype.l1.PBMC,predicted.celltype.l2.CD14_Mono,predicted.celltype.l2.CD4_Naive	predicted.celltype.l1.CD4_T,predicted.celltype.l1.CD8_T,predicted.celltype.l1.Mono,predicted.celltype.l1.NK,predicted.celltype.l1.PBMC,predicted.celltype.l2.CD14_Mono,predicted.celltype.l2.CD4_Naive,predicted.celltype.l2.CD4_TCM,predicted.celltype.l2.NK		chr17-8119463-8119962,chr17-8120142-8121095,chr17-8118674-8119394
chr17_81225227_A_G	0.011443	37.6535	Only caQTL (With Link)	predicted.celltype.l1.PBMC	predicted.celltype.l1.PBMC		chr17-81294418-81294917
chr17_8127693_A_G	0.017797	33.6726	Only caQTL (With Link)	predicted.celltype.l1.PBMC	predicted.celltype.l1.PBMC		chr17-8118674-8119394
chr17_8130610_C_G	0.046391	14.2952	Only caQTL (With Link)	predicted.celltype.l1.CD4_T,predicted.celltype.l1.CD8_T,predicted.celltype.l1.PBMC,predicted.celltype.l2.CD4_Naive	predicted.celltype.l1.CD4_T,predicted.celltype.l1.CD8_T,predicted.celltype.l1.NK,predicted.celltype.l1.PBMC,predicted.celltype.l2.CD4_Naive,predicted.celltype.l2.NK		chr17-8119463-8119962,chr17-8118674-8119394
chr17_81372723_C_T	0.029968	5.47022	Only caQTL (With Link)	predicted.celltype.l2.CD4_Naive	predicted.celltype.l2.CD4_Naive,predicted.celltype.l2.MAIT		chr17-81399729-81400827,chr17-81382182-81382681
chr17_81464095_C_T	0.013169	84.2817	Only caQTL (No Link)	predicted.celltype.l1.NK,predicted.celltype.l1.PBMC	predicted.celltype.l1.NK,predicted.celltype.l1.PBMC		chr17-81457820-81458731,chr17-81425618-81426117
chr17_81468965_A_G	0.022825	77.2223	Only caQTL (With Link)	predicted.celltype.l1.NK	predicted.celltype.l1.NK		chr17-81517312-81518111
chr17_81509802_G_A	0.013731	13.5267	Only caQTL (With Link)	predicted.celltype.l1.CD4_T,predicted.celltype.l1.CD8_T,predicted.celltype.l1.NK,predicted.celltype.l1.PBMC,predicted.celltype.l2.CD4_Naive,predicted.celltype.l2.CD4_TCM,predicted.celltype.l2.CD8_TEM,predicted.celltype.l2.NK	predicted.celltype.l1.CD4_T,predicted.celltype.l1.CD8_T,predicted.celltype.l1.NK,predicted.celltype.l1.PBMC,predicted.celltype.l2.CD4_Naive,predicted.celltype.l2.CD4_TCM,predicted.celltype.l2.CD8_TEM,predicted.celltype.l2.NK		chr17-81509604-81510563
chr17_8156326_C_G	0.014419	76.448	Only caQTL (With Link)	predicted.celltype.l1.PBMC	predicted.celltype.l1.PBMC		chr17-8156208-8156883
chr17_81577861_G_A	0.014175	6.59689	Only caQTL (With Link)	predicted.celltype.l1.CD4_T,predicted.celltype.l1.CD8_T,predicted.celltype.l1.NK,predicted.celltype.l1.PBMC,predicted.celltype.l2.CD4_Naive,predicted.celltype.l2.CD4_TCM,predicted.celltype.l2.CD8_TEM,predicted.celltype.l2.NK	predicted.celltype.l1.CD4_T,predicted.celltype.l1.CD8_T,predicted.celltype.l1.NK,predicted.celltype.l1.PBMC,predicted.celltype.l2.CD4_Naive,predicted.celltype.l2.CD4_TCM,predicted.celltype.l2.CD8_TEM,predicted.celltype.l2.NK		chr17-81509604-81510563
chr17_8173518_G_A	0.008767	14.0389	Only caQTL (No Link)	predicted.celltype.l1.CD4_T	predicted.celltype.l1.CD4_T		chr17-8118674-8119394
chr17_81812276_C_T	0.00795	Inf	Only eQTL	predicted.celltype.l2.CD16_Mono	predicted.celltype.l2.CD16_Mono	ENSG00000185359
chr17_8187721_C_T	0.03072	13.3914	Only caQTL (No Link)	predicted.celltype.l1.CD4_T,predicted.celltype.l1.CD8_T,predicted.celltype.l1.PBMC,predicted.celltype.l2.CD14_Mono,predicted.celltype.l2.CD8_TEM,predicted.celltype.l2.NK	predicted.celltype.l1.CD4_T,predicted.celltype.l1.CD8_T,predicted.celltype.l1.NK,predicted.celltype.l1.PBMC,predicted.celltype.l2.CD14_Mono,predicted.celltype.l2.CD8_TEM,predicted.celltype.l2.NK		chr17-8153440-8153939,chr17-8165173-8165672,chr17-8119463-8119962
chr17_81911405_G_A	0.050544	5.40424	Only caQTL (With Link)	predicted.celltype.l1.CD4_T,predicted.celltype.l1.CD8_T,predicted.celltype.l1.Mono,predicted.celltype.l1.NK,predicted.celltype.l1.PBMC,predicted.celltype.l2.CD14_Mono,predicted.celltype.l2.CD4_Naive,predicted.celltype.l2.CD4_TCM,predicted.celltype.l2.CD8_TEM,predicted.celltype.l2.NK	predicted.celltype.l1.CD4_T,predicted.celltype.l1.CD8_T,predicted.celltype.l1.Mono,predicted.celltype.l1.NK,predicted.celltype.l1.PBMC,predicted.celltype.l2.CD14_Mono,predicted.celltype.l2.CD4_Naive,predicted.celltype.l2.CD4_TCM,predicted.celltype.l2.CD8_TEM,predicted.celltype.l2.NK		chr17-81911310-81911809
chr17_81925516_A_T	0.011032	159.14	Only eQTL	predicted.celltype.l2.CD4_Naive	predicted.celltype.l2.CD4_Naive	ENSG00000169738
chr17_8196236_G_A	0.015281	99.8321	Only caQTL (With Link)	predicted.celltype.l1.CD8_T,predicted.celltype.l1.PBMC,predicted.celltype.l2.CD8_TEM	predicted.celltype.l1.CD8_T,predicted.celltype.l1.PBMC,predicted.celltype.l2.CD8_TEM		chr17-8196012-8196511
chr17_81963688_C_T	0.012004	Inf	Only caQTL (No Link)	predicted.celltype.l1.NK	predicted.celltype.l1.NK		chr17-81963524-81964023
chr17_82107527_C_T	0.010221	20.0519	Only caQTL (With Link)	predicted.celltype.l1.CD4_T,predicted.celltype.l1.CD8_T,predicted.celltype.l1.Mono,predicted.celltype.l1.PBMC,predicted.celltype.l2.CD4_Naive,predicted.celltype.l2.CD4_TCM,predicted.celltype.l2.CD8_TEM	predicted.celltype.l1.B,predicted.celltype.l1.CD4_T,predicted.celltype.l1.CD8_T,predicted.celltype.l1.Mono,predicted.celltype.l1.NK,predicted.celltype.l1.PBMC,predicted.celltype.l1.other_T,predicted.celltype.l2.B_intermediate,predicted.celltype.l2.B_naive,predicted.celltype.l2.CD14_Mono,predicted.celltype.l2.CD4_Naive,predicted.celltype.l2.CD4_TCM,predicted.celltype.l2.CD4_TEM,predicted.celltype.l2.CD8_Naive,predicted.celltype.l2.CD8_TEM,predicted.celltype.l2.MAIT,predicted.celltype.l2.NK,predicted.celltype.l2.Treg		chr17-82037152-82038019,chr17-82201575-82202074,chr17-82200151-82200650
chr17_82114080_G_A	0.010221	20.094	Only caQTL (With Link)	predicted.celltype.l1.CD4_T,predicted.celltype.l1.CD8_T,predicted.celltype.l1.Mono,predicted.celltype.l1.PBMC,predicted.celltype.l1.other_T,predicted.celltype.l2.CD4_Naive,predicted.celltype.l2.CD4_TCM,predicted.celltype.l2.CD8_TEM	predicted.celltype.l1.B,predicted.celltype.l1.CD4_T,predicted.celltype.l1.CD8_T,predicted.celltype.l1.Mono,predicted.celltype.l1.NK,predicted.celltype.l1.PBMC,predicted.celltype.l1.other_T,predicted.celltype.l2.B_intermediate,predicted.celltype.l2.B_naive,predicted.celltype.l2.CD14_Mono,predicted.celltype.l2.CD4_Naive,predicted.celltype.l2.CD4_TCM,predicted.celltype.l2.CD4_TEM,predicted.celltype.l2.CD8_Naive,predicted.celltype.l2.CD8_TEM,predicted.celltype.l2.MAIT,predicted.celltype.l2.NK,predicted.celltype.l2.Treg		chr17-82037152-82038019,chr17-82201575-82202074,chr17-82200151-82200650
chr17_82152383_G_A	0.030278	6.86471	Only eQTL	predicted.celltype.l1.CD4_T	predicted.celltype.l1.CD4_T	ENSG00000169733
chr17_82215186_C_G	0.016143	14.2568	Only caQTL (With Link)	predicted.celltype.l1.PBMC,predicted.celltype.l2.CD14_Mono	predicted.celltype.l1.Mono,predicted.celltype.l1.PBMC,predicted.celltype.l2.CD14_Mono		chr17-82214952-82215451
chr17_82236615_C_T	0.02028	44.3535	Only caQTL (With Link)	predicted.celltype.l1.PBMC	predicted.celltype.l1.CD4_T,predicted.celltype.l1.Mono,predicted.celltype.l1.PBMC,predicted.celltype.l2.CD14_Mono,predicted.celltype.l2.CD8_Naive		chr17-82332798-82334301,chr17-82145441-82145940,chr17-82238375-82239198,chr17-82236062-82236797
chr17_82238891_T_C	0.019324	Inf	Only caQTL (With Link)	predicted.celltype.l1.CD4_T,predicted.celltype.l1.CD8_T,predicted.celltype.l1.Mono,predicted.celltype.l1.NK,predicted.celltype.l1.PBMC,predicted.celltype.l2.CD14_Mono,predicted.celltype.l2.CD4_Naive,predicted.celltype.l2.CD4_TCM,predicted.celltype.l2.CD8_TEM	predicted.celltype.l1.CD4_T,predicted.celltype.l1.CD8_T,predicted.celltype.l1.Mono,predicted.celltype.l1.NK,predicted.celltype.l1.PBMC,predicted.celltype.l2.CD14_Mono,predicted.celltype.l2.CD4_Naive,predicted.celltype.l2.CD4_TCM,predicted.celltype.l2.CD8_Naive,predicted.celltype.l2.CD8_TEM		chr17-82238375-82239198,chr17-82145441-82145940,chr17-82236062-82236797
chr17_8237504_A_G	0.008981	125.526	Only caQTL (With Link)	predicted.celltype.l1.Mono,predicted.celltype.l1.PBMC,predicted.celltype.l2.CD14_Mono	predicted.celltype.l1.Mono,predicted.celltype.l1.PBMC,predicted.celltype.l2.CD14_Mono		chr17-8139910-8140409
chr17_82387105_G_A	0.013028	5.70515	Only caQTL (No Link)	predicted.celltype.l1.B	predicted.celltype.l1.B		chr17-82433576-82434075
chr17_82598001_A_G	0.024289	7.09203	Only caQTL (With Link)	predicted.celltype.l1.Mono,predicted.celltype.l1.PBMC,predicted.celltype.l2.CD14_Mono	predicted.celltype.l1.Mono,predicted.celltype.l1.PBMC,predicted.celltype.l2.CD14_Mono		chr17-82648333-82649022
chr17_82604214_G_C	0.008259	17.4573	Only caQTL (With Link)	predicted.celltype.l1.B,predicted.celltype.l1.CD4_T,predicted.celltype.l1.CD8_T,predicted.celltype.l1.Mono,predicted.celltype.l1.NK,predicted.celltype.l1.PBMC,predicted.celltype.l2.CD14_Mono,predicted.celltype.l2.CD4_Naive,predicted.celltype.l2.CD4_TCM,predicted.celltype.l2.CD8_TEM,predicted.celltype.l2.NK	predicted.celltype.l1.B,predicted.celltype.l1.CD4_T,predicted.celltype.l1.CD8_T,predicted.celltype.l1.DC,predicted.celltype.l1.Mono,predicted.celltype.l1.NK,predicted.celltype.l1.PBMC,predicted.celltype.l2.CD14_Mono,predicted.celltype.l2.CD4_Naive,predicted.celltype.l2.CD4_TCM,predicted.celltype.l2.CD8_TEM,predicted.celltype.l2.NK		chr17-82604056-82604555
chr17_82608232_G_A	0.024157	7.58735	Only caQTL (With Link)	predicted.celltype.l1.Mono,predicted.celltype.l1.PBMC,predicted.celltype.l2.CD14_Mono	predicted.celltype.l1.Mono,predicted.celltype.l1.PBMC,predicted.celltype.l2.CD14_Mono		chr17-82648333-82649022
chr17_82718360_G_C	0.01964	18.4246	Only caQTL (With Link)	predicted.celltype.l1.Mono	predicted.celltype.l1.Mono,predicted.celltype.l2.CD14_Mono		chr17-82751443-82752575
chr17_82810436_C_T	0.038936	64.2265	Only caQTL (With Link)	predicted.celltype.l1.CD4_T,predicted.celltype.l1.CD8_T,predicted.celltype.l1.PBMC	predicted.celltype.l1.CD4_T,predicted.celltype.l1.CD8_T,predicted.celltype.l1.PBMC,predicted.celltype.l2.CD4_Naive,predicted.celltype.l2.CD8_Naive,predicted.celltype.l2.CD8_TEM		chr17-82751443-82752575,chr17-82909273-82910054,chr17-82859321-82859820
chr17_82840369_T_G	0.038989	75.3505	Only caQTL (With Link)	predicted.celltype.l1.CD4_T,predicted.celltype.l1.CD8_T,predicted.celltype.l1.PBMC	predicted.celltype.l1.CD4_T,predicted.celltype.l1.CD8_T,predicted.celltype.l1.PBMC,predicted.celltype.l2.CD4_Naive,predicted.celltype.l2.CD8_Naive,predicted.celltype.l2.CD8_TEM		chr17-82751443-82752575,chr17-82909273-82910054,chr17-82859321-82859820
chr17_82848235_G_C	0.021958	45.7731	Only caQTL (With Link)	predicted.celltype.l1.CD4_T,predicted.celltype.l2.CD4_TCM	predicted.celltype.l1.CD4_T,predicted.celltype.l2.CD4_Naive,predicted.celltype.l2.CD4_TCM		chr17-82847950-82848765
chr17_82864166_A_C	0.026303	252.507	Only caQTL (With Link)	predicted.celltype.l1.CD4_T,predicted.celltype.l2.CD4_TCM,predicted.celltype.l2.CD8_TEM	predicted.celltype.l1.CD4_T,predicted.celltype.l1.CD8_T,predicted.celltype.l1.PBMC,predicted.celltype.l2.CD4_TCM,predicted.celltype.l2.CD8_TEM		chr17-82858378-82859103,chr17-82859998-82860497,chr17-82859321-82859820,chr17-82884194-82885443,chr17-82963096-82963874,chr17-82882612-82883111
chr17_82909842_C_T	0.012488	196.504	Only caQTL (No Link)	predicted.celltype.l2.CD4_TCM	predicted.celltype.l2.CD4_TCM		chr17-82909273-82910054
chr17_82924827_C_T	0.025528	246.364	caQTL + eQTL (No Link)	predicted.celltype.l2.CD4_TCM	predicted.celltype.l1.CD4_T,predicted.celltype.l1.CD8_T,predicted.celltype.l1.PBMC,predicted.celltype.l2.CD4_TCM	ENSG00000141556	chr17-82884194-82885443,chr17-82858378-82859103,chr17-82859998-82860497,chr17-82859321-82859820,chr17-82963096-82963874,chr17-82871111-82871947
chr17_8295383_C_G	0.015292	13.1105	Only caQTL (With Link)	predicted.celltype.l1.B,predicted.celltype.l1.CD4_T,predicted.celltype.l1.CD8_T,predicted.celltype.l1.Mono,predicted.celltype.l1.NK,predicted.celltype.l1.PBMC,predicted.celltype.l2.CD14_Mono,predicted.celltype.l2.CD4_TCM	predicted.celltype.l1.B,predicted.celltype.l1.CD4_T,predicted.celltype.l1.CD8_T,predicted.celltype.l1.Mono,predicted.celltype.l1.NK,predicted.celltype.l1.PBMC,predicted.celltype.l2.B_naive,predicted.celltype.l2.CD14_Mono,predicted.celltype.l2.CD4_Naive,predicted.celltype.l2.CD4_TCM,predicted.celltype.l2.CD8_TEM,predicted.celltype.l2.NK		chr17-8295188-8295994
chr17_83081135_C_T	0.009521	5.55058	Only caQTL (No Link)	predicted.celltype.l1.B,predicted.celltype.l1.CD8_T,predicted.celltype.l1.PBMC,predicted.celltype.l2.CD4_TCM,predicted.celltype.l2.CD8_TEM	predicted.celltype.l1.B,predicted.celltype.l1.CD4_T,predicted.celltype.l1.CD8_T,predicted.celltype.l1.PBMC,predicted.celltype.l1.other_T,predicted.celltype.l2.CD16_Mono,predicted.celltype.l2.CD4_Naive,predicted.celltype.l2.CD4_TCM,predicted.celltype.l2.CD8_TEM		chr17-83103089-83103948
chr17_83085148_G_C	0.007454	Inf	Only caQTL (With Link)	predicted.celltype.l1.Mono,predicted.celltype.l1.PBMC	predicted.celltype.l1.B,predicted.celltype.l1.Mono,predicted.celltype.l1.PBMC,predicted.celltype.l2.B_naive,predicted.celltype.l2.CD16_Mono		chr17-83103089-83103948
chr17_83184614_T_C	0.048542	Inf	Only caQTL (With Link)	predicted.celltype.l1.CD4_T,predicted.celltype.l1.CD8_T,predicted.celltype.l1.Mono,predicted.celltype.l1.NK,predicted.celltype.l1.PBMC,predicted.celltype.l2.CD14_Mono,predicted.celltype.l2.CD8_TEM,predicted.celltype.l2.MAIT,predicted.celltype.l2.NK	predicted.celltype.l1.B,predicted.celltype.l1.CD4_T,predicted.celltype.l1.CD8_T,predicted.celltype.l1.DC,predicted.celltype.l1.Mono,predicted.celltype.l1.NK,predicted.celltype.l1.PBMC,predicted.celltype.l1.other_T,predicted.celltype.l2.B_naive,predicted.celltype.l2.CD14_Mono,predicted.celltype.l2.CD16_Mono,predicted.celltype.l2.CD4_Naive,predicted.celltype.l2.CD4_TCM,predicted.celltype.l2.CD8_TEM,predicted.celltype.l2.MAIT,predicted.celltype.l2.NK		chr17-83103089-83103948,chr17-83101596-83102095,chr17-83098611-83100631,chr17-83106053-83106552,chr17-83104766-83105951
chr17_8654797_A_G	0.018815	11.7702	Only caQTL (With Link)	predicted.celltype.l1.PBMC	predicted.celltype.l1.PBMC		chr17-8740425-8740924
chr17_8843143_A_G	0.009655	9.36636	Only caQTL (No Link)	predicted.celltype.l1.CD4_T,predicted.celltype.l1.CD8_T,predicted.celltype.l1.PBMC,predicted.celltype.l2.CD4_TCM,predicted.celltype.l2.CD8_TEM	predicted.celltype.l1.CD4_T,predicted.celltype.l1.CD8_T,predicted.celltype.l1.PBMC,predicted.celltype.l2.CD4_TCM,predicted.celltype.l2.CD8_TEM		chr17-8929862-8930361,chr17-8927342-8927841
chr17_8867430_C_A	0.009218	99.8319	Only caQTL (No Link)	predicted.celltype.l1.Mono	predicted.celltype.l1.Mono		chr17-8795093-8795592
chr17_8961969_A_G	0.009235	54.584	Only caQTL (With Link)	predicted.celltype.l1.NK,predicted.celltype.l1.PBMC,predicted.celltype.l2.NK	predicted.celltype.l1.NK,predicted.celltype.l1.PBMC,predicted.celltype.l2.NK		chr17-8961824-8962323
chr17_9249364_C_T	0.007629	74.7894	Only caQTL (With Link)	predicted.celltype.l2.CD4_Naive	predicted.celltype.l2.CD4_Naive		chr17-9239859-9240656
chr17_9333133_A_G	0.022599	5.14579	Only caQTL (No Link)	predicted.celltype.l2.CD8_Naive	predicted.celltype.l2.CD8_Naive		chr17-9292108-9292855
chr17_9945372_C_T	0.021943	10.5454	Only caQTL (No Link)	predicted.celltype.l1.PBMC	predicted.celltype.l1.PBMC		chr17-9905870-9906369
chr18_10512635_G_A	0.020216	Inf	Only caQTL (No Link)	predicted.celltype.l1.CD4_T,predicted.celltype.l1.PBMC,predicted.celltype.l2.CD4_TCM	predicted.celltype.l1.CD4_T,predicted.celltype.l1.PBMC,predicted.celltype.l2.CD4_TCM		chr18-10608354-10608853,chr18-10609031-10609530
chr18_11880108_G_T	0.015854	13.6858	Only caQTL (No Link)	predicted.celltype.l1.CD4_T	predicted.celltype.l1.CD4_T		chr18-11872441-11873159
chr18_11883271_A_C	0.016948	79.5222	Only caQTL (With Link)	predicted.celltype.l1.Mono,predicted.celltype.l1.PBMC,predicted.celltype.l2.CD14_Mono	predicted.celltype.l1.Mono,predicted.celltype.l1.PBMC,predicted.celltype.l2.CD14_Mono		chr18-11882595-11883581
chr18_11888309_C_T	0.020358	5.95246	Only caQTL (With Link)	predicted.celltype.l2.CD14_Mono	predicted.celltype.l2.CD14_Mono		chr18-11882595-11883581
chr18_12219803_G_A	0.031774	70.1826	Only caQTL (No Link)	predicted.celltype.l1.CD4_T	predicted.celltype.l1.CD4_T		chr18-12271595-12272341
chr18_12269099_C_T	0.025324	83.0926	Only caQTL (With Link)	predicted.celltype.l1.PBMC	predicted.celltype.l1.CD4_T,predicted.celltype.l1.PBMC,predicted.celltype.l2.CD4_Naive,predicted.celltype.l2.CD4_TCM		chr18-12237140-12237639
chr18_13239194_A_AAG	0.009991	61.4259	Only eQTL	predicted.celltype.l1.Mono	predicted.celltype.l1.Mono	ENSG00000175354
chr18_13266413_C_T	0.016144	98.2156	Only caQTL (With Link)	predicted.celltype.l1.CD4_T,predicted.celltype.l1.PBMC,predicted.celltype.l2.CD4_Naive	predicted.celltype.l1.CD4_T,predicted.celltype.l1.DC,predicted.celltype.l1.PBMC,predicted.celltype.l2.CD4_Naive		chr18-13265527-13267216,chr18-13217103-13218470
chr18_13375411_G_A	0.013216	39.012	Only caQTL (With Link)	predicted.celltype.l1.CD4_T,predicted.celltype.l1.Mono,predicted.celltype.l1.PBMC,predicted.celltype.l2.CD14_Mono	predicted.celltype.l1.CD4_T,predicted.celltype.l1.Mono,predicted.celltype.l1.PBMC,predicted.celltype.l2.CD14_Mono		chr18-13374898-13375714
chr18_13416733_A_G	0.018448	19.6098	Only caQTL (With Link)	predicted.celltype.l1.CD4_T,predicted.celltype.l1.CD8_T,predicted.celltype.l1.PBMC	predicted.celltype.l1.CD4_T,predicted.celltype.l1.CD8_T,predicted.celltype.l1.PBMC,predicted.celltype.l2.NK		chr18-13376124-13377391,chr18-13435523-13437556
chr18_13482789_T_C	0.049171	7.33651	Only caQTL (No Link)	predicted.celltype.l1.CD4_T,predicted.celltype.l1.PBMC	predicted.celltype.l1.CD4_T,predicted.celltype.l1.PBMC		chr18-13578333-13579172
chr18_13535707_T_C	0.046925	10.7415	Only caQTL (No Link)	predicted.celltype.l1.CD4_T,predicted.celltype.l1.PBMC	predicted.celltype.l1.CD4_T,predicted.celltype.l1.PBMC		chr18-13578333-13579172
chr18_13652781_TTTTC_T	0.038987	5.77242	Only caQTL (No Link)	predicted.celltype.l1.CD8_T,predicted.celltype.l1.PBMC,predicted.celltype.l2.CD8_TEM	predicted.celltype.l1.CD8_T,predicted.celltype.l1.PBMC,predicted.celltype.l2.CD8_TEM		chr18-13578333-13579172
chr18_158400_C_T	0.01023	Inf	Only caQTL (With Link)	predicted.celltype.l1.B,predicted.celltype.l1.CD4_T,predicted.celltype.l1.CD8_T,predicted.celltype.l1.DC,predicted.celltype.l1.Mono,predicted.celltype.l1.NK,predicted.celltype.l1.PBMC,predicted.celltype.l2.CD14_Mono,predicted.celltype.l2.CD4_Naive,predicted.celltype.l2.CD4_TCM,predicted.celltype.l2.CD8_TEM,predicted.celltype.l2.NK	predicted.celltype.l1.B,predicted.celltype.l1.CD4_T,predicted.celltype.l1.CD8_T,predicted.celltype.l1.DC,predicted.celltype.l1.Mono,predicted.celltype.l1.NK,predicted.celltype.l1.PBMC,predicted.celltype.l2.B_intermediate,predicted.celltype.l2.B_naive,predicted.celltype.l2.CD14_Mono,predicted.celltype.l2.CD16_Mono,predicted.celltype.l2.CD4_Naive,predicted.celltype.l2.CD4_TCM,predicted.celltype.l2.CD8_Naive,predicted.celltype.l2.CD8_TEM,predicted.celltype.l2.NK		chr18-158182-158681
chr18_21230765_GCATC_G	0.017759	75.9854	Only caQTL (With Link)	predicted.celltype.l1.PBMC	predicted.celltype.l1.PBMC		chr18-21134839-21135338
chr18_21852988_GA_G	0.012857	190.304	Only caQTL (No Link)	predicted.celltype.l1.PBMC,predicted.celltype.l2.CD14_Mono	predicted.celltype.l1.PBMC,predicted.celltype.l2.CD14_Mono		chr18-21852969-21853468
chr18_21896868_A_G	0.012901	19.0669	Only caQTL (No Link)	predicted.celltype.l1.PBMC,predicted.celltype.l2.CD14_Mono	predicted.celltype.l1.PBMC,predicted.celltype.l2.CD14_Mono		chr18-21852969-21853468
chr18_22143737_G_T	0.010479	6.42047	Only caQTL (No Link)	predicted.celltype.l1.Mono,predicted.celltype.l1.PBMC,predicted.celltype.l2.CD14_Mono,predicted.celltype.l2.CD16_Mono	predicted.celltype.l1.Mono,predicted.celltype.l1.PBMC,predicted.celltype.l2.CD14_Mono,predicted.celltype.l2.CD16_Mono		chr18-22190725-22191224,chr18-22211644-22212143
chr18_22223807_G_A	0.011275	9.35405	Only caQTL (No Link)	predicted.celltype.l1.CD8_T,predicted.celltype.l1.PBMC,predicted.celltype.l2.CD8_TEM	predicted.celltype.l1.CD8_T,predicted.celltype.l1.PBMC,predicted.celltype.l2.CD8_TEM		chr18-22223609-22224108
chr18_22281196_C_T	0.023286	7.80223	Only caQTL (With Link)	predicted.celltype.l1.Mono	predicted.celltype.l1.Mono,predicted.celltype.l1.PBMC,predicted.celltype.l2.CD14_Mono,predicted.celltype.l2.CD16_Mono		chr18-22211644-22212143,chr18-22324640-22325139,chr18-22190725-22191224,chr18-22221330-22221829
chr18_22887572_T_C	0.008539	Inf	Only caQTL (No Link)	predicted.celltype.l1.B,predicted.celltype.l1.PBMC,predicted.celltype.l2.B_naive	predicted.celltype.l1.B,predicted.celltype.l1.PBMC,predicted.celltype.l2.B_naive		chr18-22838804-22839303
chr18_23078682_G_A	0.028222	9.72648	Only caQTL (With Link)	predicted.celltype.l1.PBMC	predicted.celltype.l1.Mono,predicted.celltype.l1.PBMC,predicted.celltype.l2.CD14_Mono		chr18-23078553-23079312
chr18_24037538_C_T	0.007506	5.12329	Only caQTL (No Link)	predicted.celltype.l2.CD4_Naive	predicted.celltype.l2.CD4_Naive		chr18-23985787-23986286
chr18_2420631_A_G	0.014635	Inf	Only caQTL (With Link)	predicted.celltype.l1.PBMC	predicted.celltype.l1.PBMC		chr18-2516200-2516699
chr18_24464928_G_A	0.022193	8.16489	Only caQTL (With Link)	predicted.celltype.l2.CD4_TCM	predicted.celltype.l1.Mono,predicted.celltype.l1.PBMC,predicted.celltype.l2.CD14_Mono,predicted.celltype.l2.CD4_TCM		chr18-24530603-24531102,chr18-24475516-24476368
chr18_25697134_G_A	0.027608	7.13086	Only caQTL (No Link)	predicted.celltype.l1.NK,predicted.celltype.l1.PBMC,predicted.celltype.l2.NK	predicted.celltype.l1.NK,predicted.celltype.l1.PBMC,predicted.celltype.l2.NK		chr18-25724962-25725461,chr18-25724142-25724641,chr18-25727222-25728235
chr18_25807577_A_G	0.023455	6.656	Only caQTL (No Link)	predicted.celltype.l1.NK	predicted.celltype.l1.NK		chr18-25831970-25832469
chr18_28080247_G_A	0.080029	7.96216	Only caQTL (No Link)	predicted.celltype.l1.PBMC	predicted.celltype.l1.PBMC		chr18-28176626-28177696,chr18-28177769-28178268
chr18_28263466_T_G	0.051954	11.0892	Only caQTL (No Link)	predicted.celltype.l1.PBMC	predicted.celltype.l1.PBMC		chr18-28177769-28178268
chr18_2954827_C_T	0.017406	9.82156	Only caQTL (No Link)	predicted.celltype.l1.CD4_T,predicted.celltype.l1.PBMC,predicted.celltype.l2.CD4_Naive,predicted.celltype.l2.CD4_TCM,predicted.celltype.l2.CD8_TEM	predicted.celltype.l1.CD4_T,predicted.celltype.l1.PBMC,predicted.celltype.l2.CD4_Naive,predicted.celltype.l2.CD4_TCM,predicted.celltype.l2.CD8_TEM		chr18-2957827-2958326
chr18_3035159_G_A	0.015734	8.19112	Only caQTL (No Link)	predicted.celltype.l1.CD4_T,predicted.celltype.l1.CD8_T,predicted.celltype.l1.PBMC,predicted.celltype.l2.CD4_Naive,predicted.celltype.l2.CD8_TEM	predicted.celltype.l1.CD4_T,predicted.celltype.l1.CD8_T,predicted.celltype.l1.PBMC,predicted.celltype.l2.CD4_Naive,predicted.celltype.l2.CD8_TEM		chr18-2957827-2958326
chr18_3037757_G_A	0.026809	11.6969	Only eQTL	predicted.celltype.l1.CD4_T	predicted.celltype.l1.CD4_T	ENSG00000101577
chr18_3060814_G_A	0.02	155.955	Only caQTL (With Link)	predicted.celltype.l1.PBMC	predicted.celltype.l1.PBMC		chr18-3060484-3061599
chr18_31439960_C_A	0.014742	Inf	Only caQTL (No Link)	predicted.celltype.l1.Mono,predicted.celltype.l2.CD14_Mono	predicted.celltype.l1.Mono,predicted.celltype.l2.CD14_Mono		chr18-31424348-31424847
chr18_31498173_C_G	0.010059	13.644	Only caQTL (No Link)	predicted.celltype.l1.B,predicted.celltype.l1.CD4_T,predicted.celltype.l1.CD8_T,predicted.celltype.l1.PBMC,predicted.celltype.l2.CD4_Naive,predicted.celltype.l2.CD8_TEM	predicted.celltype.l1.B,predicted.celltype.l1.CD4_T,predicted.celltype.l1.CD8_T,predicted.celltype.l1.PBMC,predicted.celltype.l2.CD4_Naive,predicted.celltype.l2.CD8_TEM		chr18-31497950-31498816
chr18_31498257_G_A	0.009901	5.24735	Only caQTL (No Link)	predicted.celltype.l1.PBMC	predicted.celltype.l1.PBMC		chr18-31497950-31498816
chr18_31540884_A_T	0.01008	10.9231	Only caQTL (No Link)	predicted.celltype.l1.B,predicted.celltype.l1.CD4_T,predicted.celltype.l1.CD8_T,predicted.celltype.l1.PBMC,predicted.celltype.l2.CD4_Naive,predicted.celltype.l2.CD8_TEM	predicted.celltype.l1.B,predicted.celltype.l1.CD4_T,predicted.celltype.l1.CD8_T,predicted.celltype.l1.PBMC,predicted.celltype.l2.CD4_Naive,predicted.celltype.l2.CD8_TEM		chr18-31497950-31498816
chr18_32470816_C_T	0.008791	5.2362	Only caQTL (With Link)	predicted.celltype.l1.PBMC,predicted.celltype.l2.CD4_Naive	predicted.celltype.l1.PBMC,predicted.celltype.l2.CD4_Naive		chr18-32470703-32471202
chr18_3448074_G_C	0.025579	8.07535	Only caQTL (With Link)	predicted.celltype.l1.CD4_T,predicted.celltype.l1.NK,predicted.celltype.l1.PBMC	predicted.celltype.l1.CD4_T,predicted.celltype.l1.NK,predicted.celltype.l1.PBMC,predicted.celltype.l2.NK		chr18-3447994-3448493
chr18_34958740_G_T	0.033887	36.5089	Only caQTL (With Link)	predicted.celltype.l1.PBMC	predicted.celltype.l1.PBMC		chr18-34860490-34860989
chr18_35874890_A_T	0.016343	8.46457	Only caQTL (With Link)	predicted.celltype.l1.DC,predicted.celltype.l1.PBMC,predicted.celltype.l2.CD14_Mono	predicted.celltype.l1.DC,predicted.celltype.l1.PBMC,predicted.celltype.l2.CD14_Mono		chr18-35811808-35812307,chr18-35809627-35810960,chr18-35831758-35832257,chr18-35828852-35829351
chr18_35888051_C_A	0.043921	11.4138	Only caQTL (With Link)	predicted.celltype.l1.CD4_T,predicted.celltype.l1.CD8_T,predicted.celltype.l1.PBMC,predicted.celltype.l2.CD4_Naive,predicted.celltype.l2.CD4_TCM,predicted.celltype.l2.CD8_TEM	predicted.celltype.l1.CD4_T,predicted.celltype.l1.CD8_T,predicted.celltype.l1.PBMC,predicted.celltype.l2.CD4_Naive,predicted.celltype.l2.CD4_TCM,predicted.celltype.l2.CD8_TEM		chr18-35972022-35972803
chr18_35975038_A_G	0.019258	5.50798	Only caQTL (With Link)	predicted.celltype.l1.PBMC	predicted.celltype.l1.PBMC		chr18-36066632-36067840
chr18_36621224_G_A	0.016335	8.93546	Only caQTL (No Link)	predicted.celltype.l1.CD4_T,predicted.celltype.l1.PBMC	predicted.celltype.l1.CD4_T,predicted.celltype.l1.PBMC		chr18-36571970-36572666
chr18_37444913_T_G	0.012495	8.88252	Only caQTL (No Link)	predicted.celltype.l1.CD4_T,predicted.celltype.l1.CD8_T,predicted.celltype.l1.PBMC,predicted.celltype.l2.CD4_Naive,predicted.celltype.l2.CD4_TCM,predicted.celltype.l2.CD8_TEM	predicted.celltype.l1.CD4_T,predicted.celltype.l1.CD8_T,predicted.celltype.l1.PBMC,predicted.celltype.l2.CD4_Naive,predicted.celltype.l2.CD4_TCM,predicted.celltype.l2.CD8_TEM		chr18-37485001-37485771,chr18-37476140-37476639,chr18-37444409-37445208,chr18-37436053-37436552,chr18-37432436-37432935
chr18_38900961_G_T	0.021168	47.2889	Only caQTL (No Link)	predicted.celltype.l1.CD4_T,predicted.celltype.l2.CD4_Naive,predicted.celltype.l2.CD4_TCM	predicted.celltype.l1.CD4_T,predicted.celltype.l2.CD4_Naive,predicted.celltype.l2.CD4_TCM		chr18-38940776-38941275
chr18_44725904_C_G	0.011682	Inf	Only caQTL (With Link)	predicted.celltype.l2.CD8_TEM	predicted.celltype.l1.CD8_T,predicted.celltype.l2.CD8_TEM		chr18-44725527-44726026
chr18_45097149_TTG_T	0.015014	34.9741	Only caQTL (No Link)	predicted.celltype.l2.CD16_Mono	predicted.celltype.l2.CD16_Mono		chr18-45071905-45072404
chr18_45798524_G_C	0.040229	12.9369	Only caQTL (With Link)	predicted.celltype.l1.CD4_T,predicted.celltype.l2.CD4_Naive	predicted.celltype.l1.CD4_T,predicted.celltype.l2.CD4_Naive		chr18-45838135-45840109
chr18_46937309_C_A	0.050443	8.80536	Only caQTL (With Link)	predicted.celltype.l1.CD8_T,predicted.celltype.l2.CD8_TEM	predicted.celltype.l1.CD8_T,predicted.celltype.l2.CD8_TEM		chr18-46946508-46947454
chr18_47956375_G_A	0.071652	5.90392	Full Cascade	predicted.celltype.l1.CD4_T,predicted.celltype.l2.CD4_Naive	predicted.celltype.l1.CD4_T,predicted.celltype.l1.NK,predicted.celltype.l2.CD4_Naive,predicted.celltype.l2.CD4_TCM,predicted.celltype.l2.NK	ENSG00000175387	chr18-47917836-47918740,chr18-48007842-48008591,chr18-47911724-47913635	chr18-48007842-48008591->ENSG00000175387
chr18_48230756_A_G	0.021364	7.64783	Only caQTL (With Link)	predicted.celltype.l1.Mono	predicted.celltype.l1.Mono,predicted.celltype.l1.PBMC,predicted.celltype.l2.CD14_Mono		chr18-48230458-48230957
chr18_48394050_C_T	0.063709	11.2267	Only caQTL (With Link)	predicted.celltype.l1.Mono	predicted.celltype.l1.Mono,predicted.celltype.l2.CD14_Mono		chr18-48410173-48410672,chr18-48445420-48445919
chr18_48910368_G_A	0.011349	Inf	Only caQTL (With Link)	predicted.celltype.l1.CD4_T,predicted.celltype.l1.CD8_T,predicted.celltype.l1.PBMC,predicted.celltype.l2.CD4_Naive,predicted.celltype.l2.CD4_TCM	predicted.celltype.l1.CD4_T,predicted.celltype.l1.CD8_T,predicted.celltype.l1.PBMC,predicted.celltype.l2.CD4_Naive,predicted.celltype.l2.CD4_TCM,predicted.celltype.l2.CD8_TEM		chr18-48996960-48997459
chr18_48981105_G_A	0.01758	242.572	Only caQTL (With Link)	predicted.celltype.l1.CD4_T,predicted.celltype.l1.CD8_T	predicted.celltype.l1.CD4_T,predicted.celltype.l1.CD8_T,predicted.celltype.l1.Mono		chr18-48996960-48997459,chr18-48949756-48950255,chr18-48888529-48889028
chr18_49228464_G_A	0.01803	11.6515	Only caQTL (With Link)	predicted.celltype.l1.Mono,predicted.celltype.l1.PBMC	predicted.celltype.l1.DC,predicted.celltype.l1.Mono,predicted.celltype.l1.PBMC,predicted.celltype.l2.CD14_Mono		chr18-49227371-49229045
chr18_49310391_A_C	0.016903	6.55326	Only caQTL (No Link)	predicted.celltype.l1.other_T,predicted.celltype.l2.MAIT	predicted.celltype.l1.other_T,predicted.celltype.l2.MAIT		chr18-49227371-49229045
chr18_49568434_G_A	0.01339	16.9243	Only caQTL (With Link)	predicted.celltype.l1.PBMC	predicted.celltype.l1.PBMC		chr18-49486948-49487447
chr18_50281519_C_G	0.011002	28.0719	Only caQTL (With Link)	predicted.celltype.l1.PBMC	predicted.celltype.l1.CD4_T,predicted.celltype.l1.PBMC		chr18-50281341-50281840
chr18_51053972_T_C	0.022077	258.551	Only caQTL (With Link)	predicted.celltype.l1.CD4_T	predicted.celltype.l1.CD4_T,predicted.celltype.l1.PBMC		chr18-51053768-51054267
chr18_51191377_C_A	0.015046	28.465	Only caQTL (With Link)	predicted.celltype.l1.CD4_T,predicted.celltype.l1.CD8_T,predicted.celltype.l1.PBMC,predicted.celltype.l2.CD8_TEM	predicted.celltype.l1.CD4_T,predicted.celltype.l1.CD8_T,predicted.celltype.l1.NK,predicted.celltype.l1.PBMC,predicted.celltype.l2.CD4_TCM,predicted.celltype.l2.CD8_TEM,predicted.celltype.l2.NK		chr18-51191144-51191643
chr18_54177094_G_A	0.039022	5.87506	Only caQTL (No Link)	predicted.celltype.l2.B_naive	predicted.celltype.l2.B_naive		chr18-54203879-54204378
chr18_5443755_A_C	0.038588	12.686	Only caQTL (With Link)	predicted.celltype.l1.PBMC	predicted.celltype.l1.CD4_T,predicted.celltype.l1.CD8_T,predicted.celltype.l1.NK,predicted.celltype.l1.PBMC,predicted.celltype.l2.CD4_Naive,predicted.celltype.l2.CD4_TCM,predicted.celltype.l2.NK		chr18-5456450-5457158
chr18_54860903_T_C	0.016875	5.10902	Only caQTL (No Link)	predicted.celltype.l1.Mono	predicted.celltype.l1.Mono,predicted.celltype.l2.CD14_Mono		chr18-54947088-54947587
chr18_5533427_C_T	0.038206	7.12211	Only caQTL (With Link)	predicted.celltype.l1.PBMC	predicted.celltype.l1.CD4_T,predicted.celltype.l1.CD8_T,predicted.celltype.l1.NK,predicted.celltype.l1.PBMC,predicted.celltype.l2.CD4_Naive,predicted.celltype.l2.NK		chr18-5456450-5457158
chr18_5544316_C_T	0.042615	5.44998	Only caQTL (With Link)	predicted.celltype.l1.PBMC	predicted.celltype.l1.PBMC		chr18-5628442-5630973
chr18_5664599_G_T	0.032533	7.01151	Only caQTL (With Link)	predicted.celltype.l1.PBMC	predicted.celltype.l1.PBMC		chr18-5628442-5630973
chr18_57737941_G_T	0.035212	94.3006	Only caQTL (With Link)	predicted.celltype.l1.Mono,predicted.celltype.l1.PBMC	predicted.celltype.l1.Mono,predicted.celltype.l1.PBMC,predicted.celltype.l2.CD14_Mono		chr18-57771159-57771658,chr18-57737633-57738132,chr18-57801789-57803435
chr18_58185410_A_G	0.030148	5.96822	Only caQTL (No Link)	predicted.celltype.l1.Mono,predicted.celltype.l1.PBMC,predicted.celltype.l2.CD14_Mono	predicted.celltype.l1.Mono,predicted.celltype.l1.PBMC,predicted.celltype.l2.CD14_Mono		chr18-58226321-58226820
chr18_58787327_G_C	0.014863	Inf	Only caQTL (With Link)	predicted.celltype.l2.CD4_TCM	predicted.celltype.l1.PBMC,predicted.celltype.l2.CD4_TCM		chr18-58692725-58693224,chr18-58768374-58768873
chr18_58856615_T_G	0.010049	15.1338	Only caQTL (With Link)	predicted.celltype.l1.CD4_T,predicted.celltype.l1.CD8_T,predicted.celltype.l1.PBMC,predicted.celltype.l2.CD4_Naive	predicted.celltype.l1.CD4_T,predicted.celltype.l1.CD8_T,predicted.celltype.l1.PBMC,predicted.celltype.l2.CD4_Naive		chr18-58764217-58764716
chr18_59356864_G_T	0.02432	10.726	Only caQTL (No Link)	predicted.celltype.l1.CD4_T,predicted.celltype.l1.CD8_T,predicted.celltype.l1.PBMC,predicted.celltype.l2.CD4_Naive,predicted.celltype.l2.CD4_TCM,predicted.celltype.l2.CD8_TEM	predicted.celltype.l1.CD4_T,predicted.celltype.l1.CD8_T,predicted.celltype.l1.PBMC,predicted.celltype.l2.CD4_Naive,predicted.celltype.l2.CD4_TCM,predicted.celltype.l2.CD8_TEM		chr18-59356610-59357109,chr18-59357873-59358372
chr18_59359480_G_C	0.016119	Inf	Only caQTL (With Link)	predicted.celltype.l1.CD4_T,predicted.celltype.l1.PBMC	predicted.celltype.l1.CD4_T,predicted.celltype.l1.PBMC		chr18-59358542-59359648
chr18_59381821_TA_T	0.024358	10.7339	Only caQTL (With Link)	predicted.celltype.l1.PBMC	predicted.celltype.l1.CD4_T,predicted.celltype.l1.CD8_T,predicted.celltype.l1.PBMC,predicted.celltype.l2.CD4_Naive,predicted.celltype.l2.CD4_TCM,predicted.celltype.l2.CD8_TEM		chr18-59356610-59357109,chr18-59357873-59358372
chr18_59875812_G_A	0.032492	15.8067	Only caQTL (With Link)	predicted.celltype.l1.NK,predicted.celltype.l2.NK	predicted.celltype.l1.NK,predicted.celltype.l1.PBMC,predicted.celltype.l2.NK		chr18-59875709-59876611
chr18_60538230_A_G	0.015267	31.4776	Only caQTL (No Link)	predicted.celltype.l1.Mono	predicted.celltype.l1.Mono		chr18-60567706-60568664
chr18_61419942_C_G	0.010098	49.9735	Only caQTL (No Link)	predicted.celltype.l1.Mono,predicted.celltype.l1.PBMC,predicted.celltype.l2.CD14_Mono	predicted.celltype.l1.Mono,predicted.celltype.l1.PBMC,predicted.celltype.l2.CD14_Mono		chr18-61360380-61361430
chr18_61747707_A_G	0.037049	380.39	Only caQTL (With Link)	predicted.celltype.l2.NK	predicted.celltype.l1.NK,predicted.celltype.l2.NK		chr18-61764307-61764806
chr18_61928146_C_T	0.066049	11.4784	Only caQTL (With Link)	predicted.celltype.l1.NK	predicted.celltype.l1.NK,predicted.celltype.l1.PBMC,predicted.celltype.l2.NK		chr18-61952191-61952690,chr18-61894216-61894715
chr18_62463695_G_A	0.01096	143.734	Only caQTL (With Link)	predicted.celltype.l1.CD8_T,predicted.celltype.l2.CD8_TEM	predicted.celltype.l1.CD8_T,predicted.celltype.l2.CD8_TEM		chr18-62526607-62527106
chr18_62526750_C_T	0.014516	38.7841	Only caQTL (With Link)	predicted.celltype.l1.CD8_T,predicted.celltype.l1.PBMC,predicted.celltype.l2.CD8_TEM	predicted.celltype.l1.CD4_T,predicted.celltype.l1.CD8_T,predicted.celltype.l1.PBMC,predicted.celltype.l2.CD8_TEM		chr18-62526607-62527106
chr18_63156257_C_T	0.009657	Inf	Only caQTL (With Link)	predicted.celltype.l1.Mono,predicted.celltype.l2.CD14_Mono	predicted.celltype.l1.Mono,predicted.celltype.l2.CD14_Mono		chr18-63162297-63163178
chr18_63254187_T_C	0.012744	Inf	Only caQTL (No Link)	predicted.celltype.l1.CD8_T	predicted.celltype.l1.CD8_T		chr18-63271719-63272218
chr18_63449878_G_C	0.012899	125.903	Only caQTL (No Link)	predicted.celltype.l2.Treg	predicted.celltype.l2.Treg		chr18-63399815-63400314
chr18_63452526_G_T	0.00961	Inf	Only caQTL (With Link)	predicted.celltype.l1.CD4_T	predicted.celltype.l1.CD4_T		chr18-63399815-63400314
chr18_6360281_G_T	0.047712	6.47182	Only caQTL (With Link)	predicted.celltype.l1.PBMC	predicted.celltype.l1.PBMC		chr18-6413572-6415481
chr18_63963889_C_T	0.016187	212.099	Only caQTL (With Link)	predicted.celltype.l1.PBMC	predicted.celltype.l1.PBMC		chr18-63963311-63964078
chr18_67386625_C_T	0.04319	6.35694	Only caQTL (No Link)	predicted.celltype.l1.Mono,predicted.celltype.l2.CD14_Mono	predicted.celltype.l1.Mono,predicted.celltype.l2.CD14_Mono		chr18-67360062-67360561
chr18_684864_A_AT	0.028236	17.0934	Only caQTL (With Link)	predicted.celltype.l1.CD8_T,predicted.celltype.l1.PBMC	predicted.celltype.l1.CD8_T,predicted.celltype.l1.PBMC		chr18-711567-712977
chr18_69879354_C_A	0.070095	17.0303	Only caQTL (With Link)	predicted.celltype.l2.CD8_TEM	predicted.celltype.l2.CD8_TEM		chr18-69895043-69896865
chr18_70134367_T_C	0.012945	7.37415	Only caQTL (With Link)	predicted.celltype.l1.PBMC	predicted.celltype.l1.PBMC		chr18-70205506-70206273
chr18_70166955_G_A	0.007128	112.332	Only caQTL (No Link)	predicted.celltype.l1.PBMC	predicted.celltype.l1.PBMC		chr18-70166611-70167110
chr18_70420361_A_G	0.025207	14.2394	Only caQTL (With Link)	predicted.celltype.l1.DC,predicted.celltype.l1.Mono,predicted.celltype.l1.PBMC,predicted.celltype.l2.CD14_Mono	predicted.celltype.l1.DC,predicted.celltype.l1.Mono,predicted.celltype.l1.PBMC,predicted.celltype.l2.CD14_Mono,predicted.celltype.l2.CD16_Mono		chr18-70420101-70420917,chr18-70429826-70430325
chr18_70421681_G_A	0.017695	70.7682	Only caQTL (With Link)	predicted.celltype.l1.Mono,predicted.celltype.l2.CD14_Mono	predicted.celltype.l1.Mono,predicted.celltype.l1.PBMC,predicted.celltype.l2.CD14_Mono		chr18-70421402-70421901
chr18_70450480_A_G	0.025152	30.0568	Only caQTL (With Link)	predicted.celltype.l1.DC,predicted.celltype.l1.Mono,predicted.celltype.l1.PBMC,predicted.celltype.l2.CD14_Mono	predicted.celltype.l1.DC,predicted.celltype.l1.Mono,predicted.celltype.l1.PBMC,predicted.celltype.l2.CD14_Mono,predicted.celltype.l2.CD16_Mono		chr18-70420101-70420917,chr18-70429826-70430325
chr18_70571168_G_T	0.007015	14.7043	Only caQTL (No Link)	predicted.celltype.l1.PBMC	predicted.celltype.l1.PBMC		chr18-70559760-70560259
chr18_7174516_C_T	0.019947	5.72128	Only caQTL (No Link)	predicted.celltype.l1.Mono,predicted.celltype.l1.PBMC,predicted.celltype.l2.CD14_Mono	predicted.celltype.l1.Mono,predicted.celltype.l1.PBMC,predicted.celltype.l2.CD14_Mono		chr18-7177069-7177568
chr18_7325747_G_A	0.025006	51.4758	Only caQTL (With Link)	predicted.celltype.l1.Mono,predicted.celltype.l1.PBMC	predicted.celltype.l1.Mono,predicted.celltype.l1.PBMC		chr18-7273544-7274043
chr18_73975440_G_C	0.007943	Inf	Only caQTL (No Link)	predicted.celltype.l1.PBMC	predicted.celltype.l1.PBMC		chr18-73975190-73975689
chr18_74148380_T_C	0.018152	Inf	Only caQTL (With Link)	predicted.celltype.l1.B,predicted.celltype.l1.CD4_T,predicted.celltype.l1.PBMC	predicted.celltype.l1.B,predicted.celltype.l1.CD4_T,predicted.celltype.l1.CD8_T,predicted.celltype.l1.Mono,predicted.celltype.l1.NK,predicted.celltype.l1.PBMC,predicted.celltype.l1.other_T,predicted.celltype.l2.B_naive,predicted.celltype.l2.CD14_Mono,predicted.celltype.l2.CD4_Naive,predicted.celltype.l2.CD4_TCM,predicted.celltype.l2.CD8_TEM,predicted.celltype.l2.NK,predicted.celltype.l2.Treg		chr18-74148140-74148639
chr18_74166519_C_A	0.00812	59.241	Only caQTL (No Link)	predicted.celltype.l2.CD4_Naive	predicted.celltype.l2.CD4_Naive		chr18-74203499-74205196
chr18_74173832_G_A	0.030065	40.04	Only caQTL (No Link)	predicted.celltype.l1.CD4_T	predicted.celltype.l1.CD4_T		chr18-74203499-74205196
chr18_74178823_CCTGAGAAATCTTCACAGTA_C	0.03184	96.8817	Only caQTL (No Link)	predicted.celltype.l1.B,predicted.celltype.l1.Mono,predicted.celltype.l2.CD4_Naive,predicted.celltype.l2.CD8_Naive,predicted.celltype.l2.CD8_TEM	predicted.celltype.l1.B,predicted.celltype.l1.Mono,predicted.celltype.l2.CD4_Naive,predicted.celltype.l2.CD8_Naive,predicted.celltype.l2.CD8_TEM		chr18-74203499-74205196
chr18_74184224_A_G	0.031629	196.504	Only caQTL (No Link)	predicted.celltype.l1.B,predicted.celltype.l1.Mono,predicted.celltype.l2.CD4_Naive,predicted.celltype.l2.CD8_Naive,predicted.celltype.l2.CD8_TEM	predicted.celltype.l1.B,predicted.celltype.l1.Mono,predicted.celltype.l2.CD4_Naive,predicted.celltype.l2.CD8_Naive,predicted.celltype.l2.CD8_TEM		chr18-74203499-74205196
chr18_74269193_G_T	0.014982	7.58875	Only caQTL (No Link)	predicted.celltype.l2.CD4_TCM	predicted.celltype.l2.CD4_TCM		chr18-74203499-74205196
chr18_74270633_T_C	0.010973	134.096	Only caQTL (With Link)	predicted.celltype.l1.PBMC	predicted.celltype.l1.PBMC		chr18-74291843-74292723
chr18_7428758_G_A	0.016353	21.0501	Only caQTL (No Link)	predicted.celltype.l1.Mono	predicted.celltype.l1.Mono		chr18-7524716-7525215
chr18_74496202_A_C	0.043523	119.515	Only caQTL (With Link)	predicted.celltype.l1.B,predicted.celltype.l1.Mono,predicted.celltype.l1.PBMC,predicted.celltype.l2.CD14_Mono	predicted.celltype.l1.B,predicted.celltype.l1.CD4_T,predicted.celltype.l1.CD8_T,predicted.celltype.l1.Mono,predicted.celltype.l1.PBMC,predicted.celltype.l2.B_naive,predicted.celltype.l2.CD14_Mono,predicted.celltype.l2.CD4_Naive,predicted.celltype.l2.CD4_TCM,predicted.celltype.l2.CD8_TEM,predicted.celltype.l2.NK		chr18-74495537-74496495
chr18_74524679_G_A	0.008521	111.563	Only caQTL (No Link)	predicted.celltype.l1.Mono,predicted.celltype.l1.PBMC,predicted.celltype.l2.CD14_Mono	predicted.celltype.l1.Mono,predicted.celltype.l1.PBMC,predicted.celltype.l2.CD14_Mono		chr18-74524083-74524911
chr18_75211114_C_G	0.018912	297.465	Only eQTL	predicted.celltype.l1.CD4_T,predicted.celltype.l1.NK,predicted.celltype.l1.PBMC,predicted.celltype.l2.CD8_TEM,predicted.celltype.l2.NK	predicted.celltype.l1.CD4_T,predicted.celltype.l1.NK,predicted.celltype.l1.PBMC,predicted.celltype.l2.CD8_TEM,predicted.celltype.l2.NK	ENSG00000179981
chr18_75215390_C_G	0.038011	64.6845	Only caQTL (With Link)	predicted.celltype.l1.PBMC	predicted.celltype.l1.PBMC,predicted.celltype.l2.CD8_TEM		chr18-75216150-75217342
chr18_75216509_A_G	0.035265	201.261	Only caQTL (With Link)	predicted.celltype.l2.CD4_TCM	predicted.celltype.l1.CD4_T,predicted.celltype.l2.CD4_TCM		chr18-75216150-75217342
chr18_75222409_T_A	0.017746	9.23421	Only caQTL (No Link)	predicted.celltype.l2.CD4_TCM	predicted.celltype.l2.CD4_TCM		chr18-75245761-75246572
chr18_7606434_G_A	0.011357	143.426	Only caQTL (With Link)	predicted.celltype.l1.Mono	predicted.celltype.l1.Mono		chr18-7566987-7567486
chr18_76152705_C_G	0.048334	6.03317	Only caQTL (With Link)	predicted.celltype.l1.Mono	predicted.celltype.l1.Mono		chr18-76134583-76135082
chr18_7620991_C_T	0.007845	Inf	Only caQTL (With Link)	predicted.celltype.l1.CD8_T,predicted.celltype.l2.CD8_TEM	predicted.celltype.l1.CD8_T,predicted.celltype.l2.CD8_TEM		chr18-7566987-7567486
chr18_76266126_T_C	0.049134	6.62216	Only caQTL (No Link)	predicted.celltype.l1.PBMC	predicted.celltype.l1.PBMC		chr18-76265844-76266343
chr18_76377012_G_T	0.010138	Inf	Only caQTL (With Link)	predicted.celltype.l1.CD4_T,predicted.celltype.l2.CD4_Naive,predicted.celltype.l2.CD8_Naive	predicted.celltype.l1.CD4_T,predicted.celltype.l1.PBMC,predicted.celltype.l2.CD4_Naive,predicted.celltype.l2.CD4_TCM,predicted.celltype.l2.CD8_Naive		chr18-76374286-76375145,chr18-76376477-76377347
chr18_76380940_G_C	0.086204	5.91466	Only caQTL (No Link)	predicted.celltype.l1.PBMC	predicted.celltype.l1.PBMC		chr18-76380735-76381234
chr18_76408051_A_G	0.010699	6.11668	Only caQTL (With Link)	predicted.celltype.l1.CD4_T	predicted.celltype.l1.CD4_T,predicted.celltype.l2.CD4_TCM		chr18-76374286-76375145,chr18-76376477-76377347
chr18_76489926_A_G	0.023125	24.3907	Only caQTL (With Link)	predicted.celltype.l1.PBMC	predicted.celltype.l1.Mono,predicted.celltype.l1.PBMC,predicted.celltype.l2.CD14_Mono		chr18-76496129-76496628
chr18_76492926_G_A	0.015552	5.31425	Only caQTL (With Link)	predicted.celltype.l1.Mono,predicted.celltype.l1.PBMC,predicted.celltype.l2.CD14_Mono	predicted.celltype.l1.Mono,predicted.celltype.l1.PBMC,predicted.celltype.l2.CD14_Mono		chr18-76492762-76493261
chr18_76496328_G_A	0.019756	255.772	Only caQTL (With Link)	predicted.celltype.l1.PBMC	predicted.celltype.l1.CD4_T,predicted.celltype.l1.Mono,predicted.celltype.l1.PBMC,predicted.celltype.l2.CD14_Mono		chr18-76466560-76467059,chr18-76496129-76496628
chr18_76496378_T_C	0.022501	28.0726	Only caQTL (With Link)	predicted.celltype.l1.PBMC	predicted.celltype.l1.Mono,predicted.celltype.l1.PBMC,predicted.celltype.l2.CD14_Mono		chr18-76496129-76496628
chr18_76502748_G_A	0.018998	32.7506	Only caQTL (No Link)	predicted.celltype.l1.Mono,predicted.celltype.l1.PBMC,predicted.celltype.l2.CD14_Mono,predicted.celltype.l2.CD16_Mono	predicted.celltype.l1.Mono,predicted.celltype.l1.PBMC,predicted.celltype.l2.CD14_Mono,predicted.celltype.l2.CD16_Mono		chr18-76502466-76502965
chr18_76522964_G_T	0.009296	16.6555	Only caQTL (No Link)	predicted.celltype.l1.PBMC	predicted.celltype.l1.PBMC		chr18-76452246-76452745
chr18_76633679_G_A	0.018566	12.2977	Only caQTL (With Link)	predicted.celltype.l1.Mono	predicted.celltype.l1.Mono,predicted.celltype.l2.CD14_Mono		chr18-76633408-76634368
chr18_77101651_A_G	0.007686	12.8639	Only caQTL (With Link)	predicted.celltype.l1.Mono,predicted.celltype.l1.PBMC,predicted.celltype.l2.CD14_Mono	predicted.celltype.l1.Mono,predicted.celltype.l1.PBMC,predicted.celltype.l2.CD14_Mono		chr18-77101285-77102053
chr18_77128431_G_A	0.036844	8.29376	Only caQTL (With Link)	predicted.celltype.l1.B,predicted.celltype.l1.CD4_T,predicted.celltype.l1.CD8_T,predicted.celltype.l1.PBMC,predicted.celltype.l1.other_T,predicted.celltype.l2.CD4_Naive,predicted.celltype.l2.CD4_TCM,predicted.celltype.l2.CD8_TEM	predicted.celltype.l1.B,predicted.celltype.l1.CD4_T,predicted.celltype.l1.CD8_T,predicted.celltype.l1.Mono,predicted.celltype.l1.NK,predicted.celltype.l1.PBMC,predicted.celltype.l1.other_T,predicted.celltype.l2.B_naive,predicted.celltype.l2.CD14_Mono,predicted.celltype.l2.CD4_Naive,predicted.celltype.l2.CD4_TCM,predicted.celltype.l2.CD8_TEM,predicted.celltype.l2.NK		chr18-77127712-77128686
chr18_77176008_C_T	0.030195	8.05857	Only caQTL (No Link)	predicted.celltype.l2.B_naive,predicted.celltype.l2.CD8_Naive	predicted.celltype.l2.B_naive,predicted.celltype.l2.CD8_Naive		chr18-77127712-77128686
chr18_77204895_C_G	0.010919	5.50152	Only caQTL (With Link)	predicted.celltype.l1.Mono	predicted.celltype.l1.Mono,predicted.celltype.l2.CD14_Mono		chr18-77223045-77224118
chr18_78640804_A_C	0.02089	7.94722	Only caQTL (No Link)	predicted.celltype.l1.CD4_T,predicted.celltype.l2.CD4_Naive	predicted.celltype.l1.CD4_T,predicted.celltype.l2.CD4_Naive		chr18-78640553-78641052
chr18_7880073_AACTC_A	0.022352	5.78943	Only caQTL (With Link)	predicted.celltype.l1.CD4_T,predicted.celltype.l1.PBMC,predicted.celltype.l2.CD4_Naive,predicted.celltype.l2.CD4_TCM	predicted.celltype.l1.CD4_T,predicted.celltype.l1.PBMC,predicted.celltype.l2.CD4_Naive,predicted.celltype.l2.CD4_TCM		chr18-7946617-7948001,chr18-7956921-7957731,chr18-7958395-7959183
chr18_7893546_C_T	0.012746	9.01073	Only caQTL (No Link)	predicted.celltype.l1.CD4_T	predicted.celltype.l1.CD4_T		chr18-7953528-7954027
chr18_79047280_T_C	0.018074	7.3222	Only caQTL (With Link)	predicted.celltype.l1.Mono,predicted.celltype.l1.PBMC,predicted.celltype.l2.CD14_Mono,predicted.celltype.l2.CD16_Mono	predicted.celltype.l1.Mono,predicted.celltype.l1.PBMC,predicted.celltype.l2.CD14_Mono,predicted.celltype.l2.CD16_Mono		chr18-79071013-79071899
chr18_79082929_C_G	0.025109	10.555	Only caQTL (With Link)	predicted.celltype.l1.PBMC,predicted.celltype.l2.CD8_TEM	predicted.celltype.l1.NK,predicted.celltype.l1.PBMC,predicted.celltype.l2.CD8_TEM		chr18-79156644-79157622
chr18_79085376_G_A	0.00835	6.41029	Only caQTL (With Link)	predicted.celltype.l1.PBMC	predicted.celltype.l1.PBMC		chr18-79071013-79071899
chr18_79101332_TA_T	0.013095	7.05462	Only caQTL (No Link)	predicted.celltype.l1.PBMC	predicted.celltype.l1.PBMC		chr18-79199934-79200433
chr18_79439269_T_C	0.00851	25.0012	Only caQTL (With Link)	predicted.celltype.l1.PBMC	predicted.celltype.l1.PBMC		chr18-79400033-79400532
chr18_79471008_G_A	0.02556	24.7255	Only caQTL (With Link)	predicted.celltype.l1.CD4_T,predicted.celltype.l1.CD8_T,predicted.celltype.l1.PBMC,predicted.celltype.l2.CD4_Naive	predicted.celltype.l1.B,predicted.celltype.l1.CD4_T,predicted.celltype.l1.CD8_T,predicted.celltype.l1.NK,predicted.celltype.l1.PBMC,predicted.celltype.l2.CD4_Naive,predicted.celltype.l2.CD4_TCM,predicted.celltype.l2.CD8_TEM,predicted.celltype.l2.NK		chr18-79400033-79400532
chr18_79478726_G_A	0.02556	85.6822	Only caQTL (With Link)	predicted.celltype.l1.CD8_T,predicted.celltype.l1.PBMC	predicted.celltype.l1.B,predicted.celltype.l1.CD4_T,predicted.celltype.l1.CD8_T,predicted.celltype.l1.NK,predicted.celltype.l1.PBMC,predicted.celltype.l2.CD4_Naive,predicted.celltype.l2.CD4_TCM,predicted.celltype.l2.CD8_TEM,predicted.celltype.l2.NK		chr18-79400033-79400532
chr18_79645783_C_T	0.02408	349.347	Only caQTL (No Link)	predicted.celltype.l1.CD4_T,predicted.celltype.l1.Mono,predicted.celltype.l1.PBMC,predicted.celltype.l2.CD14_Mono	predicted.celltype.l1.CD4_T,predicted.celltype.l1.Mono,predicted.celltype.l1.PBMC,predicted.celltype.l2.CD14_Mono		chr18-79645541-79646040
chr18_796888_T_G	0.020966	5.45438	Only caQTL (With Link)	predicted.celltype.l1.PBMC	predicted.celltype.l1.PBMC		chr18-811484-811983
chr18_79897956_C_T	0.026206	6.07238	Only caQTL (With Link)	predicted.celltype.l1.B	predicted.celltype.l1.B		chr18-79856587-79857301
chr18_79983189_T_G	0.017587	6.52941	Only caQTL (With Link)	predicted.celltype.l1.CD4_T,predicted.celltype.l1.PBMC,predicted.celltype.l2.CD8_TEM	predicted.celltype.l1.CD4_T,predicted.celltype.l1.Mono,predicted.celltype.l1.NK,predicted.celltype.l1.PBMC,predicted.celltype.l2.CD14_Mono,predicted.celltype.l2.CD8_TEM,predicted.celltype.l2.NK		chr18-79951460-79951959
chr18_8038914_A_G	0.030301	5.76829	Only eQTL	predicted.celltype.l1.CD8_T,predicted.celltype.l2.CD8_TEM	predicted.celltype.l1.CD8_T,predicted.celltype.l2.CD8_TEM	ENSG00000173482
chr18_8952077_C_T	0.047526	6.43944	Only caQTL (No Link)	predicted.celltype.l1.B,predicted.celltype.l2.B_naive	predicted.celltype.l1.B,predicted.celltype.l2.B_naive		chr18-8966778-8967277
chr18_9723459_A_T	0.031077	21.1976	Only caQTL (No Link)	predicted.celltype.l1.Mono,predicted.celltype.l1.PBMC,predicted.celltype.l2.CD14_Mono	predicted.celltype.l1.Mono,predicted.celltype.l1.PBMC,predicted.celltype.l2.CD14_Mono		chr18-9745598-9746097
chr18_9793043_G_T	0.033619	64.759	Only caQTL (With Link)	predicted.celltype.l1.Mono,predicted.celltype.l1.PBMC,predicted.celltype.l2.CD14_Mono	predicted.celltype.l1.Mono,predicted.celltype.l1.PBMC,predicted.celltype.l2.CD14_Mono		chr18-9792518-9793317
chr18_97958_G_A	0.065082	44.1746	Only caQTL (No Link)	predicted.celltype.l1.B,predicted.celltype.l1.CD4_T,predicted.celltype.l1.CD8_T,predicted.celltype.l1.NK,predicted.celltype.l1.PBMC,predicted.celltype.l2.CD4_Naive,predicted.celltype.l2.NK	predicted.celltype.l1.B,predicted.celltype.l1.CD4_T,predicted.celltype.l1.CD8_T,predicted.celltype.l1.NK,predicted.celltype.l1.PBMC,predicted.celltype.l2.CD4_Naive,predicted.celltype.l2.NK		chr18-93822-94886,chr18-95433-96804
chr19_1000847_C_T	0.010846	73.6	Only caQTL (With Link)	predicted.celltype.l1.PBMC	predicted.celltype.l1.PBMC		chr19-1030484-1030983
chr19_10015642_A_AG	0.029306	8.96567	Only caQTL (With Link)	predicted.celltype.l1.Mono,predicted.celltype.l2.CD14_Mono	predicted.celltype.l1.Mono,predicted.celltype.l2.CD14_Mono		chr19-9934053-9934552
chr19_1001784_C_G	0.043844	7.84972	Only caQTL (With Link)	predicted.celltype.l1.CD4_T,predicted.celltype.l1.CD8_T,predicted.celltype.l1.PBMC,predicted.celltype.l2.CD4_Naive	predicted.celltype.l1.CD4_T,predicted.celltype.l1.CD8_T,predicted.celltype.l1.PBMC,predicted.celltype.l2.CD4_Naive,predicted.celltype.l2.CD4_TCM		chr19-1020650-1021957,chr19-1001590-1002089
chr19_10177161_C_T	0.010545	131.459	Only caQTL (No Link)	predicted.celltype.l1.Mono	predicted.celltype.l1.Mono		chr19-10138707-10139206
chr19_10310746_G_A	0.011163	32.8156	Only caQTL (No Link)	predicted.celltype.l2.CD14_Mono	predicted.celltype.l2.CD14_Mono		chr19-10321431-10321930
chr19_10433264_T_A	0.023045	113.789	Only caQTL (With Link)	predicted.celltype.l1.other_T	predicted.celltype.l1.NK,predicted.celltype.l1.PBMC,predicted.celltype.l1.other_T,predicted.celltype.l2.MAIT,predicted.celltype.l2.NK		chr19-10433017-10433516
chr19_10719196_C_G	0.043074	68.2319	Only caQTL (With Link)	predicted.celltype.l1.CD8_T,predicted.celltype.l1.Mono,predicted.celltype.l2.CD14_Mono,predicted.celltype.l2.CD4_TCM,predicted.celltype.l2.CD8_TEM	predicted.celltype.l1.CD8_T,predicted.celltype.l1.Mono,predicted.celltype.l2.CD14_Mono,predicted.celltype.l2.CD4_TCM,predicted.celltype.l2.CD8_TEM		chr19-10653668-10654460
chr19_10746608_C_T	0.032546	108.946	Only caQTL (No Link)	predicted.celltype.l2.CD16_Mono	predicted.celltype.l2.CD16_Mono		chr19-10815101-10815600
chr19_11113721_C_T	0.019389	52.2557	Only eQTL	predicted.celltype.l1.Mono	predicted.celltype.l1.Mono	ENSG00000105520
chr19_11137860_G_A	0.012339	137.164	Only caQTL (With Link)	predicted.celltype.l1.CD4_T,predicted.celltype.l1.CD8_T,predicted.celltype.l1.Mono,predicted.celltype.l1.PBMC,predicted.celltype.l2.CD4_Naive	predicted.celltype.l1.CD4_T,predicted.celltype.l1.CD8_T,predicted.celltype.l1.Mono,predicted.celltype.l1.PBMC,predicted.celltype.l2.CD14_Mono,predicted.celltype.l2.CD4_Naive,predicted.celltype.l2.CD4_TCM,predicted.celltype.l2.CD8_TEM		chr19-11137378-11138123,chr19-11138495-11138994
chr19_11282527_G_A	0.018475	109.802	caQTL + eQTL (No Link)	predicted.celltype.l1.Mono,predicted.celltype.l2.CD14_Mono	predicted.celltype.l1.DC,predicted.celltype.l1.Mono,predicted.celltype.l1.PBMC,predicted.celltype.l2.CD14_Mono,predicted.celltype.l2.CD16_Mono	ENSG00000187266,ENSG00000267174,ENSG00000105514	chr19-11293648-11294147
chr19_11355379_C_CG	0.010523	14.6496	Only caQTL (With Link)	predicted.celltype.l1.CD4_T,predicted.celltype.l1.PBMC	predicted.celltype.l1.CD4_T,predicted.celltype.l1.PBMC,predicted.celltype.l2.CD4_Naive,predicted.celltype.l2.CD4_TCM		chr19-11355150-11356098
chr19_11848648_G_T	0.008457	Inf	Only caQTL (With Link)	predicted.celltype.l1.CD4_T,predicted.celltype.l1.CD8_T,predicted.celltype.l1.NK,predicted.celltype.l1.PBMC,predicted.celltype.l2.CD4_Naive,predicted.celltype.l2.CD4_TCM,predicted.celltype.l2.CD8_TEM,predicted.celltype.l2.NK	predicted.celltype.l1.CD4_T,predicted.celltype.l1.CD8_T,predicted.celltype.l1.NK,predicted.celltype.l1.PBMC,predicted.celltype.l2.CD4_Naive,predicted.celltype.l2.CD4_TCM,predicted.celltype.l2.CD8_TEM,predicted.celltype.l2.NK		chr19-11848430-11849639
chr19_11927962_TTA_T	0.014309	35.5513	Only eQTL	predicted.celltype.l1.CD4_T,predicted.celltype.l2.CD4_TCM	predicted.celltype.l1.CD4_T,predicted.celltype.l2.CD4_TCM	ENSG00000171223
chr19_11964108_G_A	0.011911	29.1063	Only caQTL (With Link)	predicted.celltype.l1.Mono,predicted.celltype.l1.PBMC,predicted.celltype.l2.CD14_Mono	predicted.celltype.l1.Mono,predicted.celltype.l1.PBMC,predicted.celltype.l2.CD14_Mono		chr19-11963816-11964315
chr19_12083265_C_T	0.013001	5.68314	Only eQTL	predicted.celltype.l1.CD4_T,predicted.celltype.l1.PBMC,predicted.celltype.l2.CD4_Naive	predicted.celltype.l1.CD4_T,predicted.celltype.l1.PBMC,predicted.celltype.l2.CD4_Naive	ENSG00000198551
chr19_12162999_C_A	0.014029	88.9128	Only caQTL (With Link)	predicted.celltype.l1.B,predicted.celltype.l1.CD4_T,predicted.celltype.l1.CD8_T,predicted.celltype.l1.Mono,predicted.celltype.l1.PBMC,predicted.celltype.l2.CD4_Naive,predicted.celltype.l2.CD4_TCM,predicted.celltype.l2.CD8_TEM	predicted.celltype.l1.B,predicted.celltype.l1.CD4_T,predicted.celltype.l1.CD8_T,predicted.celltype.l1.Mono,predicted.celltype.l1.NK,predicted.celltype.l1.PBMC,predicted.celltype.l1.other_T,predicted.celltype.l2.B_naive,predicted.celltype.l2.CD14_Mono,predicted.celltype.l2.CD4_Naive,predicted.celltype.l2.CD4_TCM,predicted.celltype.l2.CD8_TEM,predicted.celltype.l2.MAIT,predicted.celltype.l2.NK		chr19-12162759-12163553
chr19_1223245_C_T	0.024424	94.7415	Only caQTL (With Link)	predicted.celltype.l1.Mono	predicted.celltype.l1.Mono,predicted.celltype.l1.PBMC,predicted.celltype.l2.CD14_Mono		chr19-1223018-1223517
chr19_12245385_T_A	0.014289	12.6992	Only caQTL (With Link)	predicted.celltype.l1.B,predicted.celltype.l1.CD4_T,predicted.celltype.l1.CD8_T,predicted.celltype.l2.CD4_Naive,predicted.celltype.l2.CD4_TCM,predicted.celltype.l2.CD8_TEM	predicted.celltype.l1.B,predicted.celltype.l1.CD4_T,predicted.celltype.l1.CD8_T,predicted.celltype.l1.NK,predicted.celltype.l1.other_T,predicted.celltype.l2.B_naive,predicted.celltype.l2.CD14_Mono,predicted.celltype.l2.CD4_Naive,predicted.celltype.l2.CD4_TCM,predicted.celltype.l2.CD8_TEM,predicted.celltype.l2.MAIT,predicted.celltype.l2.NK		chr19-12162759-12163553
chr19_1240296_G_T	0.01454	7.7749	Only caQTL (With Link)	predicted.celltype.l1.B,predicted.celltype.l1.CD4_T,predicted.celltype.l1.CD8_T,predicted.celltype.l1.PBMC,predicted.celltype.l2.CD14_Mono,predicted.celltype.l2.CD4_Naive,predicted.celltype.l2.CD4_TCM,predicted.celltype.l2.CD8_TEM	predicted.celltype.l1.B,predicted.celltype.l1.CD4_T,predicted.celltype.l1.CD8_T,predicted.celltype.l1.NK,predicted.celltype.l1.PBMC,predicted.celltype.l2.CD14_Mono,predicted.celltype.l2.CD4_Naive,predicted.celltype.l2.CD4_TCM,predicted.celltype.l2.CD8_TEM,predicted.celltype.l2.NK		chr19-1240110-1240609
chr19_12441070_T_C	0.012314	73.3277	Only eQTL	predicted.celltype.l1.CD4_T,predicted.celltype.l1.PBMC,predicted.celltype.l2.CD4_Naive	predicted.celltype.l1.CD4_T,predicted.celltype.l1.PBMC,predicted.celltype.l2.CD4_Naive	ENSG00000180855
chr19_12495371_C_G	0.014357	33.7189	Only caQTL (With Link)	predicted.celltype.l1.B,predicted.celltype.l1.CD4_T,predicted.celltype.l1.CD8_T,predicted.celltype.l1.Mono,predicted.celltype.l1.PBMC,predicted.celltype.l2.CD14_Mono,predicted.celltype.l2.CD4_Naive,predicted.celltype.l2.CD4_TCM,predicted.celltype.l2.CD8_TEM	predicted.celltype.l1.B,predicted.celltype.l1.CD4_T,predicted.celltype.l1.CD8_T,predicted.celltype.l1.Mono,predicted.celltype.l1.PBMC,predicted.celltype.l2.CD14_Mono,predicted.celltype.l2.CD4_Naive,predicted.celltype.l2.CD4_TCM,predicted.celltype.l2.CD8_TEM		chr19-12495167-12495666,chr19-12543825-12545143
chr19_1250901_C_G	0.016126	9.12273	Only caQTL (With Link)	predicted.celltype.l1.B,predicted.celltype.l1.CD4_T,predicted.celltype.l1.CD8_T,predicted.celltype.l1.NK,predicted.celltype.l1.PBMC,predicted.celltype.l2.B_intermediate,predicted.celltype.l2.CD4_Naive,predicted.celltype.l2.CD8_TEM	predicted.celltype.l1.B,predicted.celltype.l1.CD4_T,predicted.celltype.l1.CD8_T,predicted.celltype.l1.NK,predicted.celltype.l1.PBMC,predicted.celltype.l2.B_intermediate,predicted.celltype.l2.B_naive,predicted.celltype.l2.CD4_Naive,predicted.celltype.l2.CD8_TEM,predicted.celltype.l2.NK		chr19-1250412-1251144
chr19_1253252_G_A	0.027956	70.867	Only caQTL (With Link)	predicted.celltype.l1.Mono,predicted.celltype.l2.CD14_Mono	predicted.celltype.l1.Mono,predicted.celltype.l2.CD14_Mono		chr19-1252148-1253578
chr19_12629289_A_T	0.03972	67.6194	Only caQTL (With Link)	predicted.celltype.l1.CD4_T,predicted.celltype.l1.PBMC	predicted.celltype.l1.CD4_T,predicted.celltype.l1.PBMC		chr19-12551348-12551847,chr19-12622713-12624038
chr19_12729582_CA_C	0.017595	214.27	Only caQTL (With Link)	predicted.celltype.l1.CD4_T,predicted.celltype.l1.CD8_T,predicted.celltype.l1.Mono,predicted.celltype.l1.PBMC,predicted.celltype.l2.CD4_Naive,predicted.celltype.l2.CD4_TCM,predicted.celltype.l2.CD8_TEM	predicted.celltype.l1.B,predicted.celltype.l1.CD4_T,predicted.celltype.l1.CD8_T,predicted.celltype.l1.Mono,predicted.celltype.l1.NK,predicted.celltype.l1.PBMC,predicted.celltype.l2.B_naive,predicted.celltype.l2.CD14_Mono,predicted.celltype.l2.CD4_Naive,predicted.celltype.l2.CD4_TCM,predicted.celltype.l2.CD8_TEM		chr19-12716853-12717352
chr19_12792548_C_T	0.016766	206.103	Only caQTL (No Link)	predicted.celltype.l1.B,predicted.celltype.l1.CD4_T,predicted.celltype.l1.CD8_T,predicted.celltype.l2.B_naive,predicted.celltype.l2.CD14_Mono,predicted.celltype.l2.CD4_Naive,predicted.celltype.l2.CD4_TCM,predicted.celltype.l2.CD8_TEM	predicted.celltype.l1.B,predicted.celltype.l1.CD4_T,predicted.celltype.l1.CD8_T,predicted.celltype.l1.NK,predicted.celltype.l2.B_naive,predicted.celltype.l2.CD14_Mono,predicted.celltype.l2.CD4_Naive,predicted.celltype.l2.CD4_TCM,predicted.celltype.l2.CD8_TEM		chr19-12716853-12717352
chr19_12806506_A_T	0.015875	7.41503	Only caQTL (With Link)	predicted.celltype.l1.B,predicted.celltype.l1.CD4_T,predicted.celltype.l1.CD8_T,predicted.celltype.l1.Mono,predicted.celltype.l1.PBMC,predicted.celltype.l2.CD14_Mono,predicted.celltype.l2.CD16_Mono,predicted.celltype.l2.CD4_Naive,predicted.celltype.l2.CD4_TCM,predicted.celltype.l2.CD8_TEM	predicted.celltype.l1.B,predicted.celltype.l1.CD4_T,predicted.celltype.l1.CD8_T,predicted.celltype.l1.Mono,predicted.celltype.l1.NK,predicted.celltype.l1.PBMC,predicted.celltype.l1.other_T,predicted.celltype.l2.B_naive,predicted.celltype.l2.CD14_Mono,predicted.celltype.l2.CD16_Mono,predicted.celltype.l2.CD4_Naive,predicted.celltype.l2.CD4_TCM,predicted.celltype.l2.CD8_TEM,predicted.celltype.l2.NK		chr19-12806297-12806796
chr19_12902900_TTTTG_T	0.015803	11.3357	Only caQTL (With Link)	predicted.celltype.l1.CD4_T,predicted.celltype.l1.CD8_T,predicted.celltype.l2.CD16_Mono,predicted.celltype.l2.CD4_Naive,predicted.celltype.l2.CD8_TEM	predicted.celltype.l1.CD4_T,predicted.celltype.l1.CD8_T,predicted.celltype.l1.NK,predicted.celltype.l1.other_T,predicted.celltype.l2.B_naive,predicted.celltype.l2.CD16_Mono,predicted.celltype.l2.CD4_Naive,predicted.celltype.l2.CD8_TEM,predicted.celltype.l2.NK		chr19-12806297-12806796
chr19_13138683_T_C	0.008049	96.8504	Only caQTL (With Link)	predicted.celltype.l1.CD4_T,predicted.celltype.l1.CD8_T,predicted.celltype.l1.NK,predicted.celltype.l2.CD4_Naive,predicted.celltype.l2.CD4_TCM,predicted.celltype.l2.CD8_TEM,predicted.celltype.l2.NK	predicted.celltype.l1.CD4_T,predicted.celltype.l1.CD8_T,predicted.celltype.l1.NK,predicted.celltype.l2.CD4_Naive,predicted.celltype.l2.CD4_TCM,predicted.celltype.l2.CD8_TEM,predicted.celltype.l2.NK		chr19-13151589-13152088
chr19_13151927_A_T	0.010029	137.221	Only caQTL (With Link)	predicted.celltype.l1.Mono,predicted.celltype.l1.NK,predicted.celltype.l1.PBMC,predicted.celltype.l2.B_naive,predicted.celltype.l2.CD14_Mono,predicted.celltype.l2.CD4_TCM,predicted.celltype.l2.NK	predicted.celltype.l1.B,predicted.celltype.l1.Mono,predicted.celltype.l1.NK,predicted.celltype.l1.PBMC,predicted.celltype.l2.B_naive,predicted.celltype.l2.CD14_Mono,predicted.celltype.l2.CD4_TCM,predicted.celltype.l2.NK		chr19-13151589-13152088
chr19_13721529_T_C	0.017116	6.10357	Only caQTL (No Link)	predicted.celltype.l1.PBMC	predicted.celltype.l1.PBMC		chr19-13794276-13794775
chr19_13815236_A_G	0.011233	Inf	Only caQTL (No Link)	predicted.celltype.l1.CD4_T,predicted.celltype.l2.CD4_TCM	predicted.celltype.l1.CD4_T,predicted.celltype.l2.CD4_TCM		chr19-13794276-13794775
chr19_13847905_G_A	0.024408	Inf	Only caQTL (No Link)	predicted.celltype.l1.CD4_T	predicted.celltype.l1.CD4_T		chr19-13878991-13879490
chr19_13862337_G_A	0.012463	39.317	Only caQTL (With Link)	predicted.celltype.l1.CD4_T,predicted.celltype.l1.NK,predicted.celltype.l1.PBMC,predicted.celltype.l2.CD4_Naive,predicted.celltype.l2.NK	predicted.celltype.l1.CD4_T,predicted.celltype.l1.NK,predicted.celltype.l1.PBMC,predicted.celltype.l2.CD4_Naive,predicted.celltype.l2.NK		chr19-13861345-13862644
chr19_13865376_G_A	0.01518	76.2835	Only caQTL (With Link)	predicted.celltype.l1.CD4_T,predicted.celltype.l1.PBMC	predicted.celltype.l1.CD4_T,predicted.celltype.l1.PBMC		chr19-13864741-13865240,chr19-13863839-13864338
chr19_13987544_C_T	0.007849	35.8771	Only caQTL (With Link)	predicted.celltype.l1.Mono,predicted.celltype.l1.PBMC,predicted.celltype.l2.CD14_Mono,predicted.celltype.l2.CD16_Mono	predicted.celltype.l1.Mono,predicted.celltype.l1.PBMC,predicted.celltype.l2.CD14_Mono,predicted.celltype.l2.CD16_Mono		chr19-13987348-13987847
chr19_14006383_G_T	0.014078	5.92861	Only caQTL (With Link)	predicted.celltype.l1.Mono,predicted.celltype.l1.NK,predicted.celltype.l1.PBMC,predicted.celltype.l2.CD14_Mono,predicted.celltype.l2.CD8_TEM,predicted.celltype.l2.NK	predicted.celltype.l1.Mono,predicted.celltype.l1.NK,predicted.celltype.l1.PBMC,predicted.celltype.l2.CD14_Mono,predicted.celltype.l2.CD8_TEM,predicted.celltype.l2.NK		chr19-14006120-14006852
chr19_14098279_A_G	0.013932	87.3889	Only caQTL (With Link)	predicted.celltype.l1.CD8_T,predicted.celltype.l1.NK,predicted.celltype.l1.PBMC,predicted.celltype.l2.CD8_TEM,predicted.celltype.l2.NK	predicted.celltype.l1.CD8_T,predicted.celltype.l1.NK,predicted.celltype.l1.PBMC,predicted.celltype.l2.CD8_TEM,predicted.celltype.l2.NK		chr19-14006120-14006852
chr19_1415583_GGGCACAGCCTATGGAGAGTGA_G	0.015031	27.5275	Only caQTL (With Link)	predicted.celltype.l1.CD4_T,predicted.celltype.l1.PBMC	predicted.celltype.l1.CD4_T,predicted.celltype.l1.CD8_T,predicted.celltype.l1.NK,predicted.celltype.l1.PBMC,predicted.celltype.l1.other_T,predicted.celltype.l2.CD4_Naive,predicted.celltype.l2.CD4_TCM,predicted.celltype.l2.CD8_Naive,predicted.celltype.l2.CD8_TEM,predicted.celltype.l2.MAIT,predicted.celltype.l2.NK,predicted.celltype.l2.Treg		chr19-1414946-1415858
chr19_14214284_G_C	0.087747	5.27287	Only caQTL (With Link)	predicted.celltype.l1.CD8_T	predicted.celltype.l1.CD8_T,predicted.celltype.l2.CD8_TEM		chr19-14200155-14200654
chr19_14431838_C_T	0.036149	29.6376	Only caQTL (With Link)	predicted.celltype.l1.PBMC	predicted.celltype.l1.Mono,predicted.celltype.l1.PBMC,predicted.celltype.l2.CD14_Mono		chr19-14506540-14507761,chr19-14431810-14432309
chr19_15217761_G_A	0.010906	70.2769	Only caQTL (No Link)	predicted.celltype.l1.CD8_T,predicted.celltype.l2.CD8_TEM	predicted.celltype.l1.CD8_T,predicted.celltype.l2.CD8_TEM		chr19-15274096-15274978,chr19-15242588-15243942
chr19_15356063_C_T	0.013364	19.8508	Only caQTL (No Link)	predicted.celltype.l1.PBMC	predicted.celltype.l1.PBMC		chr19-15292781-15293742
chr19_15439169_G_A	0.012559	5.59945	Only caQTL (With Link)	predicted.celltype.l1.CD4_T	predicted.celltype.l1.CD4_T		chr19-15466981-15467480
chr19_15442017_T_C	0.017634	10.806	Only caQTL (No Link)	predicted.celltype.l2.CD14_Mono	predicted.celltype.l2.CD14_Mono		chr19-15532700-15533888
chr19_15450066_C_A	0.024029	34.0064	Only caQTL (With Link)	predicted.celltype.l1.CD4_T,predicted.celltype.l1.PBMC	predicted.celltype.l1.CD4_T,predicted.celltype.l1.CD8_T,predicted.celltype.l1.PBMC,predicted.celltype.l2.CD4_Naive,predicted.celltype.l2.CD8_TEM		chr19-15449464-15450253
chr19_15549910_A_G	0.020257	Inf	Only caQTL (No Link)	predicted.celltype.l1.CD4_T,predicted.celltype.l2.CD4_Naive,predicted.celltype.l2.CD4_TCM	predicted.celltype.l1.CD4_T,predicted.celltype.l2.CD4_Naive,predicted.celltype.l2.CD4_TCM		chr19-15510500-15510999
chr19_15991067_G_A	0.024954	16.7267	Only caQTL (No Link)	predicted.celltype.l1.PBMC	predicted.celltype.l1.PBMC		chr19-16031816-16033590
chr19_16030550_C_A	0.038554	185.591	Only caQTL (No Link)	predicted.celltype.l1.DC,predicted.celltype.l1.PBMC,predicted.celltype.l2.CD14_Mono	predicted.celltype.l1.DC,predicted.celltype.l1.PBMC,predicted.celltype.l2.CD14_Mono		chr19-16030138-16030637
chr19_16173477_G_T	0.0268	13.5865	Only caQTL (No Link)	predicted.celltype.l1.CD8_T,predicted.celltype.l1.NK,predicted.celltype.l1.PBMC,predicted.celltype.l2.CD8_TEM,predicted.celltype.l2.NK	predicted.celltype.l1.CD8_T,predicted.celltype.l1.NK,predicted.celltype.l1.PBMC,predicted.celltype.l2.CD8_TEM,predicted.celltype.l2.NK		chr19-16173234-16173733
chr19_16307752_T_G	0.048786	5.39953	Only caQTL (With Link)	predicted.celltype.l1.CD8_T,predicted.celltype.l1.PBMC,predicted.celltype.l2.CD14_Mono	predicted.celltype.l1.CD8_T,predicted.celltype.l1.PBMC,predicted.celltype.l2.CD14_Mono		chr19-16331734-16332233
chr19_16324867_C_G	0.011241	155.986	Only caQTL (With Link)	predicted.celltype.l1.Mono,predicted.celltype.l2.CD14_Mono	predicted.celltype.l1.Mono,predicted.celltype.l2.CD14_Mono		chr19-16324369-16324974
chr19_16331494_A_G	0.042281	23.6357	Only caQTL (With Link)	predicted.celltype.l1.CD8_T,predicted.celltype.l1.PBMC,predicted.celltype.l2.CD8_TEM	predicted.celltype.l1.CD8_T,predicted.celltype.l1.PBMC,predicted.celltype.l2.CD8_TEM		chr19-16331734-16332233
chr19_1650756_C_A	0.018493	17.479	Only caQTL (With Link)	predicted.celltype.l1.CD4_T,predicted.celltype.l1.CD8_T,predicted.celltype.l1.PBMC,predicted.celltype.l2.CD8_TEM	predicted.celltype.l1.B,predicted.celltype.l1.CD4_T,predicted.celltype.l1.CD8_T,predicted.celltype.l1.NK,predicted.celltype.l1.PBMC,predicted.celltype.l2.CD4_Naive,predicted.celltype.l2.CD4_TCM,predicted.celltype.l2.CD8_TEM,predicted.celltype.l2.NK		chr19-1650572-1651071
chr19_16572585_A_T	0.024201	9.69246	Only caQTL (With Link)	predicted.celltype.l1.B,predicted.celltype.l1.CD4_T,predicted.celltype.l1.CD8_T,predicted.celltype.l1.Mono,predicted.celltype.l1.NK,predicted.celltype.l1.PBMC,predicted.celltype.l2.CD4_Naive,predicted.celltype.l2.CD4_TCM,predicted.celltype.l2.CD8_TEM,predicted.celltype.l2.NK	predicted.celltype.l1.B,predicted.celltype.l1.CD4_T,predicted.celltype.l1.CD8_T,predicted.celltype.l1.Mono,predicted.celltype.l1.NK,predicted.celltype.l1.PBMC,predicted.celltype.l2.CD14_Mono,predicted.celltype.l2.CD4_Naive,predicted.celltype.l2.CD4_TCM,predicted.celltype.l2.CD8_TEM,predicted.celltype.l2.NK		chr19-16571759-16572709
chr19_16641593_C_T	0.009666	70.2087	Only caQTL (No Link)	predicted.celltype.l1.CD4_T,predicted.celltype.l2.CD4_Naive	predicted.celltype.l1.CD4_T,predicted.celltype.l2.CD4_Naive		chr19-16560924-16561423
chr19_16899969_T_C	0.027913	6.21971	Only caQTL (With Link)	predicted.celltype.l1.Mono,predicted.celltype.l1.NK,predicted.celltype.l1.PBMC	predicted.celltype.l1.Mono,predicted.celltype.l1.NK,predicted.celltype.l1.PBMC,predicted.celltype.l2.CD14_Mono,predicted.celltype.l2.CD16_Mono		chr19-16899598-16900097
chr19_17167045_G_A	0.01542	6.6507	Only caQTL (With Link)	predicted.celltype.l1.CD8_T	predicted.celltype.l1.CD8_T,predicted.celltype.l1.PBMC,predicted.celltype.l2.CD8_TEM		chr19-17160891-17161390
chr19_1730568_C_T	0.008465	6.24438	Only caQTL (No Link)	predicted.celltype.l1.CD4_T,predicted.celltype.l1.NK,predicted.celltype.l2.NK	predicted.celltype.l1.CD4_T,predicted.celltype.l1.NK,predicted.celltype.l2.NK		chr19-1725472-1725971
chr19_17512015_T_G	0.017974	5.92767	Only caQTL (With Link)	predicted.celltype.l1.CD4_T,predicted.celltype.l1.CD8_T,predicted.celltype.l1.Mono,predicted.celltype.l1.NK,predicted.celltype.l1.PBMC,predicted.celltype.l2.CD14_Mono,predicted.celltype.l2.CD16_Mono,predicted.celltype.l2.CD4_Naive,predicted.celltype.l2.CD4_TCM,predicted.celltype.l2.CD8_TEM	predicted.celltype.l1.CD4_T,predicted.celltype.l1.CD8_T,predicted.celltype.l1.Mono,predicted.celltype.l1.NK,predicted.celltype.l1.PBMC,predicted.celltype.l2.CD14_Mono,predicted.celltype.l2.CD16_Mono,predicted.celltype.l2.CD4_Naive,predicted.celltype.l2.CD4_TCM,predicted.celltype.l2.CD8_TEM,predicted.celltype.l2.NK		chr19-17511924-17512423
chr19_17512305_C_T	0.00929	115.385	Only caQTL (With Link)	predicted.celltype.l1.B,predicted.celltype.l1.CD4_T,predicted.celltype.l1.CD8_T,predicted.celltype.l1.DC,predicted.celltype.l1.Mono,predicted.celltype.l1.NK,predicted.celltype.l1.PBMC,predicted.celltype.l2.B_intermediate,predicted.celltype.l2.B_naive,predicted.celltype.l2.CD14_Mono,predicted.celltype.l2.CD16_Mono,predicted.celltype.l2.CD4_Naive,predicted.celltype.l2.CD8_TEM	predicted.celltype.l1.B,predicted.celltype.l1.CD4_T,predicted.celltype.l1.CD8_T,predicted.celltype.l1.DC,predicted.celltype.l1.Mono,predicted.celltype.l1.NK,predicted.celltype.l1.PBMC,predicted.celltype.l2.B_intermediate,predicted.celltype.l2.B_naive,predicted.celltype.l2.CD14_Mono,predicted.celltype.l2.CD16_Mono,predicted.celltype.l2.CD4_Naive,predicted.celltype.l2.CD8_TEM,predicted.celltype.l2.NK		chr19-17511924-17512423
chr19_1762046_C_T	0.014701	10.7142	Only caQTL (With Link)	predicted.celltype.l1.other_T	predicted.celltype.l1.other_T,predicted.celltype.l2.MAIT		chr19-1855258-1855757
chr19_17717537_G_A	0.00871	Inf	Only caQTL (With Link)	predicted.celltype.l1.Mono,predicted.celltype.l1.PBMC,predicted.celltype.l2.CD14_Mono	predicted.celltype.l1.Mono,predicted.celltype.l1.PBMC,predicted.celltype.l2.CD14_Mono		chr19-17717317-17717816
chr19_17819024_G_A	0.011966	11.8116	Only caQTL (No Link)	predicted.celltype.l1.Mono,predicted.celltype.l2.CD14_Mono	predicted.celltype.l1.Mono,predicted.celltype.l2.CD14_Mono		chr19-17827607-17828351,chr19-17775896-17776964
chr19_17821436_G_C	0.00844	6.06296	Only caQTL (With Link)	predicted.celltype.l1.Mono,predicted.celltype.l1.PBMC,predicted.celltype.l2.CD14_Mono	predicted.celltype.l1.Mono,predicted.celltype.l1.PBMC,predicted.celltype.l2.CD14_Mono		chr19-17779112-17779932
chr19_18022246_C_T	0.011427	24.9625	Only caQTL (With Link)	predicted.celltype.l1.CD4_T,predicted.celltype.l1.CD8_T,predicted.celltype.l1.PBMC,predicted.celltype.l2.CD4_TCM	predicted.celltype.l1.CD4_T,predicted.celltype.l1.CD8_T,predicted.celltype.l1.PBMC,predicted.celltype.l2.CD4_TCM		chr19-18022059-18022558
chr19_18101799_C_T	0.010793	12.0276	Only caQTL (With Link)	predicted.celltype.l1.PBMC,predicted.celltype.l2.CD14_Mono	predicted.celltype.l1.CD4_T,predicted.celltype.l1.PBMC,predicted.celltype.l2.CD14_Mono,predicted.celltype.l2.CD4_TCM		chr19-18073163-18073662,chr19-18022059-18022558
chr19_18157363_ACGGCCCCACGTGGGGCGGCTGCC_A	0.015395	149.924	Only caQTL (With Link)	predicted.celltype.l1.Mono,predicted.celltype.l2.CD14_Mono	predicted.celltype.l1.Mono,predicted.celltype.l1.PBMC,predicted.celltype.l2.CD14_Mono		chr19-18157008-18157507
chr19_18274947_G_A	0.019528	121.903	Only caQTL (With Link)	predicted.celltype.l1.Mono,predicted.celltype.l2.CD14_Mono	predicted.celltype.l1.Mono,predicted.celltype.l2.CD14_Mono		chr19-18274275-18275253
chr19_18291554_G_A	0.010583	5.66697	Positional Cascade	predicted.celltype.l1.CD4_T,predicted.celltype.l1.NK,predicted.celltype.l1.PBMC,predicted.celltype.l2.CD8_TEM	predicted.celltype.l1.CD4_T,predicted.celltype.l1.NK,predicted.celltype.l1.PBMC,predicted.celltype.l2.CD4_Naive,predicted.celltype.l2.CD8_TEM	ENSG00000130522		chr19-18291494-18292564->ENSG00000130522
chr19_18380501_C_T	0.021823	12.8097	Only caQTL (With Link)	predicted.celltype.l1.Mono,predicted.celltype.l1.PBMC,predicted.celltype.l2.CD14_Mono	predicted.celltype.l1.Mono,predicted.celltype.l1.PBMC,predicted.celltype.l2.CD14_Mono,predicted.celltype.l2.CD16_Mono		chr19-18379654-18380824
chr19_18392588_C_A	0.015627	79.8442	Only caQTL (With Link)	predicted.celltype.l1.Mono,predicted.celltype.l1.PBMC,predicted.celltype.l2.CD14_Mono	predicted.celltype.l1.Mono,predicted.celltype.l1.PBMC,predicted.celltype.l2.CD14_Mono,predicted.celltype.l2.CD16_Mono		chr19-18392367-18392866
chr19_18402925_G_A	0.033222	5.5186	Only caQTL (With Link)	predicted.celltype.l1.Mono,predicted.celltype.l2.CD14_Mono	predicted.celltype.l1.B,predicted.celltype.l1.Mono,predicted.celltype.l1.PBMC,predicted.celltype.l2.B_intermediate,predicted.celltype.l2.B_naive,predicted.celltype.l2.CD14_Mono,predicted.celltype.l2.CD16_Mono		chr19-18402732-18403231
chr19_18429389_C_T	0.02083	26.751	Only caQTL (With Link)	predicted.celltype.l1.Mono,predicted.celltype.l1.PBMC,predicted.celltype.l2.CD14_Mono	predicted.celltype.l1.Mono,predicted.celltype.l1.PBMC,predicted.celltype.l2.CD14_Mono,predicted.celltype.l2.CD16_Mono		chr19-18379654-18380824
chr19_18477911_G_C	0.008499	Inf	Only caQTL (With Link)	predicted.celltype.l1.CD8_T,predicted.celltype.l2.CD8_TEM,predicted.celltype.l2.NK	predicted.celltype.l1.CD4_T,predicted.celltype.l1.CD8_T,predicted.celltype.l1.NK,predicted.celltype.l1.PBMC,predicted.celltype.l1.other_T,predicted.celltype.l2.CD4_TCM,predicted.celltype.l2.CD8_TEM,predicted.celltype.l2.MAIT,predicted.celltype.l2.NK		chr19-18477845-18478344,chr19-18477031-18477815
chr19_1853596_G_A	0.014215	25.7824	Only caQTL (With Link)	predicted.celltype.l1.PBMC	predicted.celltype.l1.Mono,predicted.celltype.l1.PBMC		chr19-1853257-1853756
chr19_18579749_T_C	0.016517	12.8508	Only caQTL (No Link)	predicted.celltype.l1.CD4_T	predicted.celltype.l1.CD4_T		chr19-18483471-18483970
chr19_18663891_G_A	0.043429	5.31264	Only caQTL (No Link)	predicted.celltype.l1.PBMC,predicted.celltype.l2.CD4_Naive	predicted.celltype.l1.PBMC,predicted.celltype.l2.CD4_Naive		chr19-18663890-18664389
chr19_18896239_G_T	0.023581	222.607	Only caQTL (With Link)	predicted.celltype.l1.CD8_T,predicted.celltype.l1.Mono,predicted.celltype.l1.PBMC,predicted.celltype.l2.B_naive,predicted.celltype.l2.CD14_Mono	predicted.celltype.l1.B,predicted.celltype.l1.CD4_T,predicted.celltype.l1.CD8_T,predicted.celltype.l1.Mono,predicted.celltype.l1.PBMC,predicted.celltype.l2.B_naive,predicted.celltype.l2.CD14_Mono,predicted.celltype.l2.CD8_TEM		chr19-18894629-18896143
chr19_18949676_C_T	0.021322	69.0337	Only caQTL (With Link)	predicted.celltype.l1.CD8_T	predicted.celltype.l1.CD8_T,predicted.celltype.l1.PBMC,predicted.celltype.l2.CD8_TEM		chr19-18949376-18949875
chr19_19365130_C_T	0.038021	25.8039	Only caQTL (With Link)	predicted.celltype.l1.B,predicted.celltype.l1.CD4_T,predicted.celltype.l1.CD8_T,predicted.celltype.l1.Mono,predicted.celltype.l1.PBMC,predicted.celltype.l1.other_T,predicted.celltype.l2.CD14_Mono,predicted.celltype.l2.CD4_Naive,predicted.celltype.l2.CD4_TCM,predicted.celltype.l2.CD8_TEM,predicted.celltype.l2.MAIT	predicted.celltype.l1.B,predicted.celltype.l1.CD4_T,predicted.celltype.l1.CD8_T,predicted.celltype.l1.Mono,predicted.celltype.l1.NK,predicted.celltype.l1.PBMC,predicted.celltype.l1.other_T,predicted.celltype.l2.B_intermediate,predicted.celltype.l2.B_naive,predicted.celltype.l2.CD14_Mono,predicted.celltype.l2.CD16_Mono,predicted.celltype.l2.CD4_Naive,predicted.celltype.l2.CD4_TCM,predicted.celltype.l2.CD8_Naive,predicted.celltype.l2.CD8_TEM,predicted.celltype.l2.MAIT,predicted.celltype.l2.NK		chr19-19364416-19365331
chr19_19485324_G_A	0.037868	244.85	Only caQTL (With Link)	predicted.celltype.l1.B,predicted.celltype.l2.B_intermediate,predicted.celltype.l2.B_naive	predicted.celltype.l1.B,predicted.celltype.l1.PBMC,predicted.celltype.l2.B_intermediate,predicted.celltype.l2.B_naive		chr19-19485064-19485563
chr19_19649598_G_A	0.02595	31.8156	Only caQTL (No Link)	predicted.celltype.l1.NK,predicted.celltype.l2.NK	predicted.celltype.l1.NK,predicted.celltype.l2.NK		chr19-19649125-19650561
chr19_19659072_G_A	0.02143	71.7805	Only caQTL (No Link)	predicted.celltype.l2.B_naive	predicted.celltype.l2.B_naive		chr19-19661856-19662355
chr19_19668332_C_T	0.026066	94.7785	caQTL + eQTL (No Link)	predicted.celltype.l1.B	predicted.celltype.l1.B,predicted.celltype.l1.CD4_T,predicted.celltype.l1.CD8_T,predicted.celltype.l1.PBMC,predicted.celltype.l2.B_intermediate,predicted.celltype.l2.B_naive,predicted.celltype.l2.CD4_Naive,predicted.celltype.l2.CD4_TCM,predicted.celltype.l2.CD8_Naive	ENSG00000181896	chr19-19668083-19669427
chr19_2010684_G_A	0.015068	9.6672	Only caQTL (With Link)	predicted.celltype.l1.CD4_T,predicted.celltype.l1.CD8_T,predicted.celltype.l1.PBMC,predicted.celltype.l2.CD8_TEM	predicted.celltype.l1.CD4_T,predicted.celltype.l1.CD8_T,predicted.celltype.l1.PBMC,predicted.celltype.l1.other_T,predicted.celltype.l2.CD8_TEM,predicted.celltype.l2.MAIT		chr19-1939109-1939608,chr19-2017207-2017706
chr19_20158575_G_A	0.011443	Inf	Only caQTL (With Link)	predicted.celltype.l1.CD4_T,predicted.celltype.l1.CD8_T,predicted.celltype.l1.PBMC,predicted.celltype.l2.CD8_TEM	predicted.celltype.l1.CD4_T,predicted.celltype.l1.CD8_T,predicted.celltype.l1.PBMC,predicted.celltype.l2.CD8_TEM		chr19-20166888-20167669,chr19-20077668-20078620,chr19-20237960-20238753
chr19_2031742_T_C	0.018135	7.15424	caQTL + eQTL (No Link)	predicted.celltype.l1.PBMC	predicted.celltype.l1.CD4_T,predicted.celltype.l1.PBMC	ENSG00000133243	chr19-2043806-2044305
chr19_2032365_G_A	0.010371	76.552	Only caQTL (With Link)	predicted.celltype.l1.CD8_T	predicted.celltype.l1.CD8_T,predicted.celltype.l2.CD8_TEM		chr19-1939109-1939608
chr19_2041347_C_T	0.035243	17.9319	Only caQTL (With Link)	predicted.celltype.l1.PBMC	predicted.celltype.l1.PBMC		chr19-2014424-2015744
chr19_2061571_G_C	0.010793	8.67274	Only caQTL (With Link)	predicted.celltype.l1.B,predicted.celltype.l1.CD4_T,predicted.celltype.l1.CD8_T,predicted.celltype.l1.Mono,predicted.celltype.l1.PBMC,predicted.celltype.l2.B_naive,predicted.celltype.l2.CD14_Mono,predicted.celltype.l2.CD4_Naive,predicted.celltype.l2.CD4_TCM,predicted.celltype.l2.CD8_TEM,predicted.celltype.l2.NK	predicted.celltype.l1.B,predicted.celltype.l1.CD4_T,predicted.celltype.l1.CD8_T,predicted.celltype.l1.Mono,predicted.celltype.l1.NK,predicted.celltype.l1.PBMC,predicted.celltype.l2.B_naive,predicted.celltype.l2.CD14_Mono,predicted.celltype.l2.CD4_Naive,predicted.celltype.l2.CD4_TCM,predicted.celltype.l2.CD8_TEM,predicted.celltype.l2.NK		chr19-2060770-2062183
chr19_2063561_G_A	0.050669	64.8976	Only caQTL (With Link)	predicted.celltype.l1.PBMC,predicted.celltype.l2.CD8_TEM	predicted.celltype.l1.CD8_T,predicted.celltype.l1.PBMC,predicted.celltype.l2.CD8_TEM		chr19-2017207-2017706
chr19_20921774_A_G	0.050879	5.35747	Only caQTL (With Link)	predicted.celltype.l1.PBMC	predicted.celltype.l1.PBMC		chr19-20999606-21000402
chr19_20955458_G_C	0.00907	6.16725	Only caQTL (With Link)	predicted.celltype.l1.PBMC	predicted.celltype.l1.PBMC		chr19-21028076-21028897
chr19_2099768_G_A	0.031087	6.82995	Only caQTL (No Link)	predicted.celltype.l1.Mono	predicted.celltype.l1.Mono		chr19-2187093-2188481
chr19_21005943_C_G	0.037535	17.6284	Only caQTL (With Link)	predicted.celltype.l1.CD8_T,predicted.celltype.l1.Mono,predicted.celltype.l1.PBMC,predicted.celltype.l2.CD14_Mono,predicted.celltype.l2.CD8_TEM	predicted.celltype.l1.CD8_T,predicted.celltype.l1.Mono,predicted.celltype.l1.PBMC,predicted.celltype.l2.CD14_Mono,predicted.celltype.l2.CD8_TEM,predicted.celltype.l2.MAIT		chr19-20999606-21000402,chr19-20922951-20923735,chr19-21028076-21028897
chr19_21146424_AAAAG_A	0.019798	59.1919	Only caQTL (No Link)	predicted.celltype.l1.CD4_T,predicted.celltype.l1.Mono,predicted.celltype.l1.PBMC,predicted.celltype.l2.CD14_Mono	predicted.celltype.l1.CD4_T,predicted.celltype.l1.Mono,predicted.celltype.l1.PBMC,predicted.celltype.l2.CD14_Mono		chr19-21202826-21203325
chr19_21203072_G_A	0.017481	15.3556	Only caQTL (No Link)	predicted.celltype.l1.B,predicted.celltype.l1.CD4_T,predicted.celltype.l1.CD8_T,predicted.celltype.l1.Mono,predicted.celltype.l1.NK,predicted.celltype.l1.PBMC,predicted.celltype.l2.CD14_Mono,predicted.celltype.l2.CD4_Naive,predicted.celltype.l2.CD4_TCM,predicted.celltype.l2.CD8_TEM,predicted.celltype.l2.NK	predicted.celltype.l1.B,predicted.celltype.l1.CD4_T,predicted.celltype.l1.CD8_T,predicted.celltype.l1.Mono,predicted.celltype.l1.NK,predicted.celltype.l1.PBMC,predicted.celltype.l2.CD14_Mono,predicted.celltype.l2.CD4_Naive,predicted.celltype.l2.CD4_TCM,predicted.celltype.l2.CD8_TEM,predicted.celltype.l2.NK		chr19-21202826-21203325
chr19_21262352_C_A	0.046183	9.64485	Only caQTL (With Link)	predicted.celltype.l1.DC,predicted.celltype.l1.Mono,predicted.celltype.l1.PBMC,predicted.celltype.l2.CD14_Mono,predicted.celltype.l2.CD16_Mono	predicted.celltype.l1.CD4_T,predicted.celltype.l1.DC,predicted.celltype.l1.Mono,predicted.celltype.l1.PBMC,predicted.celltype.l2.CD14_Mono,predicted.celltype.l2.CD16_Mono,predicted.celltype.l2.CD4_Naive		chr19-21202826-21203325,chr19-21314613-21315112,chr19-21308404-21309458,chr19-21328822-21329674
chr19_21295973_G_T	0.047515	5.49207	Only caQTL (With Link)	predicted.celltype.l1.DC	predicted.celltype.l1.CD4_T,predicted.celltype.l1.DC,predicted.celltype.l2.CD4_Naive		chr19-21202826-21203325,chr19-21314613-21315112
chr19_21380077_A_T	0.017409	46.0428	Only caQTL (With Link)	predicted.celltype.l1.DC,predicted.celltype.l1.Mono,predicted.celltype.l1.PBMC,predicted.celltype.l2.CD14_Mono,predicted.celltype.l2.CD16_Mono	predicted.celltype.l1.DC,predicted.celltype.l1.Mono,predicted.celltype.l1.PBMC,predicted.celltype.l2.CD14_Mono,predicted.celltype.l2.CD16_Mono		chr19-21314613-21315112,chr19-21308404-21309458,chr19-21396803-21397596,chr19-21321081-21321580
chr19_21384068_A_T	0.014487	Inf	Only caQTL (With Link)	predicted.celltype.l1.DC,predicted.celltype.l1.Mono,predicted.celltype.l1.PBMC,predicted.celltype.l2.CD14_Mono,predicted.celltype.l2.CD16_Mono	predicted.celltype.l1.DC,predicted.celltype.l1.Mono,predicted.celltype.l1.PBMC,predicted.celltype.l2.CD14_Mono,predicted.celltype.l2.CD16_Mono		chr19-21314613-21315112,chr19-21308404-21309458,chr19-21396803-21397596,chr19-21321081-21321580
chr19_21485679_G_C	0.014675	71.7261	Only caQTL (With Link)	predicted.celltype.l1.B,predicted.celltype.l1.CD4_T,predicted.celltype.l1.CD8_T,predicted.celltype.l1.DC,predicted.celltype.l1.Mono,predicted.celltype.l1.NK,predicted.celltype.l1.PBMC,predicted.celltype.l2.B_intermediate,predicted.celltype.l2.B_naive,predicted.celltype.l2.CD14_Mono,predicted.celltype.l2.CD16_Mono,predicted.celltype.l2.CD4_Naive,predicted.celltype.l2.CD4_TCM,predicted.celltype.l2.CD8_TEM,predicted.celltype.l2.NK	predicted.celltype.l1.B,predicted.celltype.l1.CD4_T,predicted.celltype.l1.CD8_T,predicted.celltype.l1.DC,predicted.celltype.l1.Mono,predicted.celltype.l1.NK,predicted.celltype.l1.PBMC,predicted.celltype.l1.other_T,predicted.celltype.l2.B_intermediate,predicted.celltype.l2.B_naive,predicted.celltype.l2.CD14_Mono,predicted.celltype.l2.CD16_Mono,predicted.celltype.l2.CD4_Naive,predicted.celltype.l2.CD4_TCM,predicted.celltype.l2.CD8_Naive,predicted.celltype.l2.CD8_TEM,predicted.celltype.l2.MAIT,predicted.celltype.l2.NK		chr19-21474537-21475312,chr19-21463428-21464224,chr19-21473995-21474494
chr19_21502101_CAATAGGGCTCTATAGCAGATTATACCATAAAAACTATGCTTACACAATAGACTTTAAGTTTTCTCACAAAGTTATGCTAAATATAATTTCTTTT_C	0.016894	Inf	Only caQTL (With Link)	predicted.celltype.l1.Mono,predicted.celltype.l2.CD14_Mono	predicted.celltype.l1.Mono,predicted.celltype.l1.PBMC,predicted.celltype.l2.CD14_Mono		chr19-21487973-21488472,chr19-21492910-21493409,chr19-21586187-21587224
chr19_21520060_T_A	0.007634	6.43937	Only caQTL (With Link)	predicted.celltype.l1.PBMC	predicted.celltype.l1.PBMC		chr19-21593908-21594907
chr19_21550985_A_G	0.036735	20.3969	Only caQTL (No Link)	predicted.celltype.l1.CD4_T,predicted.celltype.l2.CD4_TCM	predicted.celltype.l1.CD4_T,predicted.celltype.l2.CD4_TCM		chr19-21463428-21464224
chr19_21556537_CTTTTT_C	0.018122	11.464	Only caQTL (With Link)	predicted.celltype.l1.Mono,predicted.celltype.l2.CD14_Mono,predicted.celltype.l2.CD4_TCM	predicted.celltype.l1.Mono,predicted.celltype.l2.CD14_Mono,predicted.celltype.l2.CD4_TCM		chr19-21506403-21507048,chr19-21568778-21569942
chr19_21631843_T_G	0.018489	90.5061	Only caQTL (No Link)	predicted.celltype.l1.CD4_T,predicted.celltype.l1.PBMC	predicted.celltype.l1.CD4_T,predicted.celltype.l1.PBMC		chr19-21678085-21678584
chr19_21752327_T_C	0.017791	86.345	Only caQTL (With Link)	predicted.celltype.l1.Mono,predicted.celltype.l2.CD14_Mono	predicted.celltype.l1.CD4_T,predicted.celltype.l1.Mono,predicted.celltype.l1.PBMC,predicted.celltype.l2.CD14_Mono		chr19-21678085-21678584,chr19-21767064-21767877
chr19_21782803_A_G	0.030878	89.4246	Only caQTL (With Link)	predicted.celltype.l1.PBMC	predicted.celltype.l1.PBMC		chr19-21835711-21836501
chr19_23745394_T_C	0.033229	16.0609	Only caQTL (No Link)	predicted.celltype.l1.CD4_T,predicted.celltype.l1.PBMC,predicted.celltype.l2.CD4_Naive,predicted.celltype.l2.CD4_TCM,predicted.celltype.l2.CD8_TEM	predicted.celltype.l1.CD4_T,predicted.celltype.l1.PBMC,predicted.celltype.l2.CD4_Naive,predicted.celltype.l2.CD4_TCM,predicted.celltype.l2.CD8_TEM		chr19-23817465-23817964
chr19_2463683_C_T	0.013265	5.91458	Only caQTL (No Link)	predicted.celltype.l1.CD8_T,predicted.celltype.l2.CD8_TEM	predicted.celltype.l1.CD8_T,predicted.celltype.l2.CD8_TEM		chr19-2452592-2453376
chr19_2587678_C_T	0.018231	9.92303	Only caQTL (No Link)	predicted.celltype.l1.CD4_T	predicted.celltype.l1.CD4_T		chr19-2668142-2668641
chr19_2752696_G_A	0.01754	6.58357	Only caQTL (No Link)	predicted.celltype.l1.NK,predicted.celltype.l2.NK	predicted.celltype.l1.NK,predicted.celltype.l2.NK		chr19-2760544-2761531
chr19_27550861_C_G	0.012909	9.36031	Only eQTL	predicted.celltype.l1.PBMC,predicted.celltype.l2.B_intermediate	predicted.celltype.l1.PBMC,predicted.celltype.l2.B_intermediate	ENSG00000267575,ENSG00000261824
chr19_2765019_G_A	0.062825	62.5158	Only caQTL (With Link)	predicted.celltype.l1.B,predicted.celltype.l1.CD4_T,predicted.celltype.l1.Mono,predicted.celltype.l1.PBMC,predicted.celltype.l1.other_T,predicted.celltype.l2.CD4_Naive,predicted.celltype.l2.MAIT	predicted.celltype.l1.B,predicted.celltype.l1.CD4_T,predicted.celltype.l1.Mono,predicted.celltype.l1.PBMC,predicted.celltype.l1.other_T,predicted.celltype.l2.B_intermediate,predicted.celltype.l2.B_naive,predicted.celltype.l2.CD14_Mono,predicted.celltype.l2.CD16_Mono,predicted.celltype.l2.CD4_Naive,predicted.celltype.l2.CD8_Naive,predicted.celltype.l2.MAIT,predicted.celltype.l2.Treg		chr19-2785161-2785660
chr19_2856795_G_A	0.012049	Inf	Only caQTL (With Link)	predicted.celltype.l1.CD4_T,predicted.celltype.l1.PBMC	predicted.celltype.l1.CD4_T,predicted.celltype.l1.PBMC		chr19-2856655-2857482
chr19_29253386_G_A	0.011524	146.544	Only caQTL (With Link)	predicted.celltype.l1.CD8_T,predicted.celltype.l2.CD8_TEM	predicted.celltype.l1.CD4_T,predicted.celltype.l1.CD8_T,predicted.celltype.l1.Mono,predicted.celltype.l1.PBMC,predicted.celltype.l1.other_T,predicted.celltype.l2.CD14_Mono,predicted.celltype.l2.CD8_TEM,predicted.celltype.l2.MAIT		chr19-29285856-29286355,chr19-29302468-29302967,chr19-29293864-29294764,chr19-29302994-29303777,chr19-29277062-29277561,chr19-29263269-29263768
chr19_29286009_C_G	0.011511	146.655	Only caQTL (No Link)	predicted.celltype.l1.CD4_T,predicted.celltype.l1.CD8_T,predicted.celltype.l1.PBMC,predicted.celltype.l2.CD8_TEM	predicted.celltype.l1.CD4_T,predicted.celltype.l1.CD8_T,predicted.celltype.l1.Mono,predicted.celltype.l1.PBMC,predicted.celltype.l1.other_T,predicted.celltype.l2.CD14_Mono,predicted.celltype.l2.CD8_TEM,predicted.celltype.l2.MAIT		chr19-29285856-29286355,chr19-29302468-29302967,chr19-29302994-29303777,chr19-29293864-29294764,chr19-29277062-29277561,chr19-29263269-29263768
chr19_29636156_C_T	0.011061	13.8707	Only caQTL (With Link)	predicted.celltype.l1.CD8_T,predicted.celltype.l1.PBMC,predicted.celltype.l2.CD8_TEM	predicted.celltype.l1.CD8_T,predicted.celltype.l1.NK,predicted.celltype.l1.PBMC,predicted.celltype.l2.CD8_TEM,predicted.celltype.l2.NK		chr19-29622088-29622870,chr19-29620921-29621420
chr19_29716877_G_A	0.023482	101.853	Only caQTL (No Link)	predicted.celltype.l1.CD8_T,predicted.celltype.l1.PBMC	predicted.celltype.l1.CD8_T,predicted.celltype.l1.PBMC,predicted.celltype.l2.CD8_TEM		chr19-29623548-29624740
chr19_3122944_A_AC	0.030652	13.1212	Only caQTL (With Link)	predicted.celltype.l1.Mono,predicted.celltype.l1.PBMC,predicted.celltype.l2.CD14_Mono	predicted.celltype.l1.Mono,predicted.celltype.l1.PBMC,predicted.celltype.l2.CD14_Mono		chr19-3169480-3169979
chr19_31339505_G_A	0.028762	5.02247	Only caQTL (With Link)	predicted.celltype.l1.Mono,predicted.celltype.l2.CD14_Mono	predicted.celltype.l1.Mono,predicted.celltype.l1.PBMC,predicted.celltype.l2.CD14_Mono		chr19-31339301-31339800
chr19_3139905_G_A	0.008847	6.6309	Only caQTL (With Link)	predicted.celltype.l1.CD4_T,predicted.celltype.l1.PBMC,predicted.celltype.l2.CD8_TEM	predicted.celltype.l1.CD4_T,predicted.celltype.l1.PBMC,predicted.celltype.l2.B_naive,predicted.celltype.l2.CD8_TEM		chr19-3154993-3155492,chr19-3178166-3179986
chr19_3158937_C_T	0.012925	5.10607	Only caQTL (With Link)	predicted.celltype.l1.B,predicted.celltype.l1.CD4_T,predicted.celltype.l1.PBMC	predicted.celltype.l1.B,predicted.celltype.l1.CD4_T,predicted.celltype.l1.PBMC,predicted.celltype.l2.B_naive		chr19-3178166-3179986
chr19_3179519_C_T	0.054222	5.82407	Only caQTL (No Link)	predicted.celltype.l1.PBMC	predicted.celltype.l1.PBMC		chr19-3243970-3244469,chr19-3250663-3251162
chr19_3216372_C_T	0.011344	5.26433	Only caQTL (No Link)	predicted.celltype.l2.CD14_Mono	predicted.celltype.l2.CD14_Mono		chr19-3195931-3197265
chr19_32573054_G_A	0.013714	112.397	Only caQTL (No Link)	predicted.celltype.l1.NK,predicted.celltype.l2.NK	predicted.celltype.l1.NK,predicted.celltype.l2.NK		chr19-32572428-32573405
chr19_33177054_G_T	0.033105	130.718	Only caQTL (With Link)	predicted.celltype.l1.CD4_T,predicted.celltype.l1.Mono,predicted.celltype.l1.PBMC	predicted.celltype.l1.CD4_T,predicted.celltype.l1.CD8_T,predicted.celltype.l1.Mono,predicted.celltype.l1.NK,predicted.celltype.l1.PBMC,predicted.celltype.l2.CD14_Mono,predicted.celltype.l2.CD4_Naive,predicted.celltype.l2.CD4_TCM,predicted.celltype.l2.CD8_TEM,predicted.celltype.l2.NK		chr19-33176681-33177805
chr19_33686746_C_T	0.022134	152.699	Only caQTL (No Link)	predicted.celltype.l1.CD4_T	predicted.celltype.l1.CD4_T		chr19-33771503-33772002
chr19_34139482_A_G	0.008973	50.3229	Only caQTL (With Link)	predicted.celltype.l1.PBMC	predicted.celltype.l1.PBMC		chr19-34172905-34173404
chr19_3434567_G_A	0.045719	21.6147	Only caQTL (No Link)	predicted.celltype.l1.NK,predicted.celltype.l2.CD4_Naive,predicted.celltype.l2.NK	predicted.celltype.l1.NK,predicted.celltype.l2.CD4_Naive,predicted.celltype.l2.NK		chr19-3500431-3501192,chr19-3369379-3369878
chr19_3448610_G_A	0.017397	36.9962	Only caQTL (No Link)	predicted.celltype.l1.PBMC	predicted.celltype.l1.PBMC		chr19-3428479-3428978
chr19_35133040_C_T	0.011551	20.263	Only caQTL (With Link)	predicted.celltype.l1.CD4_T,predicted.celltype.l1.PBMC,predicted.celltype.l2.CD4_Naive	predicted.celltype.l1.CD4_T,predicted.celltype.l1.PBMC,predicted.celltype.l2.CD4_Naive		chr19-35142909-35143408
chr19_35223306_A_T	0.010635	24.3245	Only caQTL (With Link)	predicted.celltype.l1.Mono,predicted.celltype.l2.CD14_Mono	predicted.celltype.l1.Mono,predicted.celltype.l2.CD14_Mono		chr19-35222542-35223730
chr19_35470226_C_T	0.010728	68.6486	Only caQTL (No Link)	predicted.celltype.l1.B,predicted.celltype.l1.PBMC,predicted.celltype.l2.B_naive	predicted.celltype.l1.B,predicted.celltype.l1.PBMC,predicted.celltype.l2.B_naive		chr19-35408379-35408878
chr19_3551465_C_T	0.033536	43.6048	Only caQTL (With Link)	predicted.celltype.l1.CD4_T,predicted.celltype.l1.PBMC	predicted.celltype.l1.CD4_T,predicted.celltype.l1.PBMC,predicted.celltype.l2.CD4_Naive,predicted.celltype.l2.CD4_TCM		chr19-3554238-3554737
chr19_35545596_C_T	0.020516	53.0871	Only caQTL (With Link)	predicted.celltype.l1.CD4_T,predicted.celltype.l1.Mono,predicted.celltype.l1.PBMC,predicted.celltype.l2.CD14_Mono	predicted.celltype.l1.CD4_T,predicted.celltype.l1.Mono,predicted.celltype.l1.PBMC,predicted.celltype.l2.CD14_Mono		chr19-35545341-35545840
chr19_35665311_G_A	0.040668	8.46277	Only caQTL (With Link)	predicted.celltype.l2.CD4_Naive,predicted.celltype.l2.CD4_TCM	predicted.celltype.l1.B,predicted.celltype.l1.NK,predicted.celltype.l2.B_naive,predicted.celltype.l2.CD16_Mono,predicted.celltype.l2.CD4_Naive,predicted.celltype.l2.CD4_TCM,predicted.celltype.l2.CD8_Naive,predicted.celltype.l2.NK		chr19-35673046-35673929
chr19_35673534_G_C	0.040395	8.11901	Only caQTL (With Link)	predicted.celltype.l1.CD8_T,predicted.celltype.l1.PBMC,predicted.celltype.l2.CD14_Mono,predicted.celltype.l2.CD4_Naive,predicted.celltype.l2.CD4_TCM,predicted.celltype.l2.CD8_TEM	predicted.celltype.l1.B,predicted.celltype.l1.CD4_T,predicted.celltype.l1.CD8_T,predicted.celltype.l1.Mono,predicted.celltype.l1.NK,predicted.celltype.l1.PBMC,predicted.celltype.l2.B_naive,predicted.celltype.l2.CD14_Mono,predicted.celltype.l2.CD16_Mono,predicted.celltype.l2.CD4_Naive,predicted.celltype.l2.CD4_TCM,predicted.celltype.l2.CD8_Naive,predicted.celltype.l2.CD8_TEM,predicted.celltype.l2.NK		chr19-35673046-35673929
chr19_35768278_C_T	0.040378	8.12088	Only caQTL (With Link)	predicted.celltype.l1.CD8_T,predicted.celltype.l1.PBMC,predicted.celltype.l2.CD14_Mono,predicted.celltype.l2.CD4_Naive,predicted.celltype.l2.CD4_TCM,predicted.celltype.l2.CD8_TEM	predicted.celltype.l1.B,predicted.celltype.l1.CD4_T,predicted.celltype.l1.CD8_T,predicted.celltype.l1.Mono,predicted.celltype.l1.NK,predicted.celltype.l1.PBMC,predicted.celltype.l2.B_naive,predicted.celltype.l2.CD14_Mono,predicted.celltype.l2.CD16_Mono,predicted.celltype.l2.CD4_Naive,predicted.celltype.l2.CD4_TCM,predicted.celltype.l2.CD8_Naive,predicted.celltype.l2.CD8_TEM,predicted.celltype.l2.NK		chr19-35673046-35673929
chr19_35905683_G_A	0.01497	28.6347	Only caQTL (No Link)	predicted.celltype.l1.CD4_T,predicted.celltype.l1.CD8_T,predicted.celltype.l2.CD4_Naive,predicted.celltype.l2.CD8_TEM	predicted.celltype.l1.CD4_T,predicted.celltype.l1.CD8_T,predicted.celltype.l2.CD4_Naive,predicted.celltype.l2.CD8_TEM		chr19-35909236-35909735,chr19-35908063-35908562
chr19_35908262_G_A	0.01497	29.6548	Only caQTL (No Link)	predicted.celltype.l1.CD4_T,predicted.celltype.l1.CD8_T,predicted.celltype.l2.CD4_Naive,predicted.celltype.l2.CD8_TEM	predicted.celltype.l1.CD4_T,predicted.celltype.l1.CD8_T,predicted.celltype.l2.CD4_Naive,predicted.celltype.l2.CD8_TEM		chr19-35909236-35909735,chr19-35908063-35908562
chr19_35940955_G_T	0.01508	65.5267	Only caQTL (With Link)	predicted.celltype.l1.CD4_T	predicted.celltype.l1.CD4_T		chr19-36032116-36033155
chr19_35980896_C_T	0.011681	22.4097	Only eQTL	predicted.celltype.l1.B,predicted.celltype.l1.CD4_T,predicted.celltype.l1.CD8_T,predicted.celltype.l1.NK,predicted.celltype.l1.PBMC,predicted.celltype.l2.CD4_Naive,predicted.celltype.l2.CD4_TCM,predicted.celltype.l2.CD8_TEM,predicted.celltype.l2.NK	predicted.celltype.l1.B,predicted.celltype.l1.CD4_T,predicted.celltype.l1.CD8_T,predicted.celltype.l1.NK,predicted.celltype.l1.PBMC,predicted.celltype.l2.CD4_Naive,predicted.celltype.l2.CD4_TCM,predicted.celltype.l2.CD8_TEM,predicted.celltype.l2.NK	ENSG00000105254
chr19_35993016_T_C	0.011479	22.8871	Only eQTL	predicted.celltype.l1.B,predicted.celltype.l1.CD4_T,predicted.celltype.l1.CD8_T,predicted.celltype.l1.NK,predicted.celltype.l1.PBMC,predicted.celltype.l2.CD4_Naive,predicted.celltype.l2.CD4_TCM,predicted.celltype.l2.CD8_TEM,predicted.celltype.l2.NK	predicted.celltype.l1.B,predicted.celltype.l1.CD4_T,predicted.celltype.l1.CD8_T,predicted.celltype.l1.NK,predicted.celltype.l1.PBMC,predicted.celltype.l2.CD4_Naive,predicted.celltype.l2.CD4_TCM,predicted.celltype.l2.CD8_TEM,predicted.celltype.l2.NK	ENSG00000105254
chr19_36118416_C_T	0.010289	12.506	Only caQTL (With Link)	predicted.celltype.l1.CD4_T,predicted.celltype.l1.PBMC	predicted.celltype.l1.CD4_T,predicted.celltype.l1.PBMC		chr19-36114678-36115972
chr19_36141266_G_T	0.041625	11.5292	Only caQTL (With Link)	predicted.celltype.l1.B,predicted.celltype.l1.CD4_T,predicted.celltype.l1.CD8_T,predicted.celltype.l1.Mono,predicted.celltype.l1.PBMC,predicted.celltype.l2.CD4_Naive,predicted.celltype.l2.CD4_TCM	predicted.celltype.l1.B,predicted.celltype.l1.CD4_T,predicted.celltype.l1.CD8_T,predicted.celltype.l1.Mono,predicted.celltype.l1.NK,predicted.celltype.l1.PBMC,predicted.celltype.l2.B_naive,predicted.celltype.l2.CD14_Mono,predicted.celltype.l2.CD16_Mono,predicted.celltype.l2.CD4_Naive,predicted.celltype.l2.CD4_TCM,predicted.celltype.l2.CD8_TEM,predicted.celltype.l2.NK		chr19-36140377-36141493
chr19_3614342_C_T	0.023885	81.0122	Only caQTL (With Link)	predicted.celltype.l2.B_naive	predicted.celltype.l1.B,predicted.celltype.l1.Mono,predicted.celltype.l1.PBMC,predicted.celltype.l1.other_T,predicted.celltype.l2.B_naive,predicted.celltype.l2.MAIT		chr19-3683996-3684495,chr19-3617396-3618969
chr19_36416669_T_G	0.028299	Inf	Only caQTL (With Link)	predicted.celltype.l1.Mono	predicted.celltype.l1.Mono		chr19-36331296-36332064
chr19_36437010_T_G	0.013622	34.4156	Only caQTL (With Link)	predicted.celltype.l1.CD4_T,predicted.celltype.l1.CD8_T,predicted.celltype.l1.PBMC,predicted.celltype.l2.CD4_TCM,predicted.celltype.l2.CD8_TEM	predicted.celltype.l1.CD4_T,predicted.celltype.l1.CD8_T,predicted.celltype.l1.PBMC,predicted.celltype.l2.CD4_TCM,predicted.celltype.l2.CD8_TEM		chr19-36418184-36418918
chr19_3644255_C_G	0.023625	82.2212	Only caQTL (With Link)	predicted.celltype.l1.CD4_T,predicted.celltype.l1.CD8_T,predicted.celltype.l1.Mono,predicted.celltype.l1.PBMC,predicted.celltype.l2.B_naive,predicted.celltype.l2.CD14_Mono,predicted.celltype.l2.CD4_Naive,predicted.celltype.l2.CD4_TCM	predicted.celltype.l1.B,predicted.celltype.l1.CD4_T,predicted.celltype.l1.CD8_T,predicted.celltype.l1.DC,predicted.celltype.l1.Mono,predicted.celltype.l1.NK,predicted.celltype.l1.PBMC,predicted.celltype.l1.other_T,predicted.celltype.l2.B_intermediate,predicted.celltype.l2.B_naive,predicted.celltype.l2.CD14_Mono,predicted.celltype.l2.CD16_Mono,predicted.celltype.l2.CD4_Naive,predicted.celltype.l2.CD4_TCM,predicted.celltype.l2.CD8_Naive,predicted.celltype.l2.CD8_TEM,predicted.celltype.l2.MAIT,predicted.celltype.l2.NK,predicted.celltype.l2.Treg		chr19-3617396-3618969,chr19-3683996-3684495
chr19_3673966_C_T	0.017218	93.5754	Only caQTL (No Link)	predicted.celltype.l2.CD4_TEM	predicted.celltype.l2.CD4_TEM		chr19-3617396-3618969
chr19_3683856_G_A	0.023694	80.0842	Only caQTL (With Link)	predicted.celltype.l1.Mono,predicted.celltype.l2.CD14_Mono,predicted.celltype.l2.CD4_Naive	predicted.celltype.l1.B,predicted.celltype.l1.DC,predicted.celltype.l1.Mono,predicted.celltype.l1.other_T,predicted.celltype.l2.B_intermediate,predicted.celltype.l2.B_naive,predicted.celltype.l2.CD14_Mono,predicted.celltype.l2.CD4_Naive,predicted.celltype.l2.CD8_Naive,predicted.celltype.l2.CD8_TEM,predicted.celltype.l2.MAIT,predicted.celltype.l2.Treg		chr19-3617396-3618969,chr19-3683996-3684495
chr19_3701450_CAT_C	0.019828	20.1565	Only caQTL (With Link)	predicted.celltype.l1.CD8_T,predicted.celltype.l2.CD8_TEM	predicted.celltype.l1.CD8_T,predicted.celltype.l2.CD8_TEM		chr19-3783551-3784050
chr19_3743562_G_C	0.009268	8.46301	Only caQTL (With Link)	predicted.celltype.l1.PBMC,predicted.celltype.l2.CD4_Naive	predicted.celltype.l1.PBMC,predicted.celltype.l2.B_naive,predicted.celltype.l2.CD4_Naive,predicted.celltype.l2.CD4_TCM,predicted.celltype.l2.CD8_Naive		chr19-3810267-3811499,chr19-3834749-3835248,chr19-3812336-3812835,chr19-3801293-3801792,chr19-3801833-3802332,chr19-3836832-3837331
chr19_37603767_A_G	0.011227	32.795	Only caQTL (With Link)	predicted.celltype.l1.PBMC	predicted.celltype.l1.PBMC		chr19-37551135-37552141
chr19_37687229_C_T	0.010779	Inf	Only eQTL	predicted.celltype.l1.NK,predicted.celltype.l2.NK	predicted.celltype.l1.NK,predicted.celltype.l2.NK	ENSG00000178982
chr19_3784461_G_C	0.014841	91.9985	Only eQTL	predicted.celltype.l1.NK,predicted.celltype.l1.PBMC,predicted.celltype.l2.CD8_TEM,predicted.celltype.l2.NK	predicted.celltype.l1.NK,predicted.celltype.l1.PBMC,predicted.celltype.l2.CD8_TEM,predicted.celltype.l2.NK	ENSG00000007264
chr19_3792889_C_T	0.009337	10.2237	Only caQTL (With Link)	predicted.celltype.l1.B,predicted.celltype.l1.CD4_T,predicted.celltype.l1.CD8_T,predicted.celltype.l1.Mono,predicted.celltype.l1.PBMC,predicted.celltype.l2.CD4_Naive,predicted.celltype.l2.CD8_TEM	predicted.celltype.l1.B,predicted.celltype.l1.CD4_T,predicted.celltype.l1.CD8_T,predicted.celltype.l1.Mono,predicted.celltype.l1.NK,predicted.celltype.l1.PBMC,predicted.celltype.l2.B_naive,predicted.celltype.l2.CD4_Naive,predicted.celltype.l2.CD4_TCM,predicted.celltype.l2.CD8_Naive,predicted.celltype.l2.CD8_TEM,predicted.celltype.l2.NK		chr19-3812336-3812835,chr19-3828352-3828851,chr19-3813321-3814285,chr19-3821803-3822302,chr19-3801293-3801792,chr19-3810267-3811499,chr19-3801833-3802332,chr19-3834749-3835248,chr19-3806619-3807579,chr19-3836832-3837331
chr19_38155102_A_G	0.029678	10.9651	Only eQTL	predicted.celltype.l1.CD4_T	predicted.celltype.l1.CD4_T	ENSG00000196967
chr19_38200097_G_C	0.013867	7.49476	Only caQTL (With Link)	predicted.celltype.l1.PBMC	predicted.celltype.l1.PBMC		chr19-38243501-38244284
chr19_38227926_C_A	0.011948	51.5066	Only caQTL (With Link)	predicted.celltype.l1.Mono,predicted.celltype.l1.PBMC,predicted.celltype.l2.CD14_Mono	predicted.celltype.l1.Mono,predicted.celltype.l1.PBMC,predicted.celltype.l2.CD14_Mono		chr19-38287516-38288015
chr19_38233967_T_C	0.030721	16.1987	Only caQTL (With Link)	predicted.celltype.l1.PBMC	predicted.celltype.l1.Mono,predicted.celltype.l1.PBMC		chr19-38233733-38234232
chr19_38239284_G_A	0.030798	7.87027	Only caQTL (With Link)	predicted.celltype.l1.CD4_T,predicted.celltype.l1.PBMC,predicted.celltype.l2.CD8_TEM	predicted.celltype.l1.B,predicted.celltype.l1.CD4_T,predicted.celltype.l1.PBMC,predicted.celltype.l2.B_naive,predicted.celltype.l2.CD4_Naive,predicted.celltype.l2.CD8_TEM		chr19-38243501-38244284,chr19-38263870-38265126
chr19_38295099_A_G	0.006002	12.4816	Only caQTL (With Link)	predicted.celltype.l1.CD4_T,predicted.celltype.l1.PBMC,predicted.celltype.l2.CD4_Naive	predicted.celltype.l1.CD4_T,predicted.celltype.l1.PBMC,predicted.celltype.l2.CD4_Naive		chr19-38263870-38265126
chr19_38528582_A_G	0.025247	7.03747	Only caQTL (No Link)	predicted.celltype.l1.CD4_T,predicted.celltype.l1.PBMC	predicted.celltype.l1.CD4_T,predicted.celltype.l1.PBMC		chr19-38527694-38528843
chr19_38831895_C_T	0.024959	Inf	Only caQTL (With Link)	predicted.celltype.l1.CD4_T,predicted.celltype.l1.CD8_T,predicted.celltype.l1.PBMC,predicted.celltype.l2.B_naive,predicted.celltype.l2.CD4_Naive,predicted.celltype.l2.CD4_TCM,predicted.celltype.l2.CD8_TEM	predicted.celltype.l1.B,predicted.celltype.l1.CD4_T,predicted.celltype.l1.CD8_T,predicted.celltype.l1.Mono,predicted.celltype.l1.NK,predicted.celltype.l1.PBMC,predicted.celltype.l2.B_naive,predicted.celltype.l2.CD14_Mono,predicted.celltype.l2.CD4_Naive,predicted.celltype.l2.CD4_TCM,predicted.celltype.l2.CD8_TEM,predicted.celltype.l2.NK,predicted.celltype.l2.Treg		chr19-38831646-38832145
chr19_38865559_T_C	0.015983	9.54165	Only caQTL (With Link)	predicted.celltype.l1.CD4_T,predicted.celltype.l1.CD8_T,predicted.celltype.l1.NK,predicted.celltype.l1.PBMC,predicted.celltype.l1.other_T,predicted.celltype.l2.CD8_TEM,predicted.celltype.l2.MAIT	predicted.celltype.l1.CD4_T,predicted.celltype.l1.CD8_T,predicted.celltype.l1.NK,predicted.celltype.l1.PBMC,predicted.celltype.l1.other_T,predicted.celltype.l2.CD8_TEM,predicted.celltype.l2.MAIT,predicted.celltype.l2.NK		chr19-38865284-38866060
chr19_38865893_G_A	0.034273	51.3704	Only caQTL (With Link)	predicted.celltype.l1.NK,predicted.celltype.l1.PBMC,predicted.celltype.l2.CD4_TCM,predicted.celltype.l2.CD8_TEM	predicted.celltype.l1.Mono,predicted.celltype.l1.NK,predicted.celltype.l1.PBMC,predicted.celltype.l2.CD4_TCM,predicted.celltype.l2.CD8_TEM,predicted.celltype.l2.NK		chr19-38865284-38866060
chr19_38959340_C_G	0.014321	Inf	Only caQTL (With Link)	predicted.celltype.l1.CD8_T,predicted.celltype.l2.CD8_TEM	predicted.celltype.l1.CD8_T,predicted.celltype.l2.CD8_TEM		chr19-38865284-38866060
chr19_39012476_G_A	0.014663	Inf	Only caQTL (No Link)	predicted.celltype.l2.MAIT	predicted.celltype.l2.MAIT		chr19-38949661-38950160
chr19_39404621_A_T	0.013426	60.7752	Only caQTL (With Link)	predicted.celltype.l1.CD4_T,predicted.celltype.l1.NK,predicted.celltype.l1.PBMC,predicted.celltype.l2.CD14_Mono,predicted.celltype.l2.CD16_Mono,predicted.celltype.l2.CD4_TCM,predicted.celltype.l2.NK	predicted.celltype.l1.B,predicted.celltype.l1.CD4_T,predicted.celltype.l1.CD8_T,predicted.celltype.l1.NK,predicted.celltype.l1.PBMC,predicted.celltype.l2.B_naive,predicted.celltype.l2.CD14_Mono,predicted.celltype.l2.CD16_Mono,predicted.celltype.l2.CD4_Naive,predicted.celltype.l2.CD4_TCM,predicted.celltype.l2.NK		chr19-39397611-39398110
chr19_39507507_C_T	0.049747	14.3455	Only caQTL (With Link)	predicted.celltype.l2.NK	predicted.celltype.l1.B,predicted.celltype.l1.CD4_T,predicted.celltype.l1.CD8_T,predicted.celltype.l1.NK,predicted.celltype.l1.PBMC,predicted.celltype.l2.B_intermediate,predicted.celltype.l2.B_naive,predicted.celltype.l2.CD4_Naive,predicted.celltype.l2.CD4_TCM,predicted.celltype.l2.CD8_Naive,predicted.celltype.l2.CD8_TEM,predicted.celltype.l2.NK		chr19-39506970-39507469,chr19-39507477-39507976
chr19_39526584_C_G	0.049227	15.4332	Only caQTL (With Link)	predicted.celltype.l1.B,predicted.celltype.l1.CD4_T,predicted.celltype.l1.CD8_T,predicted.celltype.l1.PBMC,predicted.celltype.l2.CD4_Naive,predicted.celltype.l2.CD8_TEM,predicted.celltype.l2.NK	predicted.celltype.l1.B,predicted.celltype.l1.CD4_T,predicted.celltype.l1.CD8_T,predicted.celltype.l1.NK,predicted.celltype.l1.PBMC,predicted.celltype.l2.B_intermediate,predicted.celltype.l2.B_naive,predicted.celltype.l2.CD4_Naive,predicted.celltype.l2.CD4_TCM,predicted.celltype.l2.CD8_Naive,predicted.celltype.l2.CD8_TEM,predicted.celltype.l2.NK		chr19-39507477-39507976,chr19-39506970-39507469
chr19_399448_G_A	0.044743	19.751	Only caQTL (No Link)	predicted.celltype.l2.CD8_Naive,predicted.celltype.l2.MAIT	predicted.celltype.l2.CD8_Naive,predicted.celltype.l2.MAIT		chr19-491936-492435
chr19_40142589_G_A	0.010194	128.383	Only caQTL (With Link)	predicted.celltype.l1.CD4_T,predicted.celltype.l1.CD8_T,predicted.celltype.l1.PBMC,predicted.celltype.l2.CD4_Naive,predicted.celltype.l2.CD8_TEM	predicted.celltype.l1.CD4_T,predicted.celltype.l1.CD8_T,predicted.celltype.l1.PBMC,predicted.celltype.l2.CD4_Naive,predicted.celltype.l2.CD8_TEM,predicted.celltype.l2.NK		chr19-40162784-40164598
chr19_40214976_G_A	0.028128	116.686	Only caQTL (With Link)	predicted.celltype.l1.CD4_T,predicted.celltype.l1.CD8_T,predicted.celltype.l1.PBMC,predicted.celltype.l2.CD4_Naive,predicted.celltype.l2.CD8_TEM	predicted.celltype.l1.CD4_T,predicted.celltype.l1.CD8_T,predicted.celltype.l1.Mono,predicted.celltype.l1.PBMC,predicted.celltype.l2.B_naive,predicted.celltype.l2.CD4_Naive,predicted.celltype.l2.CD8_TEM		chr19-40162784-40164598
chr19_4052804_G_A	0.015037	10.0908	Only caQTL (With Link)	predicted.celltype.l1.CD4_T,predicted.celltype.l2.CD4_Naive,predicted.celltype.l2.CD4_TCM	predicted.celltype.l1.CD4_T,predicted.celltype.l1.PBMC,predicted.celltype.l2.CD4_Naive,predicted.celltype.l2.CD4_TCM		chr19-4104509-4105367,chr19-4108850-4109349
chr19_40578810_G_T	0.011985	31.1917	Only caQTL (No Link)	predicted.celltype.l1.Mono,predicted.celltype.l1.PBMC,predicted.celltype.l2.CD14_Mono	predicted.celltype.l1.Mono,predicted.celltype.l1.PBMC,predicted.celltype.l2.CD14_Mono		chr19-40596901-40597400
chr19_40654775_G_A	0.023851	9.40996	Only caQTL (With Link)	predicted.celltype.l2.CD4_TCM	predicted.celltype.l2.CD4_TCM		chr19-40609813-40610312
chr19_40716777_G_A	0.06121	21.1081	Only caQTL (With Link)	predicted.celltype.l1.PBMC	predicted.celltype.l1.PBMC		chr19-40716705-40717470
chr19_40782231_G_A	0.023642	129.446	Only caQTL (With Link)	predicted.celltype.l1.CD8_T,predicted.celltype.l2.CD8_TEM	predicted.celltype.l1.CD8_T,predicted.celltype.l2.CD8_TEM		chr19-40715668-40716490
chr19_40875812_C_T	0.017412	7.98135	Only caQTL (No Link)	predicted.celltype.l1.PBMC	predicted.celltype.l1.PBMC		chr19-40876234-40877019
chr19_40879820_A_G	0.009545	95.4592	Only caQTL (No Link)	predicted.celltype.l1.NK,predicted.celltype.l2.NK	predicted.celltype.l1.NK,predicted.celltype.l2.NK		chr19-40810630-40811442
chr19_40905916_G_A	0.025537	77.2616	Only caQTL (With Link)	predicted.celltype.l1.PBMC,predicted.celltype.l2.CD4_TCM	predicted.celltype.l1.NK,predicted.celltype.l1.PBMC,predicted.celltype.l2.CD4_TCM,predicted.celltype.l2.NK		chr19-40810630-40811442,chr19-40819308-40820406
chr19_40914010_C_T	0.022501	56.8004	Only caQTL (With Link)	predicted.celltype.l1.CD4_T,predicted.celltype.l1.CD8_T,predicted.celltype.l1.Mono,predicted.celltype.l1.PBMC,predicted.celltype.l2.CD4_Naive,predicted.celltype.l2.CD4_TCM,predicted.celltype.l2.NK	predicted.celltype.l1.B,predicted.celltype.l1.CD4_T,predicted.celltype.l1.CD8_T,predicted.celltype.l1.Mono,predicted.celltype.l1.NK,predicted.celltype.l1.PBMC,predicted.celltype.l2.CD14_Mono,predicted.celltype.l2.CD4_Naive,predicted.celltype.l2.CD4_TCM,predicted.celltype.l2.CD8_Naive,predicted.celltype.l2.CD8_TEM,predicted.celltype.l2.NK		chr19-40875152-40875886,chr19-40843230-40844019
chr19_40993572_A_T	0.011256	131.005	Only caQTL (No Link)	predicted.celltype.l2.CD14_Mono	predicted.celltype.l2.CD14_Mono		chr19-40908921-40909420
chr19_41032071_C_T	0.034994	20.9507	Only caQTL (With Link)	predicted.celltype.l1.CD8_T,predicted.celltype.l1.NK	predicted.celltype.l1.CD8_T,predicted.celltype.l1.NK		chr19-41120755-41121516
chr19_41074034_T_C	0.026524	117.445	Only caQTL (No Link)	predicted.celltype.l2.B_naive	predicted.celltype.l2.B_naive		chr19-41120755-41121516
chr19_41128097_CA_C	0.015211	28.5813	Only caQTL (With Link)	predicted.celltype.l1.CD8_T,predicted.celltype.l1.Mono,predicted.celltype.l1.PBMC,predicted.celltype.l2.CD14_Mono,predicted.celltype.l2.CD8_TEM	predicted.celltype.l1.CD8_T,predicted.celltype.l1.Mono,predicted.celltype.l1.PBMC,predicted.celltype.l2.CD14_Mono,predicted.celltype.l2.CD16_Mono,predicted.celltype.l2.CD8_TEM		chr19-41127813-41128312
chr19_41134545_G_A	0.032661	13.7318	Only caQTL (With Link)	predicted.celltype.l1.NK	predicted.celltype.l1.NK		chr19-41120755-41121516
chr19_41144676_T_C	0.010538	5.32988	Only caQTL (With Link)	predicted.celltype.l1.PBMC	predicted.celltype.l1.PBMC		chr19-41144353-41144852
chr19_41204505_C_G	0.02207	136.051	Only caQTL (With Link)	predicted.celltype.l1.CD4_T,predicted.celltype.l1.PBMC,predicted.celltype.l2.CD8_TEM	predicted.celltype.l1.CD4_T,predicted.celltype.l1.CD8_T,predicted.celltype.l1.NK,predicted.celltype.l1.PBMC,predicted.celltype.l2.CD4_Naive,predicted.celltype.l2.CD8_TEM,predicted.celltype.l2.NK		chr19-41204220-41204719
chr19_41239934_A_G	0.046924	35.5578	Only caQTL (With Link)	predicted.celltype.l1.NK,predicted.celltype.l2.NK	predicted.celltype.l1.DC,predicted.celltype.l1.NK,predicted.celltype.l2.CD16_Mono,predicted.celltype.l2.NK		chr19-41323513-41324012
chr19_41299639_G_T	0.013564	6.48906	Only caQTL (With Link)	predicted.celltype.l2.B_naive,predicted.celltype.l2.CD8_TEM	predicted.celltype.l1.CD8_T,predicted.celltype.l2.B_naive,predicted.celltype.l2.CD8_TEM		chr19-41326208-41326707
chr19_41323783_G_A	0.043237	54.2525	Only caQTL (With Link)	predicted.celltype.l1.DC,predicted.celltype.l1.Mono,predicted.celltype.l1.NK,predicted.celltype.l1.PBMC,predicted.celltype.l2.NK	predicted.celltype.l1.DC,predicted.celltype.l1.Mono,predicted.celltype.l1.NK,predicted.celltype.l1.PBMC,predicted.celltype.l2.CD14_Mono,predicted.celltype.l2.CD16_Mono,predicted.celltype.l2.NK		chr19-41323513-41324012
chr19_4139889_G_A	0.040944	177.928	Only caQTL (With Link)	predicted.celltype.l1.Mono,predicted.celltype.l1.PBMC,predicted.celltype.l2.CD14_Mono,predicted.celltype.l2.CD4_Naive	predicted.celltype.l1.B,predicted.celltype.l1.CD4_T,predicted.celltype.l1.CD8_T,predicted.celltype.l1.Mono,predicted.celltype.l1.PBMC,predicted.celltype.l2.B_naive,predicted.celltype.l2.CD14_Mono,predicted.celltype.l2.CD4_Naive,predicted.celltype.l2.CD4_TCM,predicted.celltype.l2.CD8_TEM		chr19-4139657-4140156
chr19_41483322_A_G	0.013476	78.4289	Only eQTL	predicted.celltype.l1.Mono,predicted.celltype.l2.CD14_Mono	predicted.celltype.l1.Mono,predicted.celltype.l2.CD14_Mono	ENSG00000167601
chr19_41946218_C_T	0.026469	6.67515	Only caQTL (No Link)	predicted.celltype.l1.other_T	predicted.celltype.l1.other_T		chr19-41871552-41872315
chr19_42185415_T_G	0.040533	134.226	Only caQTL (With Link)	predicted.celltype.l1.Mono,predicted.celltype.l1.PBMC	predicted.celltype.l1.CD4_T,predicted.celltype.l1.CD8_T,predicted.celltype.l1.DC,predicted.celltype.l1.Mono,predicted.celltype.l1.NK,predicted.celltype.l1.PBMC,predicted.celltype.l2.CD14_Mono,predicted.celltype.l2.CD16_Mono,predicted.celltype.l2.CD4_Naive,predicted.celltype.l2.CD4_TCM,predicted.celltype.l2.CD8_TEM,predicted.celltype.l2.NK		chr19-42185249-42185748,chr19-42183148-42183647,chr19-42184282-42185057,chr19-42175998-42177399
chr19_42209155_T_C	0.00748	12.9118	Only caQTL (With Link)	predicted.celltype.l1.B,predicted.celltype.l1.NK,predicted.celltype.l1.PBMC,predicted.celltype.l2.CD8_TEM,predicted.celltype.l2.NK	predicted.celltype.l1.B,predicted.celltype.l1.NK,predicted.celltype.l1.PBMC,predicted.celltype.l2.B_naive,predicted.celltype.l2.CD8_TEM,predicted.celltype.l2.NK		chr19-42302462-42302961
chr19_42230293_T_A	0.00568	Inf	Only caQTL (With Link)	predicted.celltype.l1.CD8_T,predicted.celltype.l1.NK,predicted.celltype.l1.PBMC,predicted.celltype.l2.CD8_TEM	predicted.celltype.l1.B,predicted.celltype.l1.CD8_T,predicted.celltype.l1.NK,predicted.celltype.l1.PBMC,predicted.celltype.l2.B_naive,predicted.celltype.l2.CD8_TEM		chr19-42302462-42302961
chr19_42237907_A_C	0.012375	87.0546	Only caQTL (With Link)	predicted.celltype.l1.PBMC	predicted.celltype.l1.PBMC,predicted.celltype.l1.other_T		chr19-42241980-42243365,chr19-42295586-42296491
chr19_42438646_C_A	0.013193	170.029	Only caQTL (With Link)	predicted.celltype.l1.CD4_T,predicted.celltype.l1.PBMC	predicted.celltype.l1.CD4_T,predicted.celltype.l1.PBMC		chr19-42438315-42438814
chr19_4326861_C_T	0.011776	8.3804	Only caQTL (No Link)	predicted.celltype.l2.CD8_Naive	predicted.celltype.l2.CD8_Naive		chr19-4246738-4247672
chr19_43460908_G_A	0.0565	46.7607	Only caQTL (With Link)	predicted.celltype.l1.Mono,predicted.celltype.l1.PBMC,predicted.celltype.l2.B_intermediate,predicted.celltype.l2.CD14_Mono	predicted.celltype.l1.B,predicted.celltype.l1.Mono,predicted.celltype.l1.PBMC,predicted.celltype.l2.B_intermediate,predicted.celltype.l2.B_naive,predicted.celltype.l2.CD14_Mono		chr19-43485845-43487922
chr19_43479777_C_G	0.056502	46.5882	Only caQTL (With Link)	predicted.celltype.l1.Mono,predicted.celltype.l1.PBMC,predicted.celltype.l2.B_intermediate,predicted.celltype.l2.CD14_Mono	predicted.celltype.l1.B,predicted.celltype.l1.Mono,predicted.celltype.l1.PBMC,predicted.celltype.l2.B_intermediate,predicted.celltype.l2.B_naive,predicted.celltype.l2.CD14_Mono		chr19-43485845-43487922
chr19_43537926_C_A	0.025272	333.628	Only caQTL (With Link)	predicted.celltype.l1.CD4_T,predicted.celltype.l1.PBMC,predicted.celltype.l2.CD4_TCM	predicted.celltype.l1.CD4_T,predicted.celltype.l1.NK,predicted.celltype.l1.PBMC,predicted.celltype.l2.CD4_Naive,predicted.celltype.l2.CD4_TCM,predicted.celltype.l2.CD8_TEM,predicted.celltype.l2.NK		chr19-43580288-43581064
chr19_43594827_T_C	0.012513	7.79773	Only caQTL (With Link)	predicted.celltype.l1.CD4_T,predicted.celltype.l1.PBMC	predicted.celltype.l1.CD4_T,predicted.celltype.l1.NK,predicted.celltype.l1.PBMC,predicted.celltype.l2.CD4_Naive,predicted.celltype.l2.NK		chr19-43594612-43595549
chr19_43719028_T_C	0.005002	5.84953	Only caQTL (No Link)	predicted.celltype.l1.CD8_T	predicted.celltype.l1.CD8_T		chr19-43782539-43783325
chr19_4376224_C_T	0.007662	56.2085	Only caQTL (With Link)	predicted.celltype.l1.PBMC	predicted.celltype.l1.PBMC		chr19-4400362-4400888
chr19_4428997_T_C	0.021194	9.88489	Only caQTL (No Link)	predicted.celltype.l1.CD8_T,predicted.celltype.l1.PBMC,predicted.celltype.l2.CD4_TCM,predicted.celltype.l2.CD8_TEM	predicted.celltype.l1.CD8_T,predicted.celltype.l1.PBMC,predicted.celltype.l2.CD4_TCM,predicted.celltype.l2.CD8_TEM		chr19-4474539-4475038
chr19_4430958_G_A	0.008752	Inf	Only caQTL (With Link)	predicted.celltype.l1.Mono,predicted.celltype.l1.PBMC,predicted.celltype.l2.CD14_Mono	predicted.celltype.l1.B,predicted.celltype.l1.Mono,predicted.celltype.l1.PBMC,predicted.celltype.l2.CD14_Mono		chr19-4431691-4432190,chr19-4430699-4431198
chr19_4431907_G_T	0.008752	Inf	Only caQTL (With Link)	predicted.celltype.l1.B,predicted.celltype.l1.Mono,predicted.celltype.l1.PBMC,predicted.celltype.l2.CD14_Mono	predicted.celltype.l1.B,predicted.celltype.l1.Mono,predicted.celltype.l1.PBMC,predicted.celltype.l2.CD14_Mono		chr19-4431691-4432190,chr19-4430699-4431198
chr19_4464884_A_G	0.009258	36.3165	Only caQTL (With Link)	predicted.celltype.l1.PBMC	predicted.celltype.l1.PBMC		chr19-4400362-4400888
chr19_44722243_G_A	0.030605	11.2137	Only caQTL (With Link)	predicted.celltype.l1.Mono,predicted.celltype.l1.PBMC,predicted.celltype.l2.CD14_Mono	predicted.celltype.l1.B,predicted.celltype.l1.CD4_T,predicted.celltype.l1.CD8_T,predicted.celltype.l1.Mono,predicted.celltype.l1.NK,predicted.celltype.l1.PBMC,predicted.celltype.l2.B_naive,predicted.celltype.l2.CD14_Mono,predicted.celltype.l2.CD16_Mono,predicted.celltype.l2.CD4_Naive,predicted.celltype.l2.CD4_TCM,predicted.celltype.l2.CD8_Naive,predicted.celltype.l2.CD8_TEM,predicted.celltype.l2.MAIT,predicted.celltype.l2.NK		chr19-44722041-44722772,chr19-44643599-44644813,chr19-44691513-44692509,chr19-44654343-44654842,chr19-44748321-44749165,chr19-44689096-44689595,chr19-44713022-44713521,chr19-44657166-44657665
chr19_44727136_T_A	0.028404	32.4579	Only caQTL (With Link)	predicted.celltype.l1.DC,predicted.celltype.l1.PBMC	predicted.celltype.l1.DC,predicted.celltype.l1.PBMC		chr19-44738737-44739236,chr19-44777608-44778499
chr19_44738962_G_A	0.02349	26.8509	Only caQTL (With Link)	predicted.celltype.l1.DC,predicted.celltype.l1.Mono,predicted.celltype.l1.PBMC,predicted.celltype.l2.CD14_Mono	predicted.celltype.l1.DC,predicted.celltype.l1.Mono,predicted.celltype.l1.PBMC,predicted.celltype.l2.CD14_Mono		chr19-44738737-44739236,chr19-44777608-44778499
chr19_44748575_C_G	0.028417	9.15199	Only caQTL (With Link)	predicted.celltype.l1.CD4_T,predicted.celltype.l1.CD8_T,predicted.celltype.l1.Mono,predicted.celltype.l1.NK,predicted.celltype.l1.PBMC,predicted.celltype.l2.CD14_Mono,predicted.celltype.l2.CD4_TCM,predicted.celltype.l2.CD8_TEM,predicted.celltype.l2.NK	predicted.celltype.l1.B,predicted.celltype.l1.CD4_T,predicted.celltype.l1.CD8_T,predicted.celltype.l1.Mono,predicted.celltype.l1.NK,predicted.celltype.l1.PBMC,predicted.celltype.l1.other_T,predicted.celltype.l2.B_naive,predicted.celltype.l2.CD14_Mono,predicted.celltype.l2.CD4_TCM,predicted.celltype.l2.CD4_TEM,predicted.celltype.l2.CD8_Naive,predicted.celltype.l2.CD8_TEM,predicted.celltype.l2.MAIT,predicted.celltype.l2.NK		chr19-44722041-44722772,chr19-44691513-44692509,chr19-44689096-44689595,chr19-44748321-44749165,chr19-44654343-44654842,chr19-44657166-44657665,chr19-44713022-44713521
chr19_45014027_C_T	0.009111	28.8797	Only caQTL (With Link)	predicted.celltype.l1.CD8_T	predicted.celltype.l1.CD8_T		chr19-45078961-45080600
chr19_45051976_AAAG_A	0.010506	11.9482	Only caQTL (With Link)	predicted.celltype.l1.PBMC,predicted.celltype.l2.B_naive	predicted.celltype.l1.PBMC,predicted.celltype.l2.B_naive		chr19-45051776-45052645
chr19_45093195_A_G	0.018359	9.67686	Only caQTL (With Link)	predicted.celltype.l1.B,predicted.celltype.l1.CD4_T,predicted.celltype.l1.CD8_T,predicted.celltype.l1.Mono,predicted.celltype.l1.NK,predicted.celltype.l1.PBMC,predicted.celltype.l2.CD14_Mono,predicted.celltype.l2.CD4_Naive,predicted.celltype.l2.CD4_TCM,predicted.celltype.l2.CD8_TEM	predicted.celltype.l1.B,predicted.celltype.l1.CD4_T,predicted.celltype.l1.CD8_T,predicted.celltype.l1.Mono,predicted.celltype.l1.NK,predicted.celltype.l1.PBMC,predicted.celltype.l2.B_naive,predicted.celltype.l2.CD14_Mono,predicted.celltype.l2.CD4_Naive,predicted.celltype.l2.CD4_TCM,predicted.celltype.l2.CD8_TEM,predicted.celltype.l2.NK		chr19-45092628-45093430
chr19_45253856_G_A	0.03257	28.5286	Only eQTL	predicted.celltype.l2.Treg	predicted.celltype.l2.Treg	ENSG00000007047
chr19_45456064_G_A	0.038109	82.3935	Only caQTL (With Link)	predicted.celltype.l1.CD4_T,predicted.celltype.l1.PBMC	predicted.celltype.l1.CD4_T,predicted.celltype.l1.CD8_T,predicted.celltype.l1.Mono,predicted.celltype.l1.PBMC,predicted.celltype.l2.CD14_Mono,predicted.celltype.l2.CD8_TEM		chr19-45404094-45404593,chr19-45395793-45397279,chr19-45455674-45456173,chr19-45405285-45406102,chr19-45454319-45454818
chr19_4546201_G_T	0.022357	7.68212	Only caQTL (No Link)	predicted.celltype.l1.CD4_T,predicted.celltype.l2.CD4_TCM	predicted.celltype.l1.CD4_T,predicted.celltype.l2.CD4_TCM		chr19-4535076-4535575
chr19_4554532_G_A	0.014424	184.133	Only caQTL (No Link)	predicted.celltype.l1.CD8_T	predicted.celltype.l1.CD8_T		chr19-4474539-4475038
chr19_4562310_C_T	0.017544	38.7557	Only caQTL (With Link)	predicted.celltype.l1.Mono,predicted.celltype.l1.PBMC,predicted.celltype.l2.CD14_Mono	predicted.celltype.l1.Mono,predicted.celltype.l1.PBMC,predicted.celltype.l2.CD14_Mono		chr19-4562021-4562520
chr19_45676182_G_A	0.016303	8.8499	Only caQTL (With Link)	predicted.celltype.l1.Mono,predicted.celltype.l1.PBMC,predicted.celltype.l2.CD14_Mono	predicted.celltype.l1.Mono,predicted.celltype.l1.PBMC,predicted.celltype.l2.CD14_Mono		chr19-45675993-45676729
chr19_45964587_C_CTCTCTCTCTCTCTCTT	0.021563	5.69641	Only caQTL (With Link)	predicted.celltype.l1.CD4_T,predicted.celltype.l2.CD4_Naive,predicted.celltype.l2.CD4_TCM	predicted.celltype.l1.B,predicted.celltype.l1.CD4_T,predicted.celltype.l1.CD8_T,predicted.celltype.l2.B_intermediate,predicted.celltype.l2.CD4_Naive,predicted.celltype.l2.CD4_TCM,predicted.celltype.l2.CD8_TEM		chr19-45927595-45928094
chr19_46390913_G_T	0.009809	Inf	Only caQTL (No Link)	predicted.celltype.l1.Mono,predicted.celltype.l2.CD14_Mono	predicted.celltype.l1.Mono,predicted.celltype.l2.CD14_Mono		chr19-46487775-46488274
chr19_46429463_G_GACACACAC	0.018983	15.404	Only caQTL (With Link)	predicted.celltype.l1.CD4_T	predicted.celltype.l1.CD4_T		chr19-46495622-46496121
chr19_46578958_G_A	0.059986	12.3519	Only caQTL (With Link)	predicted.celltype.l1.PBMC	predicted.celltype.l1.B,predicted.celltype.l1.CD4_T,predicted.celltype.l1.CD8_T,predicted.celltype.l1.Mono,predicted.celltype.l1.NK,predicted.celltype.l1.PBMC,predicted.celltype.l2.B_naive,predicted.celltype.l2.CD14_Mono,predicted.celltype.l2.CD4_Naive,predicted.celltype.l2.CD4_TCM,predicted.celltype.l2.CD8_Naive,predicted.celltype.l2.CD8_TEM,predicted.celltype.l2.NK		chr19-46579325-46579991
chr19_46579777_C_T	0.059986	12.3494	Only caQTL (With Link)	predicted.celltype.l1.PBMC	predicted.celltype.l1.B,predicted.celltype.l1.CD4_T,predicted.celltype.l1.CD8_T,predicted.celltype.l1.Mono,predicted.celltype.l1.NK,predicted.celltype.l1.PBMC,predicted.celltype.l2.B_naive,predicted.celltype.l2.CD14_Mono,predicted.celltype.l2.CD4_Naive,predicted.celltype.l2.CD4_TCM,predicted.celltype.l2.CD8_Naive,predicted.celltype.l2.CD8_TEM,predicted.celltype.l2.NK		chr19-46579325-46579991
chr19_46662308_C_T	0.012167	7.0931	Only caQTL (No Link)	predicted.celltype.l1.NK	predicted.celltype.l1.NK		chr19-46690507-46691006
chr19_46801184_T_C	0.014954	5.22265	Only caQTL (No Link)	predicted.celltype.l1.PBMC	predicted.celltype.l1.PBMC		chr19-46845925-46846424
chr19_46948875_G_A	0.012437	203.449	Only caQTL (No Link)	predicted.celltype.l1.CD8_T	predicted.celltype.l1.CD8_T		chr19-46892179-46893271
chr19_47202688_C_T	0.012341	Inf	Only caQTL (With Link)	predicted.celltype.l1.CD8_T	predicted.celltype.l1.CD8_T,predicted.celltype.l2.CD8_TEM		chr19-47242947-47243446
chr19_47257113_A_T	0.009832	59.0279	Only caQTL (With Link)	predicted.celltype.l1.CD4_T,predicted.celltype.l1.Mono,predicted.celltype.l1.PBMC,predicted.celltype.l2.CD14_Mono,predicted.celltype.l2.CD4_TCM	predicted.celltype.l1.CD4_T,predicted.celltype.l1.Mono,predicted.celltype.l1.PBMC,predicted.celltype.l1.other_T,predicted.celltype.l2.CD14_Mono,predicted.celltype.l2.CD4_TCM		chr19-47256932-47257431
chr19_47294724_G_T	0.009065	48.3293	Only caQTL (With Link)	predicted.celltype.l1.CD4_T,predicted.celltype.l1.CD8_T,predicted.celltype.l2.CD4_Naive,predicted.celltype.l2.CD8_TEM	predicted.celltype.l1.CD4_T,predicted.celltype.l1.CD8_T,predicted.celltype.l2.CD4_Naive,predicted.celltype.l2.CD8_TEM		chr19-47381827-47382326,chr19-47242947-47243446
chr19_47435329_C_G	0.01071	134.561	Only caQTL (No Link)	predicted.celltype.l1.CD8_T,predicted.celltype.l1.PBMC,predicted.celltype.l2.CD8_TEM	predicted.celltype.l1.CD8_T,predicted.celltype.l1.PBMC,predicted.celltype.l2.CD8_TEM		chr19-47435133-47435632
chr19_47484250_C_T	0.016815	70.7564	Only caQTL (With Link)	predicted.celltype.l1.CD8_T,predicted.celltype.l1.Mono,predicted.celltype.l1.PBMC,predicted.celltype.l2.CD14_Mono,predicted.celltype.l2.CD4_Naive,predicted.celltype.l2.CD8_Naive	predicted.celltype.l1.B,predicted.celltype.l1.CD4_T,predicted.celltype.l1.CD8_T,predicted.celltype.l1.Mono,predicted.celltype.l1.NK,predicted.celltype.l1.PBMC,predicted.celltype.l2.CD14_Mono,predicted.celltype.l2.CD4_Naive,predicted.celltype.l2.CD4_TCM,predicted.celltype.l2.CD8_Naive,predicted.celltype.l2.CD8_TEM,predicted.celltype.l2.NK		chr19-47483743-47484539
chr19_47486717_G_T	0.016815	70.6996	Only caQTL (With Link)	predicted.celltype.l1.CD8_T,predicted.celltype.l1.Mono,predicted.celltype.l1.PBMC,predicted.celltype.l2.CD14_Mono,predicted.celltype.l2.CD4_Naive,predicted.celltype.l2.CD8_Naive	predicted.celltype.l1.B,predicted.celltype.l1.CD4_T,predicted.celltype.l1.CD8_T,predicted.celltype.l1.Mono,predicted.celltype.l1.NK,predicted.celltype.l1.PBMC,predicted.celltype.l2.CD14_Mono,predicted.celltype.l2.CD4_Naive,predicted.celltype.l2.CD4_TCM,predicted.celltype.l2.CD8_Naive,predicted.celltype.l2.CD8_TEM,predicted.celltype.l2.NK		chr19-47483743-47484539
chr19_47680250_G_A	0.022943	6.73028	Only caQTL (No Link)	predicted.celltype.l1.PBMC	predicted.celltype.l1.PBMC		chr19-47616378-47616877
chr19_477433_G_A	0.008163	Inf	Only caQTL (No Link)	predicted.celltype.l1.B	predicted.celltype.l1.B		chr19-533303-533802
chr19_4774358_G_A	0.023355	7.46942	Only caQTL (With Link)	predicted.celltype.l1.CD4_T	predicted.celltype.l1.CD4_T,predicted.celltype.l1.CD8_T,predicted.celltype.l1.PBMC,predicted.celltype.l1.other_T,predicted.celltype.l2.CD8_TEM,predicted.celltype.l2.MAIT		chr19-4815548-4816047,chr19-4837478-4837977,chr19-4831228-4832032
chr19_4804111_T_G	0.022809	26.273	Only caQTL (With Link)	predicted.celltype.l1.Mono,predicted.celltype.l1.PBMC	predicted.celltype.l1.Mono,predicted.celltype.l1.PBMC,predicted.celltype.l2.CD14_Mono,predicted.celltype.l2.Treg		chr19-4803835-4804334,chr19-4837478-4837977,chr19-4831228-4832032
chr19_48084832_T_C	0.022608	84.9956	Only eQTL	predicted.celltype.l2.CD4_TCM	predicted.celltype.l2.CD4_TCM	ENSG00000105499
chr19_48097541_T_C	0.019886	Inf	Only caQTL (With Link)	predicted.celltype.l1.PBMC	predicted.celltype.l1.PBMC,predicted.celltype.l2.CD4_TCM		chr19-48107272-48107771,chr19-48110280-48111071
chr19_48135979_G_A	0.022867	83.5107	Only caQTL (With Link)	predicted.celltype.l1.CD4_T	predicted.celltype.l1.CD4_T,predicted.celltype.l1.CD8_T,predicted.celltype.l2.CD8_TEM		chr19-48110280-48111071
chr19_48189579_A_C	0.03401	63.274	Only caQTL (With Link)	predicted.celltype.l1.CD4_T,predicted.celltype.l1.Mono,predicted.celltype.l1.PBMC,predicted.celltype.l2.CD14_Mono	predicted.celltype.l1.B,predicted.celltype.l1.CD4_T,predicted.celltype.l1.CD8_T,predicted.celltype.l1.Mono,predicted.celltype.l1.NK,predicted.celltype.l1.PBMC,predicted.celltype.l1.other_T,predicted.celltype.l2.B_intermediate,predicted.celltype.l2.B_naive,predicted.celltype.l2.CD14_Mono,predicted.celltype.l2.CD4_Naive,predicted.celltype.l2.CD4_TCM,predicted.celltype.l2.CD8_TEM,predicted.celltype.l2.MAIT,predicted.celltype.l2.NK,predicted.celltype.l2.Treg		chr19-48110280-48111071,chr19-48190346-48190845,chr19-48107272-48107771
chr19_48191125_T_C	0.033992	31.7853	caQTL + eQTL (No Link)	predicted.celltype.l1.PBMC	predicted.celltype.l1.B,predicted.celltype.l1.CD4_T,predicted.celltype.l1.CD8_T,predicted.celltype.l1.Mono,predicted.celltype.l1.NK,predicted.celltype.l1.PBMC,predicted.celltype.l1.other_T,predicted.celltype.l2.B_intermediate,predicted.celltype.l2.B_naive,predicted.celltype.l2.CD14_Mono,predicted.celltype.l2.CD4_Naive,predicted.celltype.l2.CD4_TCM,predicted.celltype.l2.CD8_TEM,predicted.celltype.l2.MAIT,predicted.celltype.l2.NK,predicted.celltype.l2.Treg	ENSG00000105499	chr19-48110280-48111071,chr19-48190346-48190845,chr19-48107272-48107771
chr19_48212000_C_CT	0.016477	49.9057	Only caQTL (No Link)	predicted.celltype.l1.CD8_T	predicted.celltype.l1.CD8_T		chr19-48190346-48190845
chr19_48223036_G_T	0.024116	96.8973	Only eQTL	predicted.celltype.l1.PBMC,predicted.celltype.l2.B_naive	predicted.celltype.l1.PBMC,predicted.celltype.l2.B_naive	ENSG00000105499
chr19_48265515_A_AC	0.030903	60.7777	Only caQTL (No Link)	predicted.celltype.l1.Mono,predicted.celltype.l1.PBMC,predicted.celltype.l2.CD14_Mono	predicted.celltype.l1.B,predicted.celltype.l1.Mono,predicted.celltype.l1.PBMC,predicted.celltype.l2.CD14_Mono	ENSG00000105499	chr19-48265314-48265813
chr19_48270182_G_A	0.009442	31.5017	Only caQTL (With Link)	predicted.celltype.l1.CD4_T,predicted.celltype.l1.Mono,predicted.celltype.l1.PBMC,predicted.celltype.l2.CD4_Naive	predicted.celltype.l1.CD4_T,predicted.celltype.l1.Mono,predicted.celltype.l1.PBMC,predicted.celltype.l2.CD14_Mono,predicted.celltype.l2.CD4_Naive		chr19-48169556-48170922
chr19_4829159_C_T	0.016851	34.2974	Only caQTL (No Link)	predicted.celltype.l1.NK	predicted.celltype.l1.NK		chr19-4911716-4912470
chr19_48299395_C_T	0.080219	7.02229	Only caQTL (With Link)	predicted.celltype.l1.Mono,predicted.celltype.l2.CD14_Mono,predicted.celltype.l2.CD16_Mono	predicted.celltype.l1.Mono,predicted.celltype.l1.other_T,predicted.celltype.l2.CD14_Mono,predicted.celltype.l2.CD16_Mono,predicted.celltype.l2.Treg		chr19-48363970-48364469
chr19_48313059_T_C	0.071062	16.8649	Only caQTL (With Link)	predicted.celltype.l1.Mono,predicted.celltype.l2.CD14_Mono,predicted.celltype.l2.CD16_Mono,predicted.celltype.l2.CD8_TEM	predicted.celltype.l1.B,predicted.celltype.l1.Mono,predicted.celltype.l1.other_T,predicted.celltype.l2.B_naive,predicted.celltype.l2.CD14_Mono,predicted.celltype.l2.CD16_Mono,predicted.celltype.l2.CD8_TEM,predicted.celltype.l2.MAIT		chr19-48363970-48364469
chr19_4831769_C_G	0.028826	9.20666	Full Cascade	predicted.celltype.l2.CD4_TCM	predicted.celltype.l1.B,predicted.celltype.l1.CD4_T,predicted.celltype.l1.CD8_T,predicted.celltype.l1.Mono,predicted.celltype.l1.NK,predicted.celltype.l1.PBMC,predicted.celltype.l1.other_T,predicted.celltype.l2.B_intermediate,predicted.celltype.l2.B_naive,predicted.celltype.l2.CD14_Mono,predicted.celltype.l2.CD4_Naive,predicted.celltype.l2.CD4_TCM,predicted.celltype.l2.CD8_Naive,predicted.celltype.l2.CD8_TEM,predicted.celltype.l2.NK,predicted.celltype.l2.NK_CD56bright,predicted.celltype.l2.Treg	ENSG00000127666,ENSG00000176840,ENSG00000268536	chr19-4831228-4832032,chr19-4815548-4816047,chr19-4803835-4804334	chr19-4831228-4832032->ENSG00000127666
chr19_48364375_G_T	0.072555	17.792	Only caQTL (With Link)	predicted.celltype.l1.CD4_T,predicted.celltype.l1.CD8_T,predicted.celltype.l1.Mono,predicted.celltype.l1.PBMC,predicted.celltype.l2.CD14_Mono,predicted.celltype.l2.CD16_Mono,predicted.celltype.l2.CD4_Naive,predicted.celltype.l2.CD4_TCM,predicted.celltype.l2.CD8_Naive,predicted.celltype.l2.CD8_TEM	predicted.celltype.l1.B,predicted.celltype.l1.CD4_T,predicted.celltype.l1.CD8_T,predicted.celltype.l1.Mono,predicted.celltype.l1.NK,predicted.celltype.l1.PBMC,predicted.celltype.l1.other_T,predicted.celltype.l2.B_naive,predicted.celltype.l2.CD14_Mono,predicted.celltype.l2.CD16_Mono,predicted.celltype.l2.CD4_Naive,predicted.celltype.l2.CD4_TCM,predicted.celltype.l2.CD8_Naive,predicted.celltype.l2.CD8_TEM,predicted.celltype.l2.MAIT,predicted.celltype.l2.NK,predicted.celltype.l2.Treg		chr19-48363970-48364469
chr19_48419438_T_G	0.023294	18.6347	Only eQTL	predicted.celltype.l1.PBMC	predicted.celltype.l1.PBMC	ENSG00000105499
chr19_48741652_C_G	0.025658	84.2002	Only caQTL (With Link)	predicted.celltype.l1.CD4_T,predicted.celltype.l1.CD8_T,predicted.celltype.l1.PBMC,predicted.celltype.l2.CD8_TEM	predicted.celltype.l1.CD4_T,predicted.celltype.l1.CD8_T,predicted.celltype.l1.PBMC,predicted.celltype.l2.CD4_Naive,predicted.celltype.l2.CD8_TEM		chr19-48741419-48741918
chr19_48764710_C_CTCTTCTTCT	0.028806	14.8666	Only caQTL (With Link)	predicted.celltype.l1.CD8_T,predicted.celltype.l1.PBMC,predicted.celltype.l2.CD8_TEM	predicted.celltype.l1.CD8_T,predicted.celltype.l1.PBMC,predicted.celltype.l2.CD8_TEM		chr19-48741419-48741918
chr19_48775247_T_C	0.037727	26.6299	Only caQTL (With Link)	predicted.celltype.l2.CD14_Mono	predicted.celltype.l2.CD14_Mono		chr19-48720293-48721601
chr19_48799073_G_C	0.01045	Inf	Only caQTL (With Link)	predicted.celltype.l1.CD4_T	predicted.celltype.l1.CD4_T		chr19-48880844-48881343
chr19_48945919_C_T	0.052148	5.07925	Only caQTL (With Link)	predicted.celltype.l1.B,predicted.celltype.l1.Mono,predicted.celltype.l1.NK,predicted.celltype.l2.CD14_Mono,predicted.celltype.l2.NK	predicted.celltype.l1.B,predicted.celltype.l1.CD8_T,predicted.celltype.l1.Mono,predicted.celltype.l1.NK,predicted.celltype.l1.PBMC,predicted.celltype.l1.other_T,predicted.celltype.l2.B_naive,predicted.celltype.l2.CD14_Mono,predicted.celltype.l2.CD4_TCM,predicted.celltype.l2.CD8_TEM,predicted.celltype.l2.MAIT,predicted.celltype.l2.NK		chr19-48978783-48979282,chr19-48975890-48976863
chr19_48965959_G_A	0.007746	38.9816	Only caQTL (With Link)	predicted.celltype.l1.CD4_T,predicted.celltype.l1.NK,predicted.celltype.l1.PBMC,predicted.celltype.l2.CD4_Naive	predicted.celltype.l1.B,predicted.celltype.l1.CD4_T,predicted.celltype.l1.NK,predicted.celltype.l1.PBMC,predicted.celltype.l2.CD4_Naive		chr19-48965734-48966233
chr19_48976395_G_C	0.053013	5.22063	Only caQTL (With Link)	predicted.celltype.l1.B,predicted.celltype.l1.CD4_T,predicted.celltype.l1.CD8_T,predicted.celltype.l1.Mono,predicted.celltype.l1.NK,predicted.celltype.l1.PBMC,predicted.celltype.l2.CD14_Mono,predicted.celltype.l2.NK	predicted.celltype.l1.B,predicted.celltype.l1.CD4_T,predicted.celltype.l1.CD8_T,predicted.celltype.l1.Mono,predicted.celltype.l1.NK,predicted.celltype.l1.PBMC,predicted.celltype.l1.other_T,predicted.celltype.l2.B_intermediate,predicted.celltype.l2.B_naive,predicted.celltype.l2.CD14_Mono,predicted.celltype.l2.CD4_Naive,predicted.celltype.l2.CD4_TCM,predicted.celltype.l2.CD8_TEM,predicted.celltype.l2.MAIT,predicted.celltype.l2.NK		chr19-48978783-48979282,chr19-48975890-48976863
chr19_49037608_G_C	0.049155	7.67464	Only caQTL (No Link)	predicted.celltype.l2.B_intermediate,predicted.celltype.l2.B_naive,predicted.celltype.l2.MAIT	predicted.celltype.l2.B_intermediate,predicted.celltype.l2.B_naive,predicted.celltype.l2.MAIT		chr19-48975890-48976863
chr19_49047500_C_G	0.016	7.71891	Only caQTL (No Link)	predicted.celltype.l1.CD4_T,predicted.celltype.l1.CD8_T,predicted.celltype.l1.PBMC,predicted.celltype.l2.B_naive,predicted.celltype.l2.CD4_Naive,predicted.celltype.l2.CD4_TCM,predicted.celltype.l2.CD8_TEM	predicted.celltype.l1.CD4_T,predicted.celltype.l1.CD8_T,predicted.celltype.l1.PBMC,predicted.celltype.l2.B_naive,predicted.celltype.l2.CD4_Naive,predicted.celltype.l2.CD4_TCM,predicted.celltype.l2.CD8_TEM		chr19-49031588-49032087
chr19_49052496_A_T	0.032279	6.02566	Only caQTL (With Link)	predicted.celltype.l1.Mono,predicted.celltype.l2.CD14_Mono	predicted.celltype.l1.Mono,predicted.celltype.l2.CD14_Mono		chr19-48993181-48994080
chr19_49090917_A_C	0.019357	5.68463	Only caQTL (With Link)	predicted.celltype.l1.CD4_T,predicted.celltype.l1.CD8_T,predicted.celltype.l1.Mono,predicted.celltype.l1.PBMC,predicted.celltype.l2.CD14_Mono,predicted.celltype.l2.CD4_Naive,predicted.celltype.l2.CD4_TCM,predicted.celltype.l2.CD8_TEM,predicted.celltype.l2.NK	predicted.celltype.l1.B,predicted.celltype.l1.CD4_T,predicted.celltype.l1.CD8_T,predicted.celltype.l1.Mono,predicted.celltype.l1.NK,predicted.celltype.l1.PBMC,predicted.celltype.l1.other,predicted.celltype.l2.CD14_Mono,predicted.celltype.l2.CD4_Naive,predicted.celltype.l2.CD4_TCM,predicted.celltype.l2.CD8_TEM,predicted.celltype.l2.NK		chr19-49142794-49143293
chr19_49099916_C_CTG	0.042476	8.30508	Only caQTL (With Link)	predicted.celltype.l1.Mono,predicted.celltype.l1.PBMC,predicted.celltype.l2.CD14_Mono,predicted.celltype.l2.CD4_Naive	predicted.celltype.l1.B,predicted.celltype.l1.Mono,predicted.celltype.l1.PBMC,predicted.celltype.l2.CD14_Mono,predicted.celltype.l2.CD4_Naive,predicted.celltype.l2.MAIT		chr19-49127906-49128740,chr19-49151648-49152608,chr19-49149177-49149676,chr19-49133143-49134175
chr19_49143119_T_C	0.020345	5.40353	Only caQTL (With Link)	predicted.celltype.l1.CD4_T,predicted.celltype.l1.CD8_T,predicted.celltype.l1.Mono,predicted.celltype.l1.PBMC,predicted.celltype.l2.CD14_Mono,predicted.celltype.l2.CD4_Naive,predicted.celltype.l2.CD4_TCM,predicted.celltype.l2.CD8_TEM,predicted.celltype.l2.NK	predicted.celltype.l1.B,predicted.celltype.l1.CD4_T,predicted.celltype.l1.CD8_T,predicted.celltype.l1.Mono,predicted.celltype.l1.NK,predicted.celltype.l1.PBMC,predicted.celltype.l1.other,predicted.celltype.l2.CD14_Mono,predicted.celltype.l2.CD4_Naive,predicted.celltype.l2.CD4_TCM,predicted.celltype.l2.CD8_TEM,predicted.celltype.l2.NK		chr19-49142794-49143293,chr19-49210009-49210800
chr19_49254603_A_G	0.015594	99.139	Only caQTL (No Link)	predicted.celltype.l1.PBMC	predicted.celltype.l1.PBMC		chr19-49338771-49339270
chr19_49681725_G_A	0.025823	26.7716	Only caQTL (With Link)	predicted.celltype.l1.CD8_T,predicted.celltype.l1.Mono,predicted.celltype.l2.CD14_Mono,predicted.celltype.l2.CD8_TEM,predicted.celltype.l2.NK	predicted.celltype.l1.CD8_T,predicted.celltype.l1.Mono,predicted.celltype.l1.NK,predicted.celltype.l2.CD14_Mono,predicted.celltype.l2.CD8_TEM,predicted.celltype.l2.NK		chr19-49659710-49660209,chr19-49676187-49677114
chr19_49725355_G_C	0.031855	8.18085	Only caQTL (With Link)	predicted.celltype.l1.CD4_T,predicted.celltype.l1.PBMC	predicted.celltype.l1.CD4_T,predicted.celltype.l1.PBMC,predicted.celltype.l2.CD4_Naive,predicted.celltype.l2.CD4_TCM		chr19-49689320-49690226,chr19-49700094-49701830,chr19-49690597-49691696
chr19_49733923_A_G	0.01339	150.37	Only caQTL (With Link)	predicted.celltype.l1.CD4_T	predicted.celltype.l1.CD4_T		chr19-49676187-49677114
chr19_49766583_A_G	0.009422	17.1203	Only caQTL (With Link)	predicted.celltype.l1.CD4_T,predicted.celltype.l1.CD8_T,predicted.celltype.l1.NK,predicted.celltype.l1.PBMC,predicted.celltype.l2.CD4_Naive,predicted.celltype.l2.CD8_TEM	predicted.celltype.l1.CD4_T,predicted.celltype.l1.CD8_T,predicted.celltype.l1.NK,predicted.celltype.l1.PBMC,predicted.celltype.l2.CD4_Naive,predicted.celltype.l2.CD8_TEM,predicted.celltype.l2.NK		chr19-49766388-49766887
chr19_49766716_C_T	0.008506	134.121	Only caQTL (With Link)	predicted.celltype.l1.CD4_T,predicted.celltype.l1.CD8_T,predicted.celltype.l1.Mono,predicted.celltype.l1.NK,predicted.celltype.l1.PBMC,predicted.celltype.l1.other_T,predicted.celltype.l2.CD14_Mono,predicted.celltype.l2.CD4_Naive,predicted.celltype.l2.CD4_TCM,predicted.celltype.l2.CD8_TEM	predicted.celltype.l1.CD4_T,predicted.celltype.l1.CD8_T,predicted.celltype.l1.Mono,predicted.celltype.l1.NK,predicted.celltype.l1.PBMC,predicted.celltype.l1.other_T,predicted.celltype.l2.CD14_Mono,predicted.celltype.l2.CD4_Naive,predicted.celltype.l2.CD4_TCM,predicted.celltype.l2.CD8_TEM,predicted.celltype.l2.NK		chr19-49766388-49766887
chr19_49853051_A_AAGAATCACCTGCGTGGGTGG	0.010241	93.5213	Only caQTL (With Link)	predicted.celltype.l1.Mono,predicted.celltype.l2.CD14_Mono	predicted.celltype.l1.Mono,predicted.celltype.l2.CD14_Mono		chr19-49895215-49895714
chr19_49863420_C_T	0.030973	86.1369	Only caQTL (With Link)	predicted.celltype.l1.B,predicted.celltype.l1.DC,predicted.celltype.l1.other_T,predicted.celltype.l2.CD14_Mono,predicted.celltype.l2.CD16_Mono,predicted.celltype.l2.MAIT	predicted.celltype.l1.B,predicted.celltype.l1.DC,predicted.celltype.l1.other_T,predicted.celltype.l2.B_intermediate,predicted.celltype.l2.B_naive,predicted.celltype.l2.CD14_Mono,predicted.celltype.l2.CD16_Mono,predicted.celltype.l2.MAIT		chr19-49896745-49898190
chr19_4988024_A_G	0.01047	46.7865	Only caQTL (No Link)	predicted.celltype.l1.NK,predicted.celltype.l1.PBMC,predicted.celltype.l2.NK	predicted.celltype.l1.NK,predicted.celltype.l1.PBMC,predicted.celltype.l2.NK		chr19-4988644-4989450,chr19-4987290-4988383
chr19_49897908_G_A	0.032261	14.4495	Only caQTL (With Link)	predicted.celltype.l1.CD4_T,predicted.celltype.l1.Mono,predicted.celltype.l1.NK,predicted.celltype.l1.PBMC,predicted.celltype.l1.other_T,predicted.celltype.l2.CD14_Mono,predicted.celltype.l2.CD16_Mono,predicted.celltype.l2.CD4_Naive,predicted.celltype.l2.CD8_Naive,predicted.celltype.l2.CD8_TEM,predicted.celltype.l2.MAIT,predicted.celltype.l2.NK	predicted.celltype.l1.CD4_T,predicted.celltype.l1.Mono,predicted.celltype.l1.NK,predicted.celltype.l1.PBMC,predicted.celltype.l1.other_T,predicted.celltype.l2.B_intermediate,predicted.celltype.l2.CD14_Mono,predicted.celltype.l2.CD16_Mono,predicted.celltype.l2.CD4_Naive,predicted.celltype.l2.CD4_TEM,predicted.celltype.l2.CD8_Naive,predicted.celltype.l2.CD8_TEM,predicted.celltype.l2.MAIT,predicted.celltype.l2.NK,predicted.celltype.l2.Treg		chr19-49896745-49898190
chr19_49897917_T_TG	0.031904	108.917	Only caQTL (With Link)	predicted.celltype.l1.CD4_T,predicted.celltype.l1.CD8_T,predicted.celltype.l1.NK,predicted.celltype.l1.other_T,predicted.celltype.l2.CD4_TCM,predicted.celltype.l2.CD8_TEM,predicted.celltype.l2.MAIT,predicted.celltype.l2.NK	predicted.celltype.l1.CD4_T,predicted.celltype.l1.CD8_T,predicted.celltype.l1.NK,predicted.celltype.l1.other_T,predicted.celltype.l2.B_intermediate,predicted.celltype.l2.CD4_TCM,predicted.celltype.l2.CD4_TEM,predicted.celltype.l2.CD8_TEM,predicted.celltype.l2.MAIT,predicted.celltype.l2.NK,predicted.celltype.l2.Treg		chr19-49896745-49898190
chr19_50165741_C_T	0.009339	7.99272	Only caQTL (No Link)	predicted.celltype.l1.CD4_T,predicted.celltype.l1.CD8_T,predicted.celltype.l1.PBMC,predicted.celltype.l2.CD8_TEM	predicted.celltype.l1.CD4_T,predicted.celltype.l1.CD8_T,predicted.celltype.l1.PBMC,predicted.celltype.l2.CD8_TEM		chr19-50178715-50179597
chr19_50193074_G_A	0.009407	10.0678	Only caQTL (No Link)	predicted.celltype.l1.CD4_T,predicted.celltype.l1.CD8_T,predicted.celltype.l1.PBMC,predicted.celltype.l2.CD8_TEM	predicted.celltype.l1.CD4_T,predicted.celltype.l1.CD8_T,predicted.celltype.l1.PBMC,predicted.celltype.l2.CD8_TEM		chr19-50178715-50179597
chr19_5031810_A_C	0.028842	160.789	Only caQTL (With Link)	predicted.celltype.l1.CD4_T,predicted.celltype.l1.NK,predicted.celltype.l1.PBMC,predicted.celltype.l2.CD4_TCM	predicted.celltype.l1.B,predicted.celltype.l1.CD4_T,predicted.celltype.l1.CD8_T,predicted.celltype.l1.Mono,predicted.celltype.l1.NK,predicted.celltype.l1.PBMC,predicted.celltype.l2.B_naive,predicted.celltype.l2.CD14_Mono,predicted.celltype.l2.CD16_Mono,predicted.celltype.l2.CD4_Naive,predicted.celltype.l2.CD4_TCM,predicted.celltype.l2.CD8_TEM,predicted.celltype.l2.NK		chr19-5031079-5032022
chr19_5031811_G_C	0.028842	160.76	Only caQTL (With Link)	predicted.celltype.l1.CD4_T,predicted.celltype.l1.NK,predicted.celltype.l1.PBMC,predicted.celltype.l2.CD4_TCM	predicted.celltype.l1.B,predicted.celltype.l1.CD4_T,predicted.celltype.l1.CD8_T,predicted.celltype.l1.Mono,predicted.celltype.l1.NK,predicted.celltype.l1.PBMC,predicted.celltype.l2.B_naive,predicted.celltype.l2.CD14_Mono,predicted.celltype.l2.CD16_Mono,predicted.celltype.l2.CD4_Naive,predicted.celltype.l2.CD4_TCM,predicted.celltype.l2.CD8_TEM,predicted.celltype.l2.NK		chr19-5031079-5032022
chr19_50333873_G_A	0.037268	9.87157	Only caQTL (With Link)	predicted.celltype.l1.B,predicted.celltype.l1.CD4_T,predicted.celltype.l1.Mono,predicted.celltype.l1.PBMC,predicted.celltype.l1.other_T,predicted.celltype.l2.CD4_Naive,predicted.celltype.l2.CD4_TCM,predicted.celltype.l2.CD8_TEM	predicted.celltype.l1.B,predicted.celltype.l1.CD4_T,predicted.celltype.l1.CD8_T,predicted.celltype.l1.Mono,predicted.celltype.l1.NK,predicted.celltype.l1.PBMC,predicted.celltype.l1.other_T,predicted.celltype.l2.B_naive,predicted.celltype.l2.CD14_Mono,predicted.celltype.l2.CD4_Naive,predicted.celltype.l2.CD4_TCM,predicted.celltype.l2.CD8_TEM,predicted.celltype.l2.MAIT,predicted.celltype.l2.NK		chr19-50333347-50334135
chr19_50537994_C_T	0.031921	11.5548	Only caQTL (No Link)	predicted.celltype.l1.PBMC	predicted.celltype.l1.PBMC		chr19-50537662-50538161
chr19_5061078_G_C	0.029227	13.4447	Only caQTL (With Link)	predicted.celltype.l1.B,predicted.celltype.l1.CD4_T,predicted.celltype.l2.CD4_Naive,predicted.celltype.l2.CD8_TEM	predicted.celltype.l1.B,predicted.celltype.l1.CD4_T,predicted.celltype.l2.B_naive,predicted.celltype.l2.CD4_Naive,predicted.celltype.l2.CD8_TEM,predicted.celltype.l2.Treg		chr19-5130257-5132320,chr19-5138536-5139635
chr19_50628440_T_C	0.026598	8.15388	Only caQTL (With Link)	predicted.celltype.l1.PBMC	predicted.celltype.l1.Mono,predicted.celltype.l1.PBMC,predicted.celltype.l2.CD14_Mono		chr19-50607930-50608429
chr19_50712902_G_GGTGGCCA	0.012686	12.4767	Only caQTL (With Link)	predicted.celltype.l1.CD8_T,predicted.celltype.l1.PBMC,predicted.celltype.l2.NK	predicted.celltype.l1.CD8_T,predicted.celltype.l1.NK,predicted.celltype.l1.PBMC,predicted.celltype.l2.CD8_Naive,predicted.celltype.l2.CD8_TEM,predicted.celltype.l2.NK		chr19-50657925-50658424,chr19-50724312-50725576,chr19-50658894-50659393
chr19_5086401_G_A	0.019169	7.75207	Only caQTL (With Link)	predicted.celltype.l1.CD8_T,predicted.celltype.l1.PBMC	predicted.celltype.l1.B,predicted.celltype.l1.CD8_T,predicted.celltype.l1.NK,predicted.celltype.l1.PBMC,predicted.celltype.l2.CD8_TEM,predicted.celltype.l2.NK		chr19-5086196-5087023,chr19-5077712-5078668,chr19-5075498-5075997,chr19-5073102-5075417
chr19_5124100_G_A	0.029954	12.8955	Only caQTL (With Link)	predicted.celltype.l1.B,predicted.celltype.l1.CD4_T,predicted.celltype.l1.PBMC,predicted.celltype.l2.CD4_Naive,predicted.celltype.l2.CD8_Naive,predicted.celltype.l2.CD8_TEM	predicted.celltype.l1.B,predicted.celltype.l1.CD4_T,predicted.celltype.l1.PBMC,predicted.celltype.l2.B_naive,predicted.celltype.l2.CD4_Naive,predicted.celltype.l2.CD8_Naive,predicted.celltype.l2.CD8_TEM,predicted.celltype.l2.Treg		chr19-5130257-5132320,chr19-5125776-5126275,chr19-5138536-5139635
chr19_51373652_G_A	0.012641	15.2116	Only caQTL (With Link)	predicted.celltype.l1.Mono,predicted.celltype.l1.PBMC	predicted.celltype.l1.Mono,predicted.celltype.l1.PBMC		chr19-51395338-51395837
chr19_51395463_T_G	0.013656	16.342	Only caQTL (With Link)	predicted.celltype.l1.Mono,predicted.celltype.l1.NK,predicted.celltype.l2.NK	predicted.celltype.l1.Mono,predicted.celltype.l1.NK,predicted.celltype.l2.NK		chr19-51395338-51395837
chr19_51446570_A_G	0.012295	45.2458	Only caQTL (No Link)	predicted.celltype.l2.B_intermediate	predicted.celltype.l2.B_intermediate		chr19-51441520-51442267
chr19_5154707_G_A	0.012782	52.9009	Only caQTL (With Link)	predicted.celltype.l1.CD8_T,predicted.celltype.l2.CD4_Naive,predicted.celltype.l2.CD4_TCM,predicted.celltype.l2.CD8_TEM,predicted.celltype.l2.NK	predicted.celltype.l1.CD4_T,predicted.celltype.l1.CD8_T,predicted.celltype.l1.NK,predicted.celltype.l2.CD4_Naive,predicted.celltype.l2.CD4_TCM,predicted.celltype.l2.CD8_TEM,predicted.celltype.l2.NK		chr19-5170356-5170855,chr19-5130257-5132320
chr19_51572603_G_A	0.011689	9.01258	Only caQTL (No Link)	predicted.celltype.l1.PBMC	predicted.celltype.l1.PBMC		chr19-51634964-51635463
chr19_51625270_G_A	0.01824	36.0791	Only caQTL (With Link)	predicted.celltype.l1.PBMC	predicted.celltype.l1.PBMC		chr19-51621122-51621621
chr19_51681802_C_T	0.015866	7.72649	caQTL + eQTL (No Link)	predicted.celltype.l1.Mono	predicted.celltype.l1.B,predicted.celltype.l1.CD4_T,predicted.celltype.l1.DC,predicted.celltype.l1.Mono,predicted.celltype.l1.PBMC,predicted.celltype.l2.B_intermediate,predicted.celltype.l2.CD14_Mono,predicted.celltype.l2.CD16_Mono,predicted.celltype.l2.CD4_Naive	ENSG00000273837,ENSG00000254415	chr19-51644569-51645324,chr19-51636895-51637811,chr19-51630268-51630767,chr19-51607886-51608385
chr19_51751850_G_A	0.010802	32.7447	caQTL + eQTL (No Link)	predicted.celltype.l1.Mono,predicted.celltype.l2.CD14_Mono	predicted.celltype.l1.Mono,predicted.celltype.l1.PBMC,predicted.celltype.l2.CD14_Mono	ENSG00000171049	chr19-51751654-51752514
chr19_5184887_C_CT	0.01628	5.5841	Only caQTL (With Link)	predicted.celltype.l1.B,predicted.celltype.l1.CD8_T,predicted.celltype.l1.DC,predicted.celltype.l1.PBMC,predicted.celltype.l2.CD4_Naive,predicted.celltype.l2.CD4_TCM,predicted.celltype.l2.CD8_Naive,predicted.celltype.l2.CD8_TEM	predicted.celltype.l1.B,predicted.celltype.l1.CD4_T,predicted.celltype.l1.CD8_T,predicted.celltype.l1.DC,predicted.celltype.l1.PBMC,predicted.celltype.l2.B_naive,predicted.celltype.l2.CD4_Naive,predicted.celltype.l2.CD4_TCM,predicted.celltype.l2.CD8_Naive,predicted.celltype.l2.CD8_TEM,predicted.celltype.l2.Treg		chr19-5130257-5132320,chr19-5170356-5170855,chr19-5138536-5139635
chr19_51877388_G_A	0.0146	177.961	Only caQTL (With Link)	predicted.celltype.l1.CD4_T,predicted.celltype.l1.CD8_T,predicted.celltype.l1.Mono,predicted.celltype.l1.PBMC,predicted.celltype.l2.CD14_Mono,predicted.celltype.l2.CD8_TEM	predicted.celltype.l1.B,predicted.celltype.l1.CD4_T,predicted.celltype.l1.CD8_T,predicted.celltype.l1.DC,predicted.celltype.l1.Mono,predicted.celltype.l1.NK,predicted.celltype.l1.PBMC,predicted.celltype.l1.other_T,predicted.celltype.l2.B_intermediate,predicted.celltype.l2.CD14_Mono,predicted.celltype.l2.CD4_Naive,predicted.celltype.l2.CD4_TCM,predicted.celltype.l2.CD8_Naive,predicted.celltype.l2.CD8_TEM,predicted.celltype.l2.NK		chr19-51926622-51927642
chr19_51927447_A_G	0.014573	36.2025	Only caQTL (With Link)	predicted.celltype.l1.CD4_T,predicted.celltype.l1.CD8_T,predicted.celltype.l1.Mono,predicted.celltype.l1.PBMC,predicted.celltype.l2.CD14_Mono,predicted.celltype.l2.CD8_TEM	predicted.celltype.l1.B,predicted.celltype.l1.CD4_T,predicted.celltype.l1.CD8_T,predicted.celltype.l1.DC,predicted.celltype.l1.Mono,predicted.celltype.l1.NK,predicted.celltype.l1.PBMC,predicted.celltype.l1.other_T,predicted.celltype.l2.B_intermediate,predicted.celltype.l2.CD14_Mono,predicted.celltype.l2.CD4_Naive,predicted.celltype.l2.CD4_TCM,predicted.celltype.l2.CD8_Naive,predicted.celltype.l2.CD8_TEM,predicted.celltype.l2.NK		chr19-51926622-51927642
chr19_52140069_G_A	0.012276	140.788	Only caQTL (With Link)	predicted.celltype.l1.CD4_T,predicted.celltype.l1.PBMC,predicted.celltype.l2.CD4_Naive,predicted.celltype.l2.CD4_TCM	predicted.celltype.l1.B,predicted.celltype.l1.CD4_T,predicted.celltype.l1.CD8_T,predicted.celltype.l1.Mono,predicted.celltype.l1.NK,predicted.celltype.l1.PBMC,predicted.celltype.l2.CD14_Mono,predicted.celltype.l2.CD4_Naive,predicted.celltype.l2.CD4_TCM,predicted.celltype.l2.CD8_TEM,predicted.celltype.l2.NK		chr19-52139802-52140301
chr19_52570347_GTTGTA_G	0.045178	7.09448	Only eQTL	predicted.celltype.l1.NK	predicted.celltype.l1.B,predicted.celltype.l1.NK,predicted.celltype.l2.NK	ENSG00000167562
chr19_52631875_C_T	0.009361	9.06725	Only caQTL (No Link)	predicted.celltype.l1.Mono,predicted.celltype.l2.CD14_Mono	predicted.celltype.l1.Mono,predicted.celltype.l2.CD14_Mono		chr19-52646659-52647158
chr19_52692391_A_G	0.01553	11.8831	Only caQTL (No Link)	predicted.celltype.l2.B_naive,predicted.celltype.l2.CD4_TCM	predicted.celltype.l2.B_naive,predicted.celltype.l2.CD4_TCM		chr19-52786111-52787761
chr19_52693519_G_A	0.015572	9.29376	Only caQTL (No Link)	predicted.celltype.l2.B_naive,predicted.celltype.l2.CD4_TCM	predicted.celltype.l2.B_naive,predicted.celltype.l2.CD4_TCM		chr19-52786111-52787761
chr19_52734848_C_T	0.041639	21.5203	Only eQTL	predicted.celltype.l1.Mono	predicted.celltype.l1.Mono	ENSG00000213020
chr19_52962955_G_A	0.021664	39.1682	Only caQTL (With Link)	predicted.celltype.l1.CD4_T,predicted.celltype.l1.CD8_T,predicted.celltype.l1.PBMC,predicted.celltype.l2.CD4_Naive,predicted.celltype.l2.CD4_TCM,predicted.celltype.l2.CD8_TEM	predicted.celltype.l1.B,predicted.celltype.l1.CD4_T,predicted.celltype.l1.CD8_T,predicted.celltype.l1.DC,predicted.celltype.l1.Mono,predicted.celltype.l1.PBMC,predicted.celltype.l1.other_T,predicted.celltype.l2.B_intermediate,predicted.celltype.l2.B_naive,predicted.celltype.l2.CD14_Mono,predicted.celltype.l2.CD4_Naive,predicted.celltype.l2.CD4_TCM,predicted.celltype.l2.CD8_Naive,predicted.celltype.l2.CD8_TEM,predicted.celltype.l2.MAIT,predicted.celltype.l2.Treg		chr19-52962390-52963569
chr19_53023489_G_A	0.020081	240.458	Only caQTL (No Link)	predicted.celltype.l1.DC,predicted.celltype.l1.NK,predicted.celltype.l1.other_T,predicted.celltype.l2.CD8_Naive,predicted.celltype.l2.MAIT,predicted.celltype.l2.NK	predicted.celltype.l1.DC,predicted.celltype.l1.NK,predicted.celltype.l1.other_T,predicted.celltype.l2.CD8_Naive,predicted.celltype.l2.MAIT,predicted.celltype.l2.NK		chr19-52962390-52963569
chr19_53335300_G_A	0.017347	5.33013	Only eQTL	predicted.celltype.l1.PBMC	predicted.celltype.l1.PBMC	ENSG00000203326
chr19_5344509_G_A	0.012477	58.2795	Only caQTL (With Link)	predicted.celltype.l1.B	predicted.celltype.l1.B,predicted.celltype.l1.PBMC		chr19-5313252-5313751,chr19-5340026-5341145
chr19_53554557_G_A	0.010706	12.2683	Only caQTL (With Link)	predicted.celltype.l1.CD4_T,predicted.celltype.l1.PBMC,predicted.celltype.l2.CD4_Naive,predicted.celltype.l2.CD4_TCM	predicted.celltype.l1.CD4_T,predicted.celltype.l1.PBMC,predicted.celltype.l2.CD4_Naive,predicted.celltype.l2.CD4_TCM		chr19-53554383-53554882
chr19_53714867_G_A	0.011884	26.2924	Only caQTL (With Link)	predicted.celltype.l2.CD4_Naive	predicted.celltype.l2.CD4_Naive		chr19-53792918-53793417
chr19_53792646_G_C	0.014007	9.55274	Only caQTL (With Link)	predicted.celltype.l1.CD8_T,predicted.celltype.l1.DC,predicted.celltype.l1.Mono,predicted.celltype.l1.PBMC,predicted.celltype.l2.CD14_Mono,predicted.celltype.l2.CD4_Naive,predicted.celltype.l2.CD8_TEM	predicted.celltype.l1.CD8_T,predicted.celltype.l1.DC,predicted.celltype.l1.Mono,predicted.celltype.l1.PBMC,predicted.celltype.l1.other_T,predicted.celltype.l2.B_naive,predicted.celltype.l2.CD14_Mono,predicted.celltype.l2.CD4_Naive,predicted.celltype.l2.CD8_Naive,predicted.celltype.l2.CD8_TEM		chr19-53792918-53793417
chr19_53852001_G_A	0.011153	5.80702	Only caQTL (With Link)	predicted.celltype.l1.Mono,predicted.celltype.l1.PBMC,predicted.celltype.l2.CD14_Mono	predicted.celltype.l1.Mono,predicted.celltype.l1.PBMC,predicted.celltype.l2.CD14_Mono		chr19-53851737-53852236
chr19_53863848_G_T	0.017418	31.1312	Only caQTL (With Link)	predicted.celltype.l1.Mono,predicted.celltype.l2.CD14_Mono	predicted.celltype.l1.Mono,predicted.celltype.l2.CD14_Mono		chr19-53866100-53866599
chr19_53866338_C_T	0.011607	7.85024	Only caQTL (With Link)	predicted.celltype.l1.B,predicted.celltype.l1.CD4_T,predicted.celltype.l1.CD8_T,predicted.celltype.l1.Mono,predicted.celltype.l1.NK,predicted.celltype.l1.PBMC,predicted.celltype.l2.CD4_TCM,predicted.celltype.l2.CD8_TEM,predicted.celltype.l2.NK	predicted.celltype.l1.B,predicted.celltype.l1.CD4_T,predicted.celltype.l1.CD8_T,predicted.celltype.l1.Mono,predicted.celltype.l1.NK,predicted.celltype.l1.PBMC,predicted.celltype.l2.CD4_TCM,predicted.celltype.l2.CD8_TEM,predicted.celltype.l2.NK		chr19-53866100-53866599
chr19_53866410_A_G	0.01883	19.0564	Only caQTL (With Link)	predicted.celltype.l1.CD4_T,predicted.celltype.l1.CD8_T,predicted.celltype.l1.Mono,predicted.celltype.l1.PBMC,predicted.celltype.l2.CD14_Mono,predicted.celltype.l2.CD4_TCM,predicted.celltype.l2.CD8_TEM	predicted.celltype.l1.CD4_T,predicted.celltype.l1.CD8_T,predicted.celltype.l1.Mono,predicted.celltype.l1.PBMC,predicted.celltype.l2.CD14_Mono,predicted.celltype.l2.CD4_TCM,predicted.celltype.l2.CD8_TEM		chr19-53866100-53866599
chr19_53971824_G_A	0.036334	166.544	Only caQTL (With Link)	predicted.celltype.l1.Mono,predicted.celltype.l2.CD14_Mono	predicted.celltype.l1.Mono,predicted.celltype.l1.PBMC,predicted.celltype.l2.CD14_Mono		chr19-53971589-53972088
chr19_54000985_C_T	0.020102	24.2585	Only caQTL (No Link)	predicted.celltype.l2.CD16_Mono	predicted.celltype.l2.CD16_Mono		chr19-54008219-54008718
chr19_54019054_G_T	0.021534	8.51725	Only caQTL (With Link)	predicted.celltype.l1.Mono,predicted.celltype.l2.CD14_Mono	predicted.celltype.l1.Mono,predicted.celltype.l1.PBMC,predicted.celltype.l2.CD14_Mono		chr19-54020026-54020525,chr19-54018901-54019564
chr19_54044492_G_T	0.026331	93.7176	Only caQTL (No Link)	predicted.celltype.l1.PBMC	predicted.celltype.l1.PBMC		chr19-54076827-54077793
chr19_54094712_C_G	0.035965	262.216	Only caQTL (No Link)	predicted.celltype.l1.CD8_T	predicted.celltype.l1.CD8_T		chr19-54162129-54162893
chr19_54166539_T_C	0.036214	100.804	Only caQTL (With Link)	predicted.celltype.l1.PBMC,predicted.celltype.l2.CD4_Naive	predicted.celltype.l1.B,predicted.celltype.l1.PBMC,predicted.celltype.l2.B_naive,predicted.celltype.l2.CD4_Naive,predicted.celltype.l2.CD4_TCM		chr19-54162129-54162893,chr19-54168432-54168931
chr19_54191295_G_A	0.016993	34.7981	Only caQTL (With Link)	predicted.celltype.l1.PBMC	predicted.celltype.l1.CD4_T,predicted.celltype.l1.NK,predicted.celltype.l1.PBMC,predicted.celltype.l2.NK		chr19-54222749-54224463,chr19-54190988-54191487
chr19_54195710_AAAAC_A	0.017466	8.10734	Only caQTL (With Link)	predicted.celltype.l1.CD8_T,predicted.celltype.l1.PBMC,predicted.celltype.l2.CD8_TEM	predicted.celltype.l1.CD8_T,predicted.celltype.l1.PBMC,predicted.celltype.l2.CD8_TEM		chr19-54190988-54191487
chr19_54202184_C_T	0.019178	62.349	Only caQTL (With Link)	predicted.celltype.l1.Mono,predicted.celltype.l2.CD14_Mono	predicted.celltype.l1.Mono,predicted.celltype.l1.PBMC,predicted.celltype.l2.CD14_Mono		chr19-54242177-54243152
chr19_54206861_G_A	0.021781	6.16226	Only caQTL (With Link)	predicted.celltype.l1.CD8_T	predicted.celltype.l1.CD8_T,predicted.celltype.l1.NK,predicted.celltype.l2.CD4_Naive,predicted.celltype.l2.NK		chr19-54266005-54266717,chr19-54231584-54232083
chr19_54251572_T_G	0.018183	8.26005	Only eQTL	predicted.celltype.l1.DC	predicted.celltype.l1.DC	ENSG00000170889
chr19_54320235_T_G	0.027867	358.564	Only caQTL (With Link)	predicted.celltype.l1.PBMC	predicted.celltype.l1.PBMC		chr19-54222749-54224463
chr19_54352196_G_A	0.018486	13.4747	Only caQTL (With Link)	predicted.celltype.l1.CD4_T,predicted.celltype.l1.PBMC	predicted.celltype.l1.CD4_T,predicted.celltype.l1.PBMC,predicted.celltype.l2.CD4_Naive		chr19-54448369-54448868,chr19-54285508-54286007,chr19-54415104-54415603
chr19_54364380_C_T	0.027248	191.829	Only caQTL (No Link)	predicted.celltype.l1.B,predicted.celltype.l1.PBMC	predicted.celltype.l1.B,predicted.celltype.l1.PBMC		chr19-54366226-54366725,chr19-54285508-54286007
chr19_54373250_G_A	0.011843	Inf	Only caQTL (With Link)	predicted.celltype.l1.CD8_T,predicted.celltype.l1.PBMC	predicted.celltype.l1.CD8_T,predicted.celltype.l1.PBMC		chr19-54359380-54359879
chr19_54373508_C_T	0.008618	18.7112	Only eQTL	predicted.celltype.l1.CD8_T	predicted.celltype.l1.CD8_T	ENSG00000167618
chr19_54439247_G_A	0.014422	5.65968	Only caQTL (With Link)	predicted.celltype.l1.PBMC	predicted.celltype.l1.PBMC		chr19-54359380-54359879
chr19_54448619_T_C	0.016067	20.922	caQTL + eQTL (No Link)	predicted.celltype.l1.PBMC	predicted.celltype.l1.CD4_T,predicted.celltype.l1.Mono,predicted.celltype.l1.PBMC,predicted.celltype.l2.CD14_Mono,predicted.celltype.l2.CD4_Naive	ENSG00000226696	chr19-54448369-54448868,chr19-54430171-54431258
chr19_54498535_G_A	0.030554	43.3444	Only eQTL	predicted.celltype.l1.CD8_T,predicted.celltype.l1.NK,predicted.celltype.l1.PBMC,predicted.celltype.l2.Treg	predicted.celltype.l1.CD8_T,predicted.celltype.l1.NK,predicted.celltype.l1.PBMC,predicted.celltype.l2.Treg	ENSG00000167618
chr19_54503286_C_G	0.031612	52.1467	Only eQTL	predicted.celltype.l1.NK,predicted.celltype.l1.other_T,predicted.celltype.l2.NK,predicted.celltype.l2.Treg	predicted.celltype.l1.NK,predicted.celltype.l1.other_T,predicted.celltype.l2.NK,predicted.celltype.l2.Treg	ENSG00000167618
chr19_54531672_T_G	0.031664	184.065	Only eQTL	predicted.celltype.l1.CD4_T,predicted.celltype.l1.NK,predicted.celltype.l1.other_T,predicted.celltype.l2.NK,predicted.celltype.l2.Treg	predicted.celltype.l1.CD4_T,predicted.celltype.l1.NK,predicted.celltype.l1.other_T,predicted.celltype.l2.NK,predicted.celltype.l2.Treg	ENSG00000167618
chr19_54563015_G_A	0.032789	48.4029	Only eQTL	predicted.celltype.l1.CD4_T,predicted.celltype.l2.Treg	predicted.celltype.l1.CD4_T,predicted.celltype.l2.Treg	ENSG00000167618
chr19_54656626_T_C	0.012898	Inf	Only caQTL (With Link)	predicted.celltype.l1.CD8_T,predicted.celltype.l2.CD8_TEM	predicted.celltype.l1.CD8_T,predicted.celltype.l2.CD8_TEM		chr19-54755788-54757169
chr19_54759472_C_T	0.014822	7.5514	Only caQTL (With Link)	predicted.celltype.l1.CD8_T,predicted.celltype.l1.DC,predicted.celltype.l1.Mono,predicted.celltype.l1.NK,predicted.celltype.l1.PBMC,predicted.celltype.l2.CD14_Mono,predicted.celltype.l2.CD8_TEM,predicted.celltype.l2.NK	predicted.celltype.l1.CD8_T,predicted.celltype.l1.DC,predicted.celltype.l1.Mono,predicted.celltype.l1.NK,predicted.celltype.l1.PBMC,predicted.celltype.l2.CD14_Mono,predicted.celltype.l2.CD16_Mono,predicted.celltype.l2.CD8_TEM,predicted.celltype.l2.NK		chr19-54834823-54836059,chr19-54832406-54832905,chr19-54792725-54793224,chr19-54850021-54850718,chr19-54851245-54852241,chr19-54787668-54788603,chr19-54855198-54855697,chr19-54859328-54859827,chr19-54816055-54817158,chr19-54804094-54805070,chr19-54789652-54790151,chr19-54795721-54796470,chr19-54817214-54818605
chr19_54759490_A_T	0.014568	10.886	Only caQTL (With Link)	predicted.celltype.l1.CD8_T,predicted.celltype.l1.DC,predicted.celltype.l1.Mono,predicted.celltype.l1.NK,predicted.celltype.l1.PBMC,predicted.celltype.l2.CD14_Mono,predicted.celltype.l2.CD8_TEM,predicted.celltype.l2.NK	predicted.celltype.l1.CD8_T,predicted.celltype.l1.DC,predicted.celltype.l1.Mono,predicted.celltype.l1.NK,predicted.celltype.l1.PBMC,predicted.celltype.l2.CD14_Mono,predicted.celltype.l2.CD16_Mono,predicted.celltype.l2.CD8_TEM,predicted.celltype.l2.NK		chr19-54834823-54836059,chr19-54832406-54832905,chr19-54851245-54852241,chr19-54792725-54793224,chr19-54850021-54850718,chr19-54787668-54788603,chr19-54855198-54855697,chr19-54859328-54859827,chr19-54843111-54843610,chr19-54816055-54817158,chr19-54804094-54805070,chr19-54789652-54790151,chr19-54817214-54818605,chr19-54795721-54796470
chr19_54774170_A_G	0.01198	6.49371	Only caQTL (With Link)	predicted.celltype.l1.CD8_T,predicted.celltype.l1.Mono,predicted.celltype.l1.NK,predicted.celltype.l1.PBMC,predicted.celltype.l2.CD14_Mono,predicted.celltype.l2.CD8_TEM,predicted.celltype.l2.NK	predicted.celltype.l1.CD8_T,predicted.celltype.l1.Mono,predicted.celltype.l1.NK,predicted.celltype.l1.PBMC,predicted.celltype.l2.CD14_Mono,predicted.celltype.l2.CD16_Mono,predicted.celltype.l2.CD4_Naive,predicted.celltype.l2.CD8_TEM,predicted.celltype.l2.NK		chr19-54850021-54850718,chr19-54824365-54824864,chr19-54803274-54803773,chr19-54859328-54859827,chr19-54789652-54790151,chr19-54785894-54786935,chr19-54832406-54832905,chr19-54802123-54802622,chr19-54816055-54817158,chr19-54843111-54843610,chr19-54855198-54855697,chr19-54825333-54825832,chr19-54817214-54818605,chr19-54851245-54852241
chr19_54874420_C_T	0.016797	7.07534	Full Cascade	predicted.celltype.l1.NK	predicted.celltype.l1.B,predicted.celltype.l1.CD4_T,predicted.celltype.l1.CD8_T,predicted.celltype.l1.DC,predicted.celltype.l1.Mono,predicted.celltype.l1.NK,predicted.celltype.l1.PBMC,predicted.celltype.l2.CD14_Mono,predicted.celltype.l2.CD16_Mono,predicted.celltype.l2.CD4_Naive,predicted.celltype.l2.CD4_TCM,predicted.celltype.l2.CD8_TEM,predicted.celltype.l2.NK	ENSG00000240403,ENSG00000189013,ENSG00000167633	chr19-54882736-54883645,chr19-54850021-54850718,chr19-54851245-54852241,chr19-54803274-54803773,chr19-54804094-54805070,chr19-54817214-54818605,chr19-54787668-54788603,chr19-54871704-54872203,chr19-54795721-54796470,chr19-54792725-54793224,chr19-54824365-54824864,chr19-54825333-54825832,chr19-54785894-54786935,chr19-54816055-54817158,chr19-54843111-54843610,chr19-54789652-54790151,chr19-54778576-54779606,chr19-54802123-54802622,chr19-54855198-54855697,chr19-54859328-54859827	chr19-54851245-54852241->ENSG00000167633
chr19_55062802_G_GACCTGGCCGGCC	0.009447	6.44615	Only caQTL (With Link)	predicted.celltype.l1.PBMC	predicted.celltype.l1.PBMC		chr19-55082345-55082844
chr19_55090206_C_G	0.022173	5.21213	Only caQTL (With Link)	predicted.celltype.l1.CD4_T,predicted.celltype.l1.CD8_T,predicted.celltype.l1.Mono,predicted.celltype.l1.PBMC,predicted.celltype.l2.CD14_Mono,predicted.celltype.l2.NK	predicted.celltype.l1.CD4_T,predicted.celltype.l1.CD8_T,predicted.celltype.l1.Mono,predicted.celltype.l1.NK,predicted.celltype.l1.PBMC,predicted.celltype.l2.CD14_Mono,predicted.celltype.l2.NK		chr19-55086558-55087921
chr19_55186606_G_A	0.018324	142.777	Only caQTL (With Link)	predicted.celltype.l1.Mono,predicted.celltype.l1.PBMC	predicted.celltype.l1.Mono,predicted.celltype.l1.PBMC		chr19-55172752-55174507
chr19_55217286_C_T	0.040538	5.69799	Only caQTL (No Link)	predicted.celltype.l1.B	predicted.celltype.l1.B,predicted.celltype.l1.other_T		chr19-55298390-55298889
chr19_55247754_G_A	0.029837	83.5185	Only caQTL (With Link)	predicted.celltype.l2.CD14_Mono	predicted.celltype.l1.DC,predicted.celltype.l2.CD14_Mono,predicted.celltype.l2.CD16_Mono,predicted.celltype.l2.NK		chr19-55247485-55248204,chr19-55291865-55292364
chr19_55268489_C_T	0.029452	82.7687	Only caQTL (With Link)	predicted.celltype.l1.Mono,predicted.celltype.l1.NK,predicted.celltype.l2.CD14_Mono,predicted.celltype.l2.NK	predicted.celltype.l1.DC,predicted.celltype.l1.Mono,predicted.celltype.l1.NK,predicted.celltype.l1.PBMC,predicted.celltype.l2.CD14_Mono,predicted.celltype.l2.CD16_Mono,predicted.celltype.l2.NK		chr19-55247485-55248204,chr19-55291865-55292364
chr19_55292091_A_G	0.016208	165.408	Only caQTL (With Link)	predicted.celltype.l1.NK,predicted.celltype.l1.PBMC,predicted.celltype.l2.NK	predicted.celltype.l1.Mono,predicted.celltype.l1.NK,predicted.celltype.l1.PBMC,predicted.celltype.l2.CD14_Mono,predicted.celltype.l2.NK		chr19-55291865-55292364
chr19_55498057_G_A	0.041492	6.60134	Only caQTL (No Link)	predicted.celltype.l1.CD8_T,predicted.celltype.l2.CD8_TEM	predicted.celltype.l1.CD8_T,predicted.celltype.l2.CD8_TEM		chr19-55440276-55441136
chr19_55537169_C_T	0.010698	Inf	Only caQTL (No Link)	predicted.celltype.l1.B,predicted.celltype.l1.CD4_T,predicted.celltype.l1.CD8_T,predicted.celltype.l1.Mono,predicted.celltype.l1.NK,predicted.celltype.l1.PBMC,predicted.celltype.l2.CD14_Mono,predicted.celltype.l2.CD4_Naive,predicted.celltype.l2.CD4_TCM,predicted.celltype.l2.CD8_TEM,predicted.celltype.l2.NK	predicted.celltype.l1.B,predicted.celltype.l1.CD4_T,predicted.celltype.l1.CD8_T,predicted.celltype.l1.Mono,predicted.celltype.l1.NK,predicted.celltype.l1.PBMC,predicted.celltype.l2.CD14_Mono,predicted.celltype.l2.CD4_Naive,predicted.celltype.l2.CD4_TCM,predicted.celltype.l2.CD8_TEM,predicted.celltype.l2.NK		chr19-55536955-55537454
chr19_55556892_AT_A	0.01565	60.3679	Only caQTL (With Link)	predicted.celltype.l1.CD4_T,predicted.celltype.l1.PBMC,predicted.celltype.l2.CD4_Naive	predicted.celltype.l1.CD4_T,predicted.celltype.l1.PBMC,predicted.celltype.l2.CD4_Naive,predicted.celltype.l2.CD4_TCM		chr19-55503470-55504441
chr19_55578504_G_C	0.008947	137.28	Only caQTL (With Link)	predicted.celltype.l1.CD4_T,predicted.celltype.l1.PBMC	predicted.celltype.l1.CD4_T,predicted.celltype.l1.PBMC		chr19-55503470-55504441
chr19_555882_G_A	0.013962	36.2458	Only caQTL (No Link)	predicted.celltype.l2.CD16_Mono	predicted.celltype.l2.CD16_Mono		chr19-555838-556337
chr19_556240_G_A	0.010283	142.636	Only caQTL (With Link)	predicted.celltype.l1.CD8_T,predicted.celltype.l1.Mono,predicted.celltype.l1.PBMC,predicted.celltype.l2.CD14_Mono,predicted.celltype.l2.CD8_TEM	predicted.celltype.l1.CD8_T,predicted.celltype.l1.Mono,predicted.celltype.l1.PBMC,predicted.celltype.l2.CD14_Mono,predicted.celltype.l2.CD16_Mono,predicted.celltype.l2.CD8_TEM		chr19-555838-556337
chr19_55633052_C_T	0.010919	11.5125	Only caQTL (No Link)	predicted.celltype.l2.CD4_TCM	predicted.celltype.l2.CD4_TCM		chr19-55536955-55537454
chr19_55807179_ATTC_A	0.012166	Inf	Only caQTL (With Link)	predicted.celltype.l1.Mono,predicted.celltype.l2.CD14_Mono	predicted.celltype.l1.Mono,predicted.celltype.l1.PBMC,predicted.celltype.l2.CD14_Mono		chr19-55766490-55766989
chr19_56067968_C_A	0.009681	Inf	Only caQTL (No Link)	predicted.celltype.l2.CD8_TEM	predicted.celltype.l2.CD8_TEM		chr19-56091129-56091628
chr19_56076007_G_A	0.049204	5.21451	Only caQTL (No Link)	predicted.celltype.l1.CD4_T,predicted.celltype.l1.PBMC	predicted.celltype.l1.CD4_T,predicted.celltype.l1.PBMC		chr19-56091716-56092215
chr19_56393537_C_T	0.013065	5.81039	Only caQTL (With Link)	predicted.celltype.l1.PBMC	predicted.celltype.l1.CD4_T,predicted.celltype.l1.CD8_T,predicted.celltype.l1.DC,predicted.celltype.l1.Mono,predicted.celltype.l1.NK,predicted.celltype.l1.PBMC,predicted.celltype.l2.CD14_Mono,predicted.celltype.l2.CD4_Naive,predicted.celltype.l2.CD4_TCM,predicted.celltype.l2.CD8_TEM,predicted.celltype.l2.NK		chr19-56393054-56393853
chr19_56505531_G_C	0.060221	23.3776	Only caQTL (No Link)	predicted.celltype.l1.CD4_T,predicted.celltype.l1.CD8_T	predicted.celltype.l1.CD4_T,predicted.celltype.l1.CD8_T		chr19-56508399-56508898,chr19-56566776-56567757
chr19_57224915_T_C	0.015286	9.19794	Only caQTL (With Link)	predicted.celltype.l1.CD4_T,predicted.celltype.l1.CD8_T,predicted.celltype.l1.PBMC,predicted.celltype.l2.CD4_Naive,predicted.celltype.l2.CD8_TEM	predicted.celltype.l1.CD4_T,predicted.celltype.l1.CD8_T,predicted.celltype.l1.PBMC,predicted.celltype.l2.CD4_Naive,predicted.celltype.l2.CD8_TEM		chr19-57171600-57172507
chr19_57231039_G_T	0.042803	Inf	Only caQTL (No Link)	predicted.celltype.l1.CD4_T,predicted.celltype.l1.CD8_T,predicted.celltype.l1.Mono,predicted.celltype.l1.NK,predicted.celltype.l1.PBMC,predicted.celltype.l2.CD14_Mono,predicted.celltype.l2.CD4_Naive,predicted.celltype.l2.CD8_TEM,predicted.celltype.l2.NK	predicted.celltype.l1.CD4_T,predicted.celltype.l1.CD8_T,predicted.celltype.l1.Mono,predicted.celltype.l1.NK,predicted.celltype.l1.PBMC,predicted.celltype.l2.CD14_Mono,predicted.celltype.l2.CD4_Naive,predicted.celltype.l2.CD8_TEM,predicted.celltype.l2.NK		chr19-57230491-57231279
chr19_57240134_A_G	0.042972	Inf	Only caQTL (No Link)	predicted.celltype.l1.CD4_T,predicted.celltype.l1.CD8_T,predicted.celltype.l1.Mono,predicted.celltype.l1.NK,predicted.celltype.l1.PBMC,predicted.celltype.l2.CD14_Mono,predicted.celltype.l2.CD4_Naive,predicted.celltype.l2.CD8_TEM,predicted.celltype.l2.NK	predicted.celltype.l1.CD4_T,predicted.celltype.l1.CD8_T,predicted.celltype.l1.Mono,predicted.celltype.l1.NK,predicted.celltype.l1.PBMC,predicted.celltype.l2.CD14_Mono,predicted.celltype.l2.CD4_Naive,predicted.celltype.l2.CD8_TEM,predicted.celltype.l2.NK		chr19-57230491-57231279
chr19_575818_C_T	0.010019	31.2104	Only caQTL (With Link)	predicted.celltype.l2.CD4_Naive	predicted.celltype.l2.CD4_Naive		chr19-543297-544228
chr19_57584023_G_A	0.031667	112.267	Only caQTL (With Link)	predicted.celltype.l1.CD4_T,predicted.celltype.l1.CD8_T,predicted.celltype.l1.Mono,predicted.celltype.l1.NK,predicted.celltype.l1.PBMC,predicted.celltype.l2.CD14_Mono,predicted.celltype.l2.CD4_Naive,predicted.celltype.l2.CD4_TCM,predicted.celltype.l2.CD8_TEM,predicted.celltype.l2.NK	predicted.celltype.l1.B,predicted.celltype.l1.CD4_T,predicted.celltype.l1.CD8_T,predicted.celltype.l1.Mono,predicted.celltype.l1.NK,predicted.celltype.l1.PBMC,predicted.celltype.l2.B_intermediate,predicted.celltype.l2.B_naive,predicted.celltype.l2.CD14_Mono,predicted.celltype.l2.CD4_Naive,predicted.celltype.l2.CD4_TCM,predicted.celltype.l2.CD4_TEM,predicted.celltype.l2.CD8_Naive,predicted.celltype.l2.CD8_TEM,predicted.celltype.l2.NK		chr19-57583808-57584578
chr19_57651996_A_T	0.007653	106.054	Only caQTL (With Link)	predicted.celltype.l1.CD4_T,predicted.celltype.l1.PBMC	predicted.celltype.l1.CD4_T,predicted.celltype.l1.PBMC		chr19-57632593-57633646
chr19_58111470_A_G	0.00809	Inf	Only caQTL (With Link)	predicted.celltype.l2.NK	predicted.celltype.l2.NK		chr19-58033689-58034188,chr19-58058985-58060082
chr19_58153857_C_T	0.021201	146.601	Only caQTL (No Link)	predicted.celltype.l1.other_T	predicted.celltype.l1.other_T		chr19-58058985-58060082
chr19_5818786_C_T	0.00887	5.12246	Only caQTL (No Link)	predicted.celltype.l2.B_naive	predicted.celltype.l2.B_naive		chr19-5913919-5915652
chr19_58246209_C_T	0.026118	9.26762	Only caQTL (No Link)	predicted.celltype.l2.CD4_TCM	predicted.celltype.l2.CD4_TCM		chr19-58325599-58326098
chr19_58336140_T_G	0.013295	134.15	Only caQTL (With Link)	predicted.celltype.l1.CD8_T	predicted.celltype.l1.CD8_T,predicted.celltype.l1.PBMC		chr19-58325599-58326098
chr19_58347727_CGCGCCT_C	0.025599	5.45354	Full Cascade	predicted.celltype.l1.B,predicted.celltype.l1.CD4_T,predicted.celltype.l1.CD8_T,predicted.celltype.l1.Mono,predicted.celltype.l2.CD4_Naive,predicted.celltype.l2.CD4_TCM	predicted.celltype.l1.B,predicted.celltype.l1.CD4_T,predicted.celltype.l1.CD8_T,predicted.celltype.l1.DC,predicted.celltype.l1.Mono,predicted.celltype.l1.NK,predicted.celltype.l1.PBMC,predicted.celltype.l1.other_T,predicted.celltype.l2.B_intermediate,predicted.celltype.l2.B_naive,predicted.celltype.l2.CD14_Mono,predicted.celltype.l2.CD16_Mono,predicted.celltype.l2.CD4_Naive,predicted.celltype.l2.CD4_TCM,predicted.celltype.l2.CD4_TEM,predicted.celltype.l2.CD8_Naive,predicted.celltype.l2.CD8_TEM,predicted.celltype.l2.MAIT,predicted.celltype.l2.NK,predicted.celltype.l2.Treg	ENSG00000268895,ENSG00000121410,ENSG00000283103	chr19-58346811-58347310,chr19-58356226-58357393,chr19-58347452-58347951,chr19-58339089-58339820,chr19-58328950-58329449	chr19-58347452-58347951->ENSG00000121410,chr19-58346811-58347310->ENSG00000121410,chr19-58356226-58357393->ENSG00000121410
chr19_58361899_C_T	0.019467	5.39644	Only caQTL (No Link)	predicted.celltype.l1.CD4_T,predicted.celltype.l1.Mono,predicted.celltype.l2.CD14_Mono,predicted.celltype.l2.CD4_TCM	predicted.celltype.l1.CD4_T,predicted.celltype.l1.Mono,predicted.celltype.l2.CD14_Mono,predicted.celltype.l2.CD4_TCM		chr19-58325599-58326098
chr19_58367447_G_C	0.025971	143.591	Full Cascade	predicted.celltype.l1.B,predicted.celltype.l1.CD4_T,predicted.celltype.l1.CD8_T,predicted.celltype.l1.Mono,predicted.celltype.l1.PBMC,predicted.celltype.l2.CD4_Naive,predicted.celltype.l2.CD4_TCM	predicted.celltype.l1.B,predicted.celltype.l1.CD4_T,predicted.celltype.l1.CD8_T,predicted.celltype.l1.DC,predicted.celltype.l1.Mono,predicted.celltype.l1.NK,predicted.celltype.l1.PBMC,predicted.celltype.l1.other_T,predicted.celltype.l2.B_intermediate,predicted.celltype.l2.B_naive,predicted.celltype.l2.CD14_Mono,predicted.celltype.l2.CD16_Mono,predicted.celltype.l2.CD4_Naive,predicted.celltype.l2.CD4_TCM,predicted.celltype.l2.CD4_TEM,predicted.celltype.l2.CD8_Naive,predicted.celltype.l2.CD8_TEM,predicted.celltype.l2.MAIT,predicted.celltype.l2.NK,predicted.celltype.l2.Treg	ENSG00000268895,ENSG00000121410	chr19-58347452-58347951,chr19-58346811-58347310,chr19-58356226-58357393,chr19-58339089-58339820,chr19-58328950-58329449	chr19-58347452-58347951->ENSG00000121410,chr19-58346811-58347310->ENSG00000121410,chr19-58356226-58357393->ENSG00000121410
chr19_58429150_C_T	0.026134	7.587	Only caQTL (With Link)	predicted.celltype.l1.DC,predicted.celltype.l2.CD8_TEM	predicted.celltype.l1.DC,predicted.celltype.l1.Mono,predicted.celltype.l1.NK,predicted.celltype.l1.PBMC,predicted.celltype.l1.other_T,predicted.celltype.l2.B_naive,predicted.celltype.l2.CD14_Mono,predicted.celltype.l2.CD8_TEM,predicted.celltype.l2.MAIT,predicted.celltype.l2.NK		chr19-58347452-58347951,chr19-58346811-58347310,chr19-58356226-58357393,chr19-58328950-58329449,chr19-58339089-58339820
chr19_5904478_C_G	0.01091	134.15	Only caQTL (With Link)	predicted.celltype.l1.CD4_T,predicted.celltype.l1.CD8_T,predicted.celltype.l1.Mono,predicted.celltype.l1.NK,predicted.celltype.l2.CD14_Mono,predicted.celltype.l2.CD4_Naive,predicted.celltype.l2.CD8_TEM,predicted.celltype.l2.NK	predicted.celltype.l1.CD4_T,predicted.celltype.l1.CD8_T,predicted.celltype.l1.Mono,predicted.celltype.l1.NK,predicted.celltype.l2.CD14_Mono,predicted.celltype.l2.CD4_Naive,predicted.celltype.l2.CD8_TEM,predicted.celltype.l2.NK		chr19-5903560-5905034
chr19_5955091_T_C	0.011469	143.535	Only caQTL (With Link)	predicted.celltype.l1.CD4_T,predicted.celltype.l1.CD8_T,predicted.celltype.l1.Mono,predicted.celltype.l1.NK,predicted.celltype.l1.PBMC,predicted.celltype.l2.CD14_Mono,predicted.celltype.l2.CD4_Naive,predicted.celltype.l2.CD4_TCM,predicted.celltype.l2.CD8_TEM,predicted.celltype.l2.NK	predicted.celltype.l1.CD4_T,predicted.celltype.l1.CD8_T,predicted.celltype.l1.Mono,predicted.celltype.l1.NK,predicted.celltype.l1.PBMC,predicted.celltype.l2.CD14_Mono,predicted.celltype.l2.CD4_Naive,predicted.celltype.l2.CD4_TCM,predicted.celltype.l2.CD8_TEM,predicted.celltype.l2.NK		chr19-5903560-5905034
chr19_596385_C_T	0.013957	10.9506	Only caQTL (No Link)	predicted.celltype.l2.CD4_Naive	predicted.celltype.l2.CD4_Naive		chr19-603809-604882
chr19_596663_G_C	0.033207	12.0405	Only caQTL (With Link)	predicted.celltype.l1.PBMC	predicted.celltype.l1.PBMC,predicted.celltype.l2.CD4_TCM		chr19-603809-604882
chr19_6361965_C_T	0.055812	95.7168	Only caQTL (With Link)	predicted.celltype.l1.CD4_T,predicted.celltype.l1.PBMC,predicted.celltype.l2.CD4_Naive	predicted.celltype.l1.CD4_T,predicted.celltype.l1.CD8_T,predicted.celltype.l1.PBMC,predicted.celltype.l2.CD4_Naive		chr19-6361229-6362158
chr19_6365028_G_A	0.009758	30.336	Only caQTL (With Link)	predicted.celltype.l1.CD4_T,predicted.celltype.l1.CD8_T,predicted.celltype.l1.Mono,predicted.celltype.l1.PBMC,predicted.celltype.l2.CD14_Mono,predicted.celltype.l2.CD4_Naive,predicted.celltype.l2.CD4_TCM	predicted.celltype.l1.CD4_T,predicted.celltype.l1.CD8_T,predicted.celltype.l1.Mono,predicted.celltype.l1.NK,predicted.celltype.l1.PBMC,predicted.celltype.l2.CD14_Mono,predicted.celltype.l2.CD4_Naive,predicted.celltype.l2.CD4_TCM,predicted.celltype.l2.CD8_TEM,predicted.celltype.l2.NK		chr19-6460093-6460902
chr19_6438303_G_A	0.009733	22.6019	Only caQTL (With Link)	predicted.celltype.l1.CD4_T,predicted.celltype.l1.CD8_T,predicted.celltype.l1.Mono,predicted.celltype.l1.PBMC,predicted.celltype.l2.CD14_Mono,predicted.celltype.l2.CD4_Naive,predicted.celltype.l2.CD4_TCM	predicted.celltype.l1.CD4_T,predicted.celltype.l1.CD8_T,predicted.celltype.l1.Mono,predicted.celltype.l1.NK,predicted.celltype.l1.PBMC,predicted.celltype.l2.CD14_Mono,predicted.celltype.l2.CD4_Naive,predicted.celltype.l2.CD4_TCM,predicted.celltype.l2.CD8_TEM,predicted.celltype.l2.NK		chr19-6460093-6460902
chr19_6462768_C_T	0.01353	17.9385	Only caQTL (With Link)	predicted.celltype.l1.PBMC	predicted.celltype.l1.PBMC,predicted.celltype.l2.CD4_Naive		chr19-6551875-6552374
chr19_6552081_GC_G	0.014966	Inf	Only caQTL (With Link)	predicted.celltype.l1.CD4_T,predicted.celltype.l1.PBMC	predicted.celltype.l1.CD4_T,predicted.celltype.l1.PBMC,predicted.celltype.l2.CD4_Naive		chr19-6551875-6552374
chr19_660734_C_T	0.023277	91.4787	Only caQTL (With Link)	predicted.celltype.l1.CD4_T,predicted.celltype.l1.CD8_T,predicted.celltype.l1.PBMC,predicted.celltype.l2.CD4_TCM,predicted.celltype.l2.CD8_TEM	predicted.celltype.l1.CD4_T,predicted.celltype.l1.CD8_T,predicted.celltype.l1.PBMC,predicted.celltype.l2.CD4_Naive,predicted.celltype.l2.CD4_TCM,predicted.celltype.l2.CD8_TEM		chr19-660275-660774
chr19_6637942_G_A	0.014641	197.303	Only caQTL (With Link)	predicted.celltype.l1.Mono,predicted.celltype.l2.CD14_Mono	predicted.celltype.l1.Mono,predicted.celltype.l1.PBMC,predicted.celltype.l2.CD14_Mono		chr19-6686246-6686993
chr19_6701598_G_A	0.047415	70.6359	Only caQTL (No Link)	predicted.celltype.l1.PBMC	predicted.celltype.l1.PBMC		chr19-6697138-6697637
chr19_6737229_C_T	0.009914	Inf	Only caQTL (No Link)	predicted.celltype.l1.Mono,predicted.celltype.l1.PBMC	predicted.celltype.l1.Mono,predicted.celltype.l1.PBMC		chr19-6730386-6730885
chr19_6803204_C_G	0.011151	81.1282	Only caQTL (With Link)	predicted.celltype.l1.Mono,predicted.celltype.l1.PBMC	predicted.celltype.l1.Mono,predicted.celltype.l1.PBMC		chr19-6802957-6803456
chr19_6963258_A_G	0.008104	12.9227	Only caQTL (With Link)	predicted.celltype.l1.Mono,predicted.celltype.l1.PBMC,predicted.celltype.l2.CD14_Mono	predicted.celltype.l1.Mono,predicted.celltype.l1.PBMC,predicted.celltype.l2.CD14_Mono		chr19-6963189-6963688
chr19_6996672_G_A	0.032756	60.6011	Only caQTL (With Link)	predicted.celltype.l1.PBMC	predicted.celltype.l1.PBMC		chr19-7013698-7014197
chr19_703908_GACATTGCCTGGGAGGCGGGGCTGAGGTGCAGGGGCGGGGCCT_G	0.034001	20.3734	Only caQTL (With Link)	predicted.celltype.l1.PBMC	predicted.celltype.l1.PBMC		chr19-703797-704296
chr19_7197432_G_A	0.00536	Inf	Only caQTL (With Link)	predicted.celltype.l1.CD4_T,predicted.celltype.l1.PBMC,predicted.celltype.l2.CD4_Naive	predicted.celltype.l1.CD4_T,predicted.celltype.l1.PBMC,predicted.celltype.l2.CD4_Naive		chr19-7197169-7198736
chr19_7257842_A_G	0.023893	53.0248	Only caQTL (No Link)	predicted.celltype.l1.Mono,predicted.celltype.l1.PBMC,predicted.celltype.l2.CD14_Mono	predicted.celltype.l1.Mono,predicted.celltype.l1.PBMC,predicted.celltype.l2.CD14_Mono		chr19-7257617-7258116
chr19_7336110_G_A	0.021242	127.104	Only caQTL (No Link)	predicted.celltype.l1.PBMC	predicted.celltype.l1.PBMC		chr19-7272825-7273613
chr19_7403656_TC_T	0.008354	97.8624	Only caQTL (No Link)	predicted.celltype.l1.B	predicted.celltype.l1.B		chr19-7403379-7403878
chr19_7543776_C_T	0.019634	5.36157	Only caQTL (With Link)	predicted.celltype.l1.Mono,predicted.celltype.l1.PBMC	predicted.celltype.l1.Mono,predicted.celltype.l1.PBMC,predicted.celltype.l2.CD14_Mono		chr19-7543557-7544056
chr19_7611819_G_A	0.019776	68.6376	Only caQTL (With Link)	predicted.celltype.l1.B,predicted.celltype.l1.CD4_T,predicted.celltype.l1.CD8_T,predicted.celltype.l1.PBMC,predicted.celltype.l2.CD4_Naive,predicted.celltype.l2.CD4_TCM,predicted.celltype.l2.CD8_TEM	predicted.celltype.l1.B,predicted.celltype.l1.CD4_T,predicted.celltype.l1.CD8_T,predicted.celltype.l1.Mono,predicted.celltype.l1.NK,predicted.celltype.l1.PBMC,predicted.celltype.l2.B_naive,predicted.celltype.l2.CD4_Naive,predicted.celltype.l2.CD4_TCM,predicted.celltype.l2.CD8_Naive,predicted.celltype.l2.CD8_TEM,predicted.celltype.l2.NK,predicted.celltype.l2.Treg		chr19-7636810-7637309
chr19_7636998_C_T	0.019805	69.7015	Only caQTL (With Link)	predicted.celltype.l1.B,predicted.celltype.l1.CD4_T,predicted.celltype.l1.CD8_T,predicted.celltype.l1.PBMC,predicted.celltype.l2.CD4_Naive,predicted.celltype.l2.CD4_TCM,predicted.celltype.l2.CD8_TEM	predicted.celltype.l1.B,predicted.celltype.l1.CD4_T,predicted.celltype.l1.CD8_T,predicted.celltype.l1.Mono,predicted.celltype.l1.NK,predicted.celltype.l1.PBMC,predicted.celltype.l2.B_naive,predicted.celltype.l2.CD4_Naive,predicted.celltype.l2.CD4_TCM,predicted.celltype.l2.CD8_Naive,predicted.celltype.l2.CD8_TEM,predicted.celltype.l2.NK,predicted.celltype.l2.Treg		chr19-7636810-7637309
chr19_8005830_G_C	0.007644	37.2541	Only caQTL (With Link)	predicted.celltype.l1.CD4_T,predicted.celltype.l1.PBMC	predicted.celltype.l1.CD4_T,predicted.celltype.l1.PBMC		chr19-8005476-8005975
chr19_8084466_G_A	0.023007	13.6953	Only caQTL (With Link)	predicted.celltype.l1.Mono,predicted.celltype.l1.NK,predicted.celltype.l2.CD14_Mono,predicted.celltype.l2.NK	predicted.celltype.l1.CD4_T,predicted.celltype.l1.CD8_T,predicted.celltype.l1.Mono,predicted.celltype.l1.NK,predicted.celltype.l1.PBMC,predicted.celltype.l2.CD14_Mono,predicted.celltype.l2.CD16_Mono,predicted.celltype.l2.CD4_Naive,predicted.celltype.l2.CD8_TEM,predicted.celltype.l2.NK		chr19-8086015-8086514,chr19-8097236-8097735,chr19-8064806-8065912,chr19-8050541-8051040
chr19_8158793_CAAGAGA_C	0.055784	168.4	Only caQTL (No Link)	predicted.celltype.l1.CD4_T,predicted.celltype.l2.CD4_Naive	predicted.celltype.l1.CD4_T,predicted.celltype.l2.CD4_Naive		chr19-8158419-8158918
chr19_8161380_A_G	0.025307	7.11811	Only caQTL (No Link)	predicted.celltype.l1.PBMC	predicted.celltype.l1.PBMC		chr19-8161097-8161596
chr19_8239882_G_A	0.01149	6.96871	Only caQTL (No Link)	predicted.celltype.l1.PBMC,predicted.celltype.l2.CD8_TEM	predicted.celltype.l1.PBMC,predicted.celltype.l2.CD8_TEM		chr19-8282385-8282884,chr19-8279649-8280148
chr19_824711_G_A	0.007085	Inf	Only caQTL (No Link)	predicted.celltype.l1.PBMC	predicted.celltype.l1.PBMC		chr19-836347-837003
chr19_8268231_A_G	0.013085	5.57623	Only caQTL (No Link)	predicted.celltype.l1.CD4_T,predicted.celltype.l1.Mono,predicted.celltype.l1.PBMC,predicted.celltype.l2.CD14_Mono,predicted.celltype.l2.CD8_TEM	predicted.celltype.l1.CD4_T,predicted.celltype.l1.Mono,predicted.celltype.l1.PBMC,predicted.celltype.l2.CD14_Mono,predicted.celltype.l2.CD8_TEM		chr19-8347669-8348168
chr19_8305791_T_G	0.025075	6.00277	Only caQTL (No Link)	predicted.celltype.l1.CD4_T,predicted.celltype.l1.CD8_T,predicted.celltype.l1.PBMC,predicted.celltype.l2.CD8_TEM	predicted.celltype.l1.CD4_T,predicted.celltype.l1.CD8_T,predicted.celltype.l1.PBMC,predicted.celltype.l2.CD8_TEM		chr19-8279649-8280148,chr19-8297239-8297738,chr19-8282385-8282884
chr19_8462019_C_T	0.008477	24.9769	Only caQTL (With Link)	predicted.celltype.l1.Mono	predicted.celltype.l1.Mono		chr19-8412902-8413401
chr19_847944_G_A	0.042687	5.09366	Only caQTL (No Link)	predicted.celltype.l1.PBMC	predicted.celltype.l1.PBMC		chr19-847695-848194
chr19_848229_C_T	0.006492	71.7191	Only caQTL (With Link)	predicted.celltype.l1.PBMC	predicted.celltype.l1.PBMC		chr19-871668-872167
chr19_852104_C_A	0.033302	5.16256	Only caQTL (With Link)	predicted.celltype.l1.B,predicted.celltype.l1.CD8_T,predicted.celltype.l1.NK,predicted.celltype.l1.PBMC,predicted.celltype.l2.CD8_TEM,predicted.celltype.l2.NK	predicted.celltype.l1.B,predicted.celltype.l1.CD8_T,predicted.celltype.l1.NK,predicted.celltype.l1.PBMC,predicted.celltype.l2.B_intermediate,predicted.celltype.l2.CD8_TEM,predicted.celltype.l2.MAIT,predicted.celltype.l2.NK,predicted.celltype.l2.Treg		chr19-872355-873482,chr19-863769-864268,chr19-871668-872167
chr19_854214_C_T	0.026259	155.301	Only caQTL (With Link)	predicted.celltype.l1.PBMC	predicted.celltype.l1.PBMC,predicted.celltype.l2.CD4_TCM,predicted.celltype.l2.CD4_TEM		chr19-871668-872167,chr19-872355-873482
chr19_8577418_G_A	0.009218	87.5223	Full Cascade	predicted.celltype.l1.Mono	predicted.celltype.l1.B,predicted.celltype.l1.CD4_T,predicted.celltype.l1.CD8_T,predicted.celltype.l1.DC,predicted.celltype.l1.Mono,predicted.celltype.l1.NK,predicted.celltype.l1.PBMC,predicted.celltype.l2.B_intermediate,predicted.celltype.l2.B_naive,predicted.celltype.l2.CD14_Mono,predicted.celltype.l2.CD16_Mono,predicted.celltype.l2.CD4_Naive,predicted.celltype.l2.CD4_TCM,predicted.celltype.l2.CD8_TEM,predicted.celltype.l2.NK	ENSG00000142347	chr19-8526145-8527019,chr19-8525518-8526017,chr19-8577226-8577725	chr19-8525518-8526017->ENSG00000142347,chr19-8526145-8527019->ENSG00000142347,chr19-8577226-8577725->ENSG00000142347
chr19_865663_G_C	0.014501	26.4005	Only caQTL (No Link)	predicted.celltype.l1.Mono	predicted.celltype.l1.Mono		chr19-871668-872167
chr19_867221_C_CA	0.014046	82.4818	Only caQTL (With Link)	predicted.celltype.l1.B,predicted.celltype.l1.PBMC,predicted.celltype.l2.CD4_TCM	predicted.celltype.l1.B,predicted.celltype.l1.PBMC,predicted.celltype.l2.CD4_TCM		chr19-861870-863156
chr19_868269_G_A	0.015654	184.035	Only caQTL (With Link)	predicted.celltype.l1.CD4_T,predicted.celltype.l1.PBMC,predicted.celltype.l2.CD4_Naive,predicted.celltype.l2.CD8_TEM	predicted.celltype.l1.CD4_T,predicted.celltype.l1.CD8_T,predicted.celltype.l1.PBMC,predicted.celltype.l2.CD4_Naive,predicted.celltype.l2.CD8_TEM		chr19-863769-864268,chr19-900490-900989
chr19_877432_C_T	0.006412	32.6021	Only caQTL (No Link)	predicted.celltype.l2.Treg	predicted.celltype.l2.Treg		chr19-871668-872167
chr19_877444_C_T	0.008591	5.17215	Only caQTL (With Link)	predicted.celltype.l1.B,predicted.celltype.l1.CD4_T,predicted.celltype.l1.PBMC,predicted.celltype.l2.CD4_Naive	predicted.celltype.l1.B,predicted.celltype.l1.CD4_T,predicted.celltype.l1.CD8_T,predicted.celltype.l1.DC,predicted.celltype.l1.Mono,predicted.celltype.l1.NK,predicted.celltype.l1.PBMC,predicted.celltype.l1.other_T,predicted.celltype.l2.B_naive,predicted.celltype.l2.CD14_Mono,predicted.celltype.l2.CD4_Naive,predicted.celltype.l2.CD4_TCM,predicted.celltype.l2.CD8_TEM,predicted.celltype.l2.NK		chr19-871668-872167
chr19_8814865_T_C	0.016801	236.92	Only eQTL	predicted.celltype.l1.CD4_T,predicted.celltype.l1.PBMC,predicted.celltype.l2.CD4_TCM	predicted.celltype.l1.CD4_T,predicted.celltype.l1.PBMC,predicted.celltype.l2.CD4_TCM	ENSG00000167785
chr19_881835_GCC_G	0.015183	38.0687	Only caQTL (With Link)	predicted.celltype.l1.CD4_T,predicted.celltype.l2.CD4_Naive	predicted.celltype.l1.CD4_T,predicted.celltype.l2.CD4_Naive		chr19-872355-873482
chr19_886365_T_C	0.0132	Inf	Only caQTL (With Link)	predicted.celltype.l1.B,predicted.celltype.l1.Mono,predicted.celltype.l1.NK,predicted.celltype.l2.B_naive,predicted.celltype.l2.CD14_Mono,predicted.celltype.l2.NK	predicted.celltype.l1.B,predicted.celltype.l1.CD4_T,predicted.celltype.l1.Mono,predicted.celltype.l1.NK,predicted.celltype.l1.PBMC,predicted.celltype.l2.B_naive,predicted.celltype.l2.CD14_Mono,predicted.celltype.l2.NK		chr19-872355-873482,chr19-843965-844885
chr19_8866637_T_A	0.016795	240.127	Only eQTL	predicted.celltype.l1.CD4_T,predicted.celltype.l1.PBMC,predicted.celltype.l2.CD4_TCM	predicted.celltype.l1.CD4_T,predicted.celltype.l1.PBMC,predicted.celltype.l2.CD4_TCM	ENSG00000167785
chr19_9076955_T_G	0.045063	69.1455	Only caQTL (No Link)	predicted.celltype.l1.CD4_T,predicted.celltype.l1.CD8_T,predicted.celltype.l1.Mono,predicted.celltype.l1.NK,predicted.celltype.l1.PBMC,predicted.celltype.l2.CD14_Mono,predicted.celltype.l2.CD8_TEM,predicted.celltype.l2.NK	predicted.celltype.l1.CD4_T,predicted.celltype.l1.CD8_T,predicted.celltype.l1.Mono,predicted.celltype.l1.NK,predicted.celltype.l1.PBMC,predicted.celltype.l2.CD14_Mono,predicted.celltype.l2.CD8_TEM,predicted.celltype.l2.NK		chr19-9075530-9076029
chr19_9140359_A_G	0.011325	47.8262	Only caQTL (With Link)	predicted.celltype.l1.CD4_T,predicted.celltype.l1.PBMC,predicted.celltype.l2.CD4_Naive,predicted.celltype.l2.CD8_TEM	predicted.celltype.l1.B,predicted.celltype.l1.CD4_T,predicted.celltype.l1.CD8_T,predicted.celltype.l1.Mono,predicted.celltype.l1.NK,predicted.celltype.l1.PBMC,predicted.celltype.l2.B_naive,predicted.celltype.l2.CD14_Mono,predicted.celltype.l2.CD4_Naive,predicted.celltype.l2.CD4_TCM,predicted.celltype.l2.CD8_TEM,predicted.celltype.l2.NK		chr19-9140115-9141041
chr19_919756_G_A	0.031474	18.7293	Only caQTL (No Link)	predicted.celltype.l1.PBMC	predicted.celltype.l1.PBMC		chr19-861870-863156
chr19_940903_G_T	0.030713	9.62878	Only caQTL (With Link)	predicted.celltype.l1.PBMC	predicted.celltype.l1.PBMC		chr19-940764-941263
chr19_985466_G_A	0.027509	111.271	Only caQTL (With Link)	predicted.celltype.l1.NK,predicted.celltype.l1.PBMC	predicted.celltype.l1.NK,predicted.celltype.l1.PBMC,predicted.celltype.l2.NK		chr19-996368-996867,chr19-918518-919250,chr19-1040866-1041365
chr19_985507_G_A	0.061132	5.14348	Only caQTL (With Link)	predicted.celltype.l1.CD4_T	predicted.celltype.l1.CD4_T,predicted.celltype.l1.PBMC		chr19-1075449-1075948,chr19-1010765-1011492
chr19_9934366_C_T	0.034387	10.8159	Only caQTL (With Link)	predicted.celltype.l1.B,predicted.celltype.l1.CD4_T,predicted.celltype.l1.CD8_T,predicted.celltype.l1.NK,predicted.celltype.l1.PBMC,predicted.celltype.l2.CD14_Mono,predicted.celltype.l2.CD4_Naive,predicted.celltype.l2.CD4_TCM,predicted.celltype.l2.CD8_TEM	predicted.celltype.l1.B,predicted.celltype.l1.CD4_T,predicted.celltype.l1.CD8_T,predicted.celltype.l1.NK,predicted.celltype.l1.PBMC,predicted.celltype.l2.CD14_Mono,predicted.celltype.l2.CD4_Naive,predicted.celltype.l2.CD4_TCM,predicted.celltype.l2.CD8_TEM,predicted.celltype.l2.NK		chr19-9934053-9934552
chr1_100267368_C_T	0.050538	12.2874	Only caQTL (No Link)	predicted.celltype.l1.PBMC,predicted.celltype.l2.CD14_Mono	predicted.celltype.l1.PBMC,predicted.celltype.l2.CD14_Mono		chr1-100308738-100309237
chr1_1002712_G_A	0.043807	52.1432	Only caQTL (With Link)	predicted.celltype.l1.CD8_T,predicted.celltype.l1.PBMC	predicted.celltype.l1.CD8_T,predicted.celltype.l1.PBMC,predicted.celltype.l2.CD8_TEM		chr1-904212-904992,chr1-975961-976890
chr1_100368078_C_A	0.034595	21.0244	Only caQTL (No Link)	predicted.celltype.l1.CD8_T	predicted.celltype.l1.CD8_T		chr1-100299627-100300126
chr1_100373611_T_C	0.052954	6.11788	Only caQTL (No Link)	predicted.celltype.l1.PBMC,predicted.celltype.l2.CD14_Mono	predicted.celltype.l1.PBMC,predicted.celltype.l2.CD14_Mono		chr1-100308738-100309237
chr1_100701263_G_T	0.016243	17.9908	Only caQTL (No Link)	predicted.celltype.l1.Mono,predicted.celltype.l1.PBMC,predicted.celltype.l2.CD14_Mono,predicted.celltype.l2.cDC2	predicted.celltype.l1.Mono,predicted.celltype.l1.PBMC,predicted.celltype.l2.CD14_Mono,predicted.celltype.l2.cDC2		chr1-100718511-100719010
chr1_100718716_A_T	0.016238	17.3287	Only caQTL (No Link)	predicted.celltype.l1.Mono,predicted.celltype.l1.PBMC,predicted.celltype.l2.CD14_Mono,predicted.celltype.l2.cDC2	predicted.celltype.l1.Mono,predicted.celltype.l1.PBMC,predicted.celltype.l2.CD14_Mono,predicted.celltype.l2.cDC2		chr1-100718511-100719010
chr1_101243548_G_A	0.017031	7.79249	Only caQTL (No Link)	predicted.celltype.l1.CD4_T,predicted.celltype.l2.CD4_Naive	predicted.celltype.l1.CD4_T,predicted.celltype.l2.CD4_Naive		chr1-101260898-101261397
chr1_101288907_A_G	0.010561	Inf	Only caQTL (With Link)	predicted.celltype.l1.CD8_T	predicted.celltype.l1.CD4_T,predicted.celltype.l1.CD8_T		chr1-101357332-101358081
chr1_101301343_G_A	0.016732	Inf	Only caQTL (No Link)	predicted.celltype.l2.CD4_Naive	predicted.celltype.l2.CD4_Naive		chr1-101357332-101358081
chr1_1021145_G_A	0.022618	56.9801	Only caQTL (With Link)	predicted.celltype.l1.CD4_T,predicted.celltype.l1.CD8_T,predicted.celltype.l1.PBMC,predicted.celltype.l2.CD4_Naive,predicted.celltype.l2.CD4_TCM	predicted.celltype.l1.CD4_T,predicted.celltype.l1.CD8_T,predicted.celltype.l1.PBMC,predicted.celltype.l2.CD4_Naive,predicted.celltype.l2.CD4_TCM		chr1-1099010-1099949
chr1_1036101_G_T	0.011339	106.113	Only eQTL	predicted.celltype.l2.NK	predicted.celltype.l2.NK	ENSG00000237491
chr1_1050807_C_T	0.050854	13.3564	Only caQTL (No Link)	predicted.celltype.l1.CD8_T,predicted.celltype.l2.CD8_TEM	predicted.celltype.l1.CD8_T,predicted.celltype.l2.CD8_TEM		chr1-975961-976890
chr1_1053522_C_A	0.028585	5.07841	Only caQTL (No Link)	predicted.celltype.l1.CD4_T,predicted.celltype.l1.PBMC	predicted.celltype.l1.CD4_T,predicted.celltype.l1.PBMC		chr1-1074970-1075587
chr1_1059606_C_T	0.018998	11.788	Only caQTL (With Link)	predicted.celltype.l1.CD4_T,predicted.celltype.l1.PBMC	predicted.celltype.l1.CD4_T,predicted.celltype.l1.CD8_T,predicted.celltype.l1.PBMC,predicted.celltype.l2.CD4_Naive,predicted.celltype.l2.CD8_TEM		chr1-1156979-1157747,chr1-1059127-1059914
chr1_10692559_G_T	0.012834	22.4456	Only caQTL (With Link)	predicted.celltype.l1.CD4_T,predicted.celltype.l1.CD8_T,predicted.celltype.l1.PBMC,predicted.celltype.l2.CD4_Naive,predicted.celltype.l2.CD4_TCM	predicted.celltype.l1.B,predicted.celltype.l1.CD4_T,predicted.celltype.l1.CD8_T,predicted.celltype.l1.DC,predicted.celltype.l1.Mono,predicted.celltype.l1.NK,predicted.celltype.l1.PBMC,predicted.celltype.l2.B_intermediate,predicted.celltype.l2.B_naive,predicted.celltype.l2.CD14_Mono,predicted.celltype.l2.CD4_Naive,predicted.celltype.l2.CD4_TCM,predicted.celltype.l2.CD8_Naive,predicted.celltype.l2.CD8_TEM,predicted.celltype.l2.NK		chr1-10692312-10692811
chr1_1072712_G_A	0.020453	15.6409	Only caQTL (No Link)	predicted.celltype.l1.CD4_T,predicted.celltype.l1.CD8_T,predicted.celltype.l1.PBMC,predicted.celltype.l2.CD4_Naive,predicted.celltype.l2.CD4_TCM,predicted.celltype.l2.CD8_TEM	predicted.celltype.l1.CD4_T,predicted.celltype.l1.CD8_T,predicted.celltype.l1.PBMC,predicted.celltype.l2.CD4_Naive,predicted.celltype.l2.CD4_TCM,predicted.celltype.l2.CD8_TEM		chr1-1141178-1141677
chr1_10756030_G_A	0.020175	5.28992	Only caQTL (With Link)	predicted.celltype.l1.CD4_T,predicted.celltype.l1.CD8_T,predicted.celltype.l1.NK,predicted.celltype.l1.PBMC,predicted.celltype.l2.CD4_Naive	predicted.celltype.l1.CD4_T,predicted.celltype.l1.CD8_T,predicted.celltype.l1.NK,predicted.celltype.l1.PBMC,predicted.celltype.l2.CD4_Naive,predicted.celltype.l2.CD4_TCM,predicted.celltype.l2.CD8_TEM		chr1-10755843-10756342
chr1_10773876_G_A	0.020178	5.49743	Only caQTL (With Link)	predicted.celltype.l1.CD4_T,predicted.celltype.l1.CD8_T,predicted.celltype.l1.NK,predicted.celltype.l1.PBMC,predicted.celltype.l2.CD4_Naive	predicted.celltype.l1.CD4_T,predicted.celltype.l1.CD8_T,predicted.celltype.l1.NK,predicted.celltype.l1.PBMC,predicted.celltype.l2.CD4_Naive,predicted.celltype.l2.CD8_TEM		chr1-10755843-10756342
chr1_107739417_C_G	0.024202	91.5293	Only caQTL (No Link)	predicted.celltype.l1.PBMC	predicted.celltype.l1.PBMC		chr1-107738657-107739631
chr1_108069734_A_G	0.025446	274.639	Only caQTL (No Link)	predicted.celltype.l1.CD8_T,predicted.celltype.l2.CD8_TEM	predicted.celltype.l1.CD8_T,predicted.celltype.l2.CD8_TEM		chr1-108113975-108114700
chr1_108071781_G_A	0.058059	6.92415	Only caQTL (No Link)	predicted.celltype.l1.B,predicted.celltype.l1.PBMC,predicted.celltype.l2.B_naive	predicted.celltype.l1.B,predicted.celltype.l1.PBMC,predicted.celltype.l2.B_naive		chr1-108071551-108072050
chr1_108114464_C_A	0.022402	56.1439	Only caQTL (With Link)	predicted.celltype.l1.NK	predicted.celltype.l1.NK,predicted.celltype.l1.PBMC,predicted.celltype.l2.CD8_TEM,predicted.celltype.l2.NK		chr1-108113975-108114700
chr1_10826306_C_T	0.046019	72.7335	Only caQTL (With Link)	predicted.celltype.l1.NK,predicted.celltype.l1.PBMC	predicted.celltype.l1.NK,predicted.celltype.l1.PBMC,predicted.celltype.l2.NK		chr1-10910569-10911068,chr1-10795312-10796605,chr1-10917735-10918234
chr1_108952397_C_T	0.015842	Inf	Only caQTL (No Link)	predicted.celltype.l1.PBMC	predicted.celltype.l1.PBMC		chr1-108946259-108946758
chr1_109211630_C_T	0.007257	115.409	Only caQTL (With Link)	predicted.celltype.l1.CD4_T,predicted.celltype.l1.PBMC,predicted.celltype.l2.CD4_Naive,predicted.celltype.l2.CD4_TCM	predicted.celltype.l1.CD4_T,predicted.celltype.l1.PBMC,predicted.celltype.l2.CD4_Naive,predicted.celltype.l2.CD4_TCM		chr1-109113731-109114230
chr1_109323352_T_C	0.026363	24.7351	Only eQTL	predicted.celltype.l1.NK	predicted.celltype.l1.NK	ENSG00000162641
chr1_109354082_GATTAA_G	0.02107	8.92869	Only caQTL (No Link)	predicted.celltype.l1.B,predicted.celltype.l2.B_naive	predicted.celltype.l1.B,predicted.celltype.l2.B_naive		chr1-109263530-109264029
chr1_109451313_A_G	0.018124	14.0414	Only caQTL (No Link)	predicted.celltype.l2.CD14_Mono	predicted.celltype.l2.CD14_Mono		chr1-109482712-109484468
chr1_109594385_A_G	0.013004	7.73685	Only caQTL (With Link)	predicted.celltype.l1.B,predicted.celltype.l1.CD4_T,predicted.celltype.l1.PBMC,predicted.celltype.l2.CD4_TCM	predicted.celltype.l1.B,predicted.celltype.l1.CD4_T,predicted.celltype.l1.CD8_T,predicted.celltype.l1.DC,predicted.celltype.l1.Mono,predicted.celltype.l1.NK,predicted.celltype.l1.PBMC,predicted.celltype.l1.other_T,predicted.celltype.l2.B_intermediate,predicted.celltype.l2.B_naive,predicted.celltype.l2.CD14_Mono,predicted.celltype.l2.CD16_Mono,predicted.celltype.l2.CD4_Naive,predicted.celltype.l2.CD4_TCM,predicted.celltype.l2.CD4_TEM,predicted.celltype.l2.CD8_Naive,predicted.celltype.l2.CD8_TEM,predicted.celltype.l2.MAIT,predicted.celltype.l2.NK,predicted.celltype.l2.Treg,predicted.celltype.l2.cDC2		chr1-109687506-109688503
chr1_109674531_T_C	0.03719	213.505	Only caQTL (With Link)	predicted.celltype.l1.B,predicted.celltype.l2.CD8_TEM	predicted.celltype.l1.B,predicted.celltype.l2.B_intermediate,predicted.celltype.l2.B_naive,predicted.celltype.l2.CD14_Mono,predicted.celltype.l2.CD16_Mono,predicted.celltype.l2.CD4_TEM,predicted.celltype.l2.CD8_Naive,predicted.celltype.l2.CD8_TEM,predicted.celltype.l2.NK,predicted.celltype.l2.Treg		chr1-109687506-109688503,chr1-109667769-109668529
chr1_109733718_A_T	0.017587	11.9375	Only caQTL (No Link)	predicted.celltype.l2.CD14_Mono	predicted.celltype.l2.CD14_Mono		chr1-109766885-109767384
chr1_109896185_G_T	0.052795	13.1521	Only caQTL (With Link)	predicted.celltype.l1.Mono,predicted.celltype.l1.PBMC,predicted.celltype.l2.CD14_Mono	predicted.celltype.l1.Mono,predicted.celltype.l1.PBMC,predicted.celltype.l2.CD14_Mono		chr1-109895753-109896252
chr1_109951913_G_C	0.043819	84.755	Only caQTL (With Link)	predicted.celltype.l1.Mono,predicted.celltype.l1.PBMC,predicted.celltype.l2.CD14_Mono	predicted.celltype.l1.Mono,predicted.celltype.l1.PBMC,predicted.celltype.l2.CD14_Mono		chr1-109895753-109896252
chr1_109996884_G_C	0.037992	5.71433	Only caQTL (No Link)	predicted.celltype.l1.Mono,predicted.celltype.l2.CD14_Mono	predicted.celltype.l1.Mono,predicted.celltype.l2.CD14_Mono		chr1-110047416-110047915
chr1_110322678_A_G	0.030564	6.85054	Only caQTL (With Link)	predicted.celltype.l1.Mono,predicted.celltype.l1.PBMC	predicted.celltype.l1.Mono,predicted.celltype.l1.PBMC,predicted.celltype.l2.CD14_Mono		chr1-110384404-110385817,chr1-110420751-110421627
chr1_110385255_AAAC_A	0.026902	27.1807	caQTL + eQTL (No Link)	predicted.celltype.l1.B	predicted.celltype.l1.B,predicted.celltype.l1.Mono,predicted.celltype.l1.PBMC,predicted.celltype.l2.B_naive,predicted.celltype.l2.CD14_Mono	ENSG00000224699,ENSG00000134248,ENSG00000162775	chr1-110412446-110412945,chr1-110384404-110385817,chr1-110420751-110421627
chr1_110766216_G_A	0.012634	13.0954	Only caQTL (With Link)	predicted.celltype.l1.PBMC	predicted.celltype.l1.PBMC		chr1-110765611-110766494
chr1_110777630_C_T	0.012838	6.62808	Only caQTL (With Link)	predicted.celltype.l1.PBMC	predicted.celltype.l1.CD8_T,predicted.celltype.l1.NK,predicted.celltype.l1.PBMC,predicted.celltype.l2.CD8_TEM,predicted.celltype.l2.NK		chr1-110873802-110874301
chr1_110891347_CCTTACAGAGTGAGGTAA_C	0.013149	6.23474	Only eQTL	predicted.celltype.l1.CD4_T,predicted.celltype.l1.PBMC,predicted.celltype.l2.CD4_Naive,predicted.celltype.l2.CD4_TCM,predicted.celltype.l2.CD8_TEM	predicted.celltype.l1.CD4_T,predicted.celltype.l1.PBMC,predicted.celltype.l2.CD4_Naive,predicted.celltype.l2.CD4_TCM,predicted.celltype.l2.CD8_TEM	ENSG00000143119
chr1_111376705_G_C	0.010123	127.871	Only caQTL (No Link)	predicted.celltype.l1.DC,predicted.celltype.l2.cDC2	predicted.celltype.l1.DC,predicted.celltype.l2.cDC2		chr1-111475618-111476117
chr1_111470509_T_C	0.009778	118.504	Only caQTL (No Link)	predicted.celltype.l1.DC,predicted.celltype.l2.cDC2	predicted.celltype.l1.DC,predicted.celltype.l2.cDC2		chr1-111475618-111476117
chr1_111597816_G_A	0.037028	5.60459	Only caQTL (With Link)	predicted.celltype.l1.CD4_T,predicted.celltype.l1.PBMC,predicted.celltype.l2.CD4_Naive	predicted.celltype.l1.CD4_T,predicted.celltype.l1.CD8_T,predicted.celltype.l1.PBMC,predicted.celltype.l2.CD4_Naive,predicted.celltype.l2.CD4_TCM		chr1-111603918-111604417
chr1_111739398_T_G	0.009839	Inf	Only caQTL (With Link)	predicted.celltype.l1.PBMC,predicted.celltype.l2.CD8_TEM	predicted.celltype.l1.Mono,predicted.celltype.l1.PBMC,predicted.celltype.l2.CD14_Mono,predicted.celltype.l2.CD8_TEM		chr1-111738605-111740654
chr1_111755131_C_T	0.010949	6.74947	Only caQTL (With Link)	predicted.celltype.l1.PBMC	predicted.celltype.l1.PBMC		chr1-111754804-111755303
chr1_112527367_GCT_G	0.029155	5.83593	Only caQTL (No Link)	predicted.celltype.l1.Mono,predicted.celltype.l1.PBMC,predicted.celltype.l2.CD14_Mono	predicted.celltype.l1.Mono,predicted.celltype.l1.PBMC,predicted.celltype.l2.CD14_Mono		chr1-112519612-112520111
chr1_112634239_T_C	0.018661	13.0166	Only caQTL (With Link)	predicted.celltype.l1.PBMC	predicted.celltype.l1.PBMC		chr1-112704334-112705542
chr1_112679014_A_T	0.010612	6.4116	Only eQTL	predicted.celltype.l1.CD4_T,predicted.celltype.l1.PBMC,predicted.celltype.l2.CD4_Naive	predicted.celltype.l1.CD4_T,predicted.celltype.l1.PBMC,predicted.celltype.l2.CD4_Naive	ENSG00000007341
chr1_112768014_C_G	0.030101	5.55252	Only caQTL (No Link)	predicted.celltype.l1.PBMC	predicted.celltype.l1.PBMC		chr1-112770050-112771532
chr1_1131847_C_G	0.012069	53.8875	Only caQTL (With Link)	predicted.celltype.l1.PBMC,predicted.celltype.l2.NK	predicted.celltype.l1.PBMC,predicted.celltype.l2.NK,predicted.celltype.l2.cDC2		chr1-1063743-1064614
chr1_114341471_GA_G	0.018834	101.371	Only caQTL (With Link)	predicted.celltype.l1.CD4_T,predicted.celltype.l1.PBMC,predicted.celltype.l2.CD4_Naive,predicted.celltype.l2.CD4_TCM	predicted.celltype.l1.CD4_T,predicted.celltype.l1.PBMC,predicted.celltype.l2.CD4_Naive,predicted.celltype.l2.CD4_TCM,predicted.celltype.l2.CD8_Naive,predicted.celltype.l2.Treg		chr1-114334251-114335031,chr1-114339292-114339791,chr1-114330405-114331193,chr1-114342260-114342759,chr1-114341733-114342232,chr1-114340884-114341715
chr1_114341704_G_A	0.018831	202.858	Only caQTL (With Link)	predicted.celltype.l1.CD4_T,predicted.celltype.l1.PBMC,predicted.celltype.l2.CD4_Naive,predicted.celltype.l2.CD4_TCM	predicted.celltype.l1.CD4_T,predicted.celltype.l1.PBMC,predicted.celltype.l2.CD4_Naive,predicted.celltype.l2.CD4_TCM,predicted.celltype.l2.CD8_Naive,predicted.celltype.l2.Treg		chr1-114339292-114339791,chr1-114334251-114335031,chr1-114330405-114331193,chr1-114342260-114342759,chr1-114341733-114342232,chr1-114340884-114341715
chr1_114655948_G_A	0.0191	63.155	Only caQTL (With Link)	predicted.celltype.l1.CD4_T,predicted.celltype.l1.CD8_T,predicted.celltype.l1.PBMC,predicted.celltype.l2.CD4_Naive	predicted.celltype.l1.CD4_T,predicted.celltype.l1.CD8_T,predicted.celltype.l1.NK,predicted.celltype.l1.PBMC,predicted.celltype.l2.CD4_Naive,predicted.celltype.l2.CD8_TEM,predicted.celltype.l2.NK		chr1-114716163-114717082
chr1_114669326_C_T	0.024	130.954	Full Cascade	predicted.celltype.l1.CD8_T	predicted.celltype.l1.CD4_T,predicted.celltype.l1.CD8_T,predicted.celltype.l1.NK,predicted.celltype.l1.PBMC,predicted.celltype.l2.CD4_TCM,predicted.celltype.l2.CD8_TEM,predicted.celltype.l2.NK	ENSG00000175984	chr1-114669614-114670854,chr1-114669094-114669593	chr1-114669614-114670854->ENSG00000175984
chr1_114716908_C_G	0.01908	205.86	Only caQTL (With Link)	predicted.celltype.l1.CD4_T,predicted.celltype.l1.CD8_T,predicted.celltype.l1.PBMC,predicted.celltype.l2.CD4_Naive	predicted.celltype.l1.CD4_T,predicted.celltype.l1.CD8_T,predicted.celltype.l1.NK,predicted.celltype.l1.PBMC,predicted.celltype.l2.CD4_Naive,predicted.celltype.l2.CD8_TEM,predicted.celltype.l2.NK		chr1-114716163-114717082
chr1_115065198_G_T	0.02235	120.041	Only caQTL (With Link)	predicted.celltype.l1.Mono,predicted.celltype.l2.CD14_Mono	predicted.celltype.l1.Mono,predicted.celltype.l1.PBMC,predicted.celltype.l2.CD14_Mono		chr1-115056255-115056754
chr1_115398191_C_T	0.015291	8.63017	Only caQTL (No Link)	predicted.celltype.l1.PBMC	predicted.celltype.l1.PBMC		chr1-115373219-115373718
chr1_1154237_C_T	0.044707	44.9588	Only caQTL (With Link)	predicted.celltype.l1.CD4_T,predicted.celltype.l1.Mono,predicted.celltype.l1.PBMC,predicted.celltype.l2.CD14_Mono	predicted.celltype.l1.CD4_T,predicted.celltype.l1.Mono,predicted.celltype.l1.PBMC,predicted.celltype.l2.CD14_Mono		chr1-1156979-1157747,chr1-1157821-1158550
chr1_115628200_C_T	0.023575	141.975	Only eQTL	predicted.celltype.l1.NK,predicted.celltype.l2.NK	predicted.celltype.l1.NK,predicted.celltype.l2.NK	ENSG00000175984
chr1_116005076_C_T	0.008105	Inf	Only caQTL (No Link)	predicted.celltype.l1.PBMC	predicted.celltype.l1.PBMC		chr1-115951502-115952001
chr1_116497812_C_T	0.010422	Inf	Only caQTL (With Link)	predicted.celltype.l1.Mono,predicted.celltype.l1.PBMC,predicted.celltype.l2.CD14_Mono,predicted.celltype.l2.CD16_Mono	predicted.celltype.l1.Mono,predicted.celltype.l1.PBMC,predicted.celltype.l2.CD14_Mono,predicted.celltype.l2.CD16_Mono		chr1-116497595-116498094
chr1_116659181_C_T	0.032045	21.1132	Only caQTL (With Link)	predicted.celltype.l1.Mono,predicted.celltype.l1.PBMC	predicted.celltype.l1.B,predicted.celltype.l1.CD4_T,predicted.celltype.l1.CD8_T,predicted.celltype.l1.Mono,predicted.celltype.l1.NK,predicted.celltype.l1.PBMC,predicted.celltype.l2.B_naive,predicted.celltype.l2.CD14_Mono,predicted.celltype.l2.CD4_Naive,predicted.celltype.l2.CD4_TCM,predicted.celltype.l2.CD8_TEM,predicted.celltype.l2.NK		chr1-116672486-116672985,chr1-116666647-116667994
chr1_116672736_G_A	0.032028	15.0063	Only caQTL (No Link)	predicted.celltype.l1.B,predicted.celltype.l1.CD4_T,predicted.celltype.l1.CD8_T,predicted.celltype.l1.Mono,predicted.celltype.l1.NK,predicted.celltype.l1.PBMC,predicted.celltype.l2.B_naive,predicted.celltype.l2.CD14_Mono,predicted.celltype.l2.CD4_Naive,predicted.celltype.l2.CD4_TCM,predicted.celltype.l2.CD8_TEM,predicted.celltype.l2.NK	predicted.celltype.l1.B,predicted.celltype.l1.CD4_T,predicted.celltype.l1.CD8_T,predicted.celltype.l1.Mono,predicted.celltype.l1.NK,predicted.celltype.l1.PBMC,predicted.celltype.l2.B_naive,predicted.celltype.l2.CD14_Mono,predicted.celltype.l2.CD4_Naive,predicted.celltype.l2.CD4_TCM,predicted.celltype.l2.CD8_TEM,predicted.celltype.l2.NK		chr1-116672486-116672985,chr1-116666647-116667994
chr1_116699952_A_T	0.011864	Inf	Only caQTL (With Link)	predicted.celltype.l2.CD4_Naive	predicted.celltype.l2.CD4_Naive		chr1-116764550-116765049
chr1_116842577_C_T	0.010427	Inf	Only caQTL (With Link)	predicted.celltype.l1.Mono	predicted.celltype.l1.Mono,predicted.celltype.l1.PBMC		chr1-116874731-116875230
chr1_117009279_T_G	0.01616	53.1079	Only caQTL (With Link)	predicted.celltype.l1.PBMC	predicted.celltype.l1.CD4_T,predicted.celltype.l1.CD8_T,predicted.celltype.l1.NK,predicted.celltype.l1.PBMC,predicted.celltype.l1.other_T,predicted.celltype.l2.CD4_Naive,predicted.celltype.l2.CD4_TCM,predicted.celltype.l2.CD8_TEM,predicted.celltype.l2.MAIT,predicted.celltype.l2.NK		chr1-117006770-117007622,chr1-117003144-117003948,chr1-117007639-117008138,chr1-116986351-116987637,chr1-117008202-117009580,chr1-116993195-116993694,chr1-117001152-117002005,chr1-117014200-117014699,chr1-117048934-117050265,chr1-117013453-117013952,chr1-116909840-116910874,chr1-117015133-117015632,chr1-116990480-116991914
chr1_117110461_G_T	0.008814	Inf	Only caQTL (No Link)	predicted.celltype.l1.Mono	predicted.celltype.l1.Mono,predicted.celltype.l2.CD16_Mono		chr1-117121577-117122446
chr1_117121833_C_T	0.015597	18.5139	Only caQTL (With Link)	predicted.celltype.l1.CD8_T,predicted.celltype.l1.PBMC	predicted.celltype.l1.B,predicted.celltype.l1.CD8_T,predicted.celltype.l1.NK,predicted.celltype.l1.PBMC,predicted.celltype.l2.CD14_Mono,predicted.celltype.l2.CD16_Mono,predicted.celltype.l2.CD8_TEM,predicted.celltype.l2.NK		chr1-117121577-117122446
chr1_117136388_C_G	0.015597	18.3164	Only caQTL (With Link)	predicted.celltype.l1.CD8_T,predicted.celltype.l1.PBMC	predicted.celltype.l1.B,predicted.celltype.l1.CD8_T,predicted.celltype.l1.NK,predicted.celltype.l1.PBMC,predicted.celltype.l2.CD14_Mono,predicted.celltype.l2.CD16_Mono,predicted.celltype.l2.CD8_TEM,predicted.celltype.l2.NK		chr1-117121577-117122446
chr1_11898554_G_C	0.072859	5.36183	Only caQTL (No Link)	predicted.celltype.l1.PBMC	predicted.celltype.l1.PBMC		chr1-11845512-11846189
chr1_119564825_TAGAG_T	0.011774	42.5816	Only caQTL (No Link)	predicted.celltype.l1.PBMC,predicted.celltype.l2.CD14_Mono	predicted.celltype.l1.PBMC,predicted.celltype.l2.CD14_Mono		chr1-119569878-119570661
chr1_119664037_TG_T	0.036039	39.1088	Only caQTL (No Link)	predicted.celltype.l1.PBMC	predicted.celltype.l1.PBMC		chr1-119712240-119713026
chr1_119815635_A_G	0.024785	21.3882	Only caQTL (No Link)	predicted.celltype.l1.Mono,predicted.celltype.l2.CD14_Mono,predicted.celltype.l2.CD4_TCM	predicted.celltype.l1.Mono,predicted.celltype.l2.CD14_Mono,predicted.celltype.l2.CD4_TCM		chr1-119885888-119886607
chr1_11986414_A_G	0.006709	71.8567	Only caQTL (With Link)	predicted.celltype.l1.NK,predicted.celltype.l1.PBMC	predicted.celltype.l1.NK,predicted.celltype.l1.PBMC		chr1-12047266-12048203
chr1_119883633_T_G	0.011697	Inf	Only caQTL (No Link)	predicted.celltype.l1.CD4_T	predicted.celltype.l1.CD4_T		chr1-119799726-119800225
chr1_119929116_C_T	0.015941	162.163	Only caQTL (No Link)	predicted.celltype.l1.Mono,predicted.celltype.l1.PBMC	predicted.celltype.l1.Mono,predicted.celltype.l1.PBMC		chr1-119996660-119997351
chr1_11998089_G_A	0.011148	16.2744	Only caQTL (With Link)	predicted.celltype.l1.CD4_T,predicted.celltype.l1.PBMC	predicted.celltype.l1.CD4_T,predicted.celltype.l1.PBMC,predicted.celltype.l2.CD4_TCM		chr1-11925764-11926747
chr1_11998091_C_T	0.011148	Inf	Only caQTL (With Link)	predicted.celltype.l1.CD4_T,predicted.celltype.l1.PBMC	predicted.celltype.l1.CD4_T,predicted.celltype.l1.PBMC,predicted.celltype.l2.CD4_TCM		chr1-11925764-11926747
chr1_12027626_CTA_C	0.033771	72.3841	Only caQTL (No Link)	predicted.celltype.l1.PBMC	predicted.celltype.l1.PBMC		chr1-11967046-11967545
chr1_120324271_C_T	0.651348	7.76397	Only caQTL (With Link)	predicted.celltype.l1.PBMC,predicted.celltype.l2.CD8_Naive	predicted.celltype.l1.CD8_T,predicted.celltype.l1.PBMC,predicted.celltype.l2.B_intermediate,predicted.celltype.l2.CD4_TCM,predicted.celltype.l2.CD8_Naive,predicted.celltype.l2.CD8_TEM		chr1-120340845-120341805,chr1-120357005-120357504
chr1_12047417_G_A	0.006692	71.7409	Only caQTL (With Link)	predicted.celltype.l1.NK,predicted.celltype.l1.PBMC	predicted.celltype.l1.NK,predicted.celltype.l1.PBMC		chr1-12047266-12048203
chr1_1209195_G_A	0.012932	7.53818	Only caQTL (With Link)	predicted.celltype.l1.NK,predicted.celltype.l1.PBMC,predicted.celltype.l2.NK	predicted.celltype.l1.NK,predicted.celltype.l1.PBMC,predicted.celltype.l2.NK		chr1-1208785-1209284
chr1_120952873_G_A	0.013528	153.528	Only caQTL (No Link)	predicted.celltype.l1.CD4_T,predicted.celltype.l1.Mono,predicted.celltype.l2.CD14_Mono,predicted.celltype.l2.CD4_Naive	predicted.celltype.l1.CD4_T,predicted.celltype.l1.Mono,predicted.celltype.l2.CD14_Mono,predicted.celltype.l2.CD4_Naive		chr1-121016652-121017151,chr1-121048213-121048928
chr1_1212720_G_C	0.035924	8.3687	Only caQTL (No Link)	predicted.celltype.l2.CD8_TEM	predicted.celltype.l1.B,predicted.celltype.l2.CD4_Naive,predicted.celltype.l2.CD8_TEM		chr1-1283790-1284986,chr1-1207940-1208439
chr1_121417933_T_C	0.025486	140.499	Only caQTL (No Link)	predicted.celltype.l1.CD4_T,predicted.celltype.l1.PBMC,predicted.celltype.l2.B_naive,predicted.celltype.l2.CD4_Naive,predicted.celltype.l2.CD4_TCM	predicted.celltype.l1.CD4_T,predicted.celltype.l1.PBMC,predicted.celltype.l2.B_naive,predicted.celltype.l2.CD4_Naive,predicted.celltype.l2.CD4_TCM		chr1-121365678-121366177,chr1-121421425-121421924,chr1-121395769-121397194
chr1_121421785_G_A	0.025322	94.761	Only caQTL (No Link)	predicted.celltype.l1.PBMC	predicted.celltype.l1.CD4_T,predicted.celltype.l1.CD8_T,predicted.celltype.l1.NK,predicted.celltype.l1.PBMC,predicted.celltype.l2.CD4_Naive,predicted.celltype.l2.CD4_TCM,predicted.celltype.l2.CD8_TEM,predicted.celltype.l2.NK		chr1-121365678-121366177,chr1-121518898-121520209,chr1-121421425-121421924
chr1_12148371_G_A	0.017143	9.83919	Only caQTL (No Link)	predicted.celltype.l1.CD4_T,predicted.celltype.l1.NK,predicted.celltype.l2.CD4_TCM	predicted.celltype.l1.CD4_T,predicted.celltype.l1.NK,predicted.celltype.l2.CD4_TCM		chr1-12148102-12148601
chr1_12195691_G_C	0.014826	14.1777	Only caQTL (With Link)	predicted.celltype.l1.Mono,predicted.celltype.l2.CD14_Mono	predicted.celltype.l1.Mono,predicted.celltype.l2.CD14_Mono		chr1-12132976-12133475
chr1_12201731_CAT_C	0.034613	36.8697	Only caQTL (With Link)	predicted.celltype.l1.CD8_T,predicted.celltype.l1.PBMC,predicted.celltype.l2.CD8_TEM	predicted.celltype.l1.CD8_T,predicted.celltype.l1.PBMC,predicted.celltype.l2.CD14_Mono,predicted.celltype.l2.CD8_TEM		chr1-12201277-12202075,chr1-12151983-12152644
chr1_1247170_C_T	0.029614	5.94641	Only caQTL (No Link)	predicted.celltype.l1.CD4_T,predicted.celltype.l1.CD8_T,predicted.celltype.l1.Mono,predicted.celltype.l1.NK,predicted.celltype.l2.CD8_TEM,predicted.celltype.l2.NK	predicted.celltype.l1.CD4_T,predicted.celltype.l1.CD8_T,predicted.celltype.l1.Mono,predicted.celltype.l1.NK,predicted.celltype.l2.CD8_TEM,predicted.celltype.l2.NK		chr1-1283790-1284986,chr1-1282849-1283348,chr1-1281405-1282529
chr1_1248357_G_T	0.012386	38.3278	Only caQTL (With Link)	predicted.celltype.l1.PBMC	predicted.celltype.l1.PBMC		chr1-1291779-1292550
chr1_12539917_C_A	0.018816	95.692	Only caQTL (With Link)	predicted.celltype.l1.PBMC	predicted.celltype.l1.PBMC		chr1-12510615-12511114,chr1-12617477-12618649
chr1_12624315_C_A	0.009975	27.3938	Only caQTL (With Link)	predicted.celltype.l1.PBMC	predicted.celltype.l1.PBMC		chr1-12619780-12620279
chr1_12828131_A_G	0.014694	5.66665	Only eQTL	predicted.celltype.l1.NK	predicted.celltype.l1.NK	ENSG00000162496
chr1_1298200_G_T	0.01538	9.35425	Only caQTL (No Link)	predicted.celltype.l1.CD8_T,predicted.celltype.l1.PBMC,predicted.celltype.l2.CD4_Naive,predicted.celltype.l2.CD8_TEM	predicted.celltype.l1.CD8_T,predicted.celltype.l1.PBMC,predicted.celltype.l2.CD4_Naive,predicted.celltype.l2.CD8_TEM		chr1-1283790-1284986,chr1-1281405-1282529
chr1_1323757_T_C	0.021339	9.02424	Only caQTL (With Link)	predicted.celltype.l1.CD4_T,predicted.celltype.l1.PBMC	predicted.celltype.l1.CD4_T,predicted.celltype.l1.PBMC		chr1-1291779-1292550,chr1-1290107-1290606
chr1_1333235_G_A	0.041403	44.2957	Only caQTL (With Link)	predicted.celltype.l1.PBMC,predicted.celltype.l2.CD4_TCM	predicted.celltype.l1.CD8_T,predicted.celltype.l1.PBMC,predicted.celltype.l2.CD4_TCM,predicted.celltype.l2.CD8_TEM		chr1-1291779-1292550,chr1-1290107-1290606
chr1_1340689_CAG_C	0.029975	6.47715	Only caQTL (No Link)	predicted.celltype.l1.B,predicted.celltype.l1.CD4_T,predicted.celltype.l1.Mono,predicted.celltype.l1.NK,predicted.celltype.l1.PBMC,predicted.celltype.l2.CD4_Naive,predicted.celltype.l2.NK	predicted.celltype.l1.B,predicted.celltype.l1.CD4_T,predicted.celltype.l1.Mono,predicted.celltype.l1.NK,predicted.celltype.l1.PBMC,predicted.celltype.l2.CD4_Naive,predicted.celltype.l2.NK		chr1-1283790-1284986,chr1-1282849-1283348,chr1-1281405-1282529
chr1_13635688_G_A	0.053906	6.51026	Only caQTL (With Link)	predicted.celltype.l1.B,predicted.celltype.l1.CD4_T,predicted.celltype.l1.PBMC	predicted.celltype.l1.B,predicted.celltype.l1.CD4_T,predicted.celltype.l1.PBMC		chr1-13665625-13666124,chr1-13693046-13693946
chr1_13808912_G_A	0.013302	96.748	Only caQTL (No Link)	predicted.celltype.l1.PBMC	predicted.celltype.l1.PBMC		chr1-13809446-13809945
chr1_1398732_A_C	0.015605	54.0555	Only eQTL	predicted.celltype.l1.B,predicted.celltype.l1.CD4_T,predicted.celltype.l1.PBMC,predicted.celltype.l2.B_naive,predicted.celltype.l2.CD4_Naive,predicted.celltype.l2.CD4_TCM	predicted.celltype.l1.B,predicted.celltype.l1.CD4_T,predicted.celltype.l1.PBMC,predicted.celltype.l2.B_naive,predicted.celltype.l2.CD4_Naive,predicted.celltype.l2.CD4_TCM	ENSG00000221978
chr1_143756165_G_A	0.023804	7.97735	Only caQTL (No Link)	predicted.celltype.l1.B,predicted.celltype.l1.CD4_T,predicted.celltype.l1.CD8_T,predicted.celltype.l1.Mono,predicted.celltype.l1.NK,predicted.celltype.l1.PBMC,predicted.celltype.l2.CD14_Mono,predicted.celltype.l2.CD4_Naive,predicted.celltype.l2.CD4_TCM,predicted.celltype.l2.CD8_TEM,predicted.celltype.l2.NK	predicted.celltype.l1.B,predicted.celltype.l1.CD4_T,predicted.celltype.l1.CD8_T,predicted.celltype.l1.Mono,predicted.celltype.l1.NK,predicted.celltype.l1.PBMC,predicted.celltype.l2.CD14_Mono,predicted.celltype.l2.CD4_Naive,predicted.celltype.l2.CD4_TCM,predicted.celltype.l2.CD8_TEM,predicted.celltype.l2.NK		chr1-143709556-143710333,chr1-143803865-143804563,chr1-143697948-143698447,chr1-143856108-143857427,chr1-143720443-143721193
chr1_143822548_A_C	0.008205	45.7185	Only caQTL (No Link)	predicted.celltype.l1.Mono,predicted.celltype.l1.NK,predicted.celltype.l1.PBMC,predicted.celltype.l2.CD14_Mono,predicted.celltype.l2.CD4_TCM,predicted.celltype.l2.NK	predicted.celltype.l1.Mono,predicted.celltype.l1.NK,predicted.celltype.l1.PBMC,predicted.celltype.l2.CD14_Mono,predicted.celltype.l2.CD4_TCM,predicted.celltype.l2.NK		chr1-143729330-143730011,chr1-143884504-143885374,chr1-143728744-143729243,chr1-143803865-143804563
chr1_144441661_T_C	0.01628	25.9289	Only caQTL (With Link)	predicted.celltype.l1.PBMC	predicted.celltype.l1.CD8_T,predicted.celltype.l1.PBMC,predicted.celltype.l2.CD8_TEM		chr1-144418748-144419774
chr1_144933056_C_A	0.043421	12.316	Only caQTL (No Link)	predicted.celltype.l1.PBMC	predicted.celltype.l1.PBMC		chr1-144883046-144883984
chr1_145830756_G_A	0.030028	118.422	Only caQTL (No Link)	predicted.celltype.l1.CD8_T	predicted.celltype.l1.CD8_T		chr1-145849319-145849818
chr1_1458571_C_T	0.026567	76.4731	Only eQTL	predicted.celltype.l2.CD8_TEM	predicted.celltype.l2.CD8_TEM	ENSG00000160072
chr1_145883598_C_T	0.012367	15.3151	Only caQTL (With Link)	predicted.celltype.l1.PBMC,predicted.celltype.l2.CD8_TEM	predicted.celltype.l1.PBMC,predicted.celltype.l2.CD8_TEM		chr1-145858202-145859296
chr1_146035731_G_A	0.020558	6.53062	Only caQTL (With Link)	predicted.celltype.l1.PBMC	predicted.celltype.l1.PBMC		chr1-146035402-146035901
chr1_146052148_A_G	0.026305	5.19851	Only eQTL	predicted.celltype.l1.CD4_T,predicted.celltype.l1.PBMC,predicted.celltype.l2.CD4_Naive	predicted.celltype.l1.CD4_T,predicted.celltype.l1.PBMC,predicted.celltype.l2.CD4_Naive	ENSG00000271425
chr1_146136001_C_G	0.009906	53.0784	Only caQTL (With Link)	predicted.celltype.l1.PBMC	predicted.celltype.l1.CD4_T,predicted.celltype.l1.PBMC,predicted.celltype.l2.CD4_TCM		chr1-146228539-146229038
chr1_147071097_G_A	0.011755	65.5267	Only caQTL (No Link)	predicted.celltype.l1.CD4_T,predicted.celltype.l1.CD8_T,predicted.celltype.l2.CD4_TCM,predicted.celltype.l2.CD8_TEM	predicted.celltype.l1.CD4_T,predicted.celltype.l1.CD8_T,predicted.celltype.l2.CD4_TCM,predicted.celltype.l2.CD8_TEM		chr1-147052983-147053738,chr1-147042849-147044425,chr1-147032233-147032895
chr1_1473579_C_T	0.007357	12.0835	Only eQTL	predicted.celltype.l2.CD8_TEM	predicted.celltype.l2.CD8_TEM	ENSG00000160072
chr1_148263025_C_T	0.024804	7.14207	Only caQTL (With Link)	predicted.celltype.l1.CD4_T,predicted.celltype.l1.PBMC,predicted.celltype.l2.CD8_TEM	predicted.celltype.l1.CD4_T,predicted.celltype.l1.CD8_T,predicted.celltype.l1.PBMC,predicted.celltype.l2.B_naive,predicted.celltype.l2.CD4_Naive,predicted.celltype.l2.CD8_Naive,predicted.celltype.l2.CD8_TEM		chr1-148263007-148263956,chr1-148315359-148315858
chr1_148263026_T_C	0.024804	7.3002	Only caQTL (With Link)	predicted.celltype.l1.CD4_T,predicted.celltype.l1.PBMC,predicted.celltype.l2.CD8_TEM	predicted.celltype.l1.CD4_T,predicted.celltype.l1.CD8_T,predicted.celltype.l1.PBMC,predicted.celltype.l2.B_naive,predicted.celltype.l2.CD4_Naive,predicted.celltype.l2.CD8_Naive,predicted.celltype.l2.CD8_TEM		chr1-148263007-148263956,chr1-148315359-148315858
chr1_148275151_T_A	0.017828	174.541	Only caQTL (No Link)	predicted.celltype.l1.CD8_T,predicted.celltype.l2.CD8_Naive	predicted.celltype.l1.CD8_T,predicted.celltype.l2.CD8_Naive		chr1-148371408-148372318
chr1_148369228_A_G	0.019686	Inf	Only caQTL (No Link)	predicted.celltype.l1.CD4_T,predicted.celltype.l1.PBMC	predicted.celltype.l1.CD4_T,predicted.celltype.l1.PBMC		chr1-148302563-148303062
chr1_148522881_G_A	0.020747	Inf	Only caQTL (No Link)	predicted.celltype.l1.CD4_T,predicted.celltype.l1.CD8_T,predicted.celltype.l1.NK,predicted.celltype.l1.PBMC,predicted.celltype.l2.CD14_Mono	predicted.celltype.l1.CD4_T,predicted.celltype.l1.CD8_T,predicted.celltype.l1.Mono,predicted.celltype.l1.NK,predicted.celltype.l1.PBMC,predicted.celltype.l1.other_T,predicted.celltype.l2.CD14_Mono,predicted.celltype.l2.CD4_Naive,predicted.celltype.l2.CD4_TCM,predicted.celltype.l2.CD8_Naive,predicted.celltype.l2.CD8_TEM,predicted.celltype.l2.MAIT,predicted.celltype.l2.NK		chr1-148481081-148481580
chr1_148822436_G_A	0.015146	16.0655	Only caQTL (No Link)	predicted.celltype.l2.NK	predicted.celltype.l2.NK		chr1-148844080-148844579
chr1_148884759_T_C	0.03415	29.9834	Only caQTL (No Link)	predicted.celltype.l1.B,predicted.celltype.l1.CD4_T,predicted.celltype.l1.CD8_T,predicted.celltype.l1.PBMC,predicted.celltype.l2.B_naive,predicted.celltype.l2.CD14_Mono,predicted.celltype.l2.CD4_Naive,predicted.celltype.l2.CD4_TCM,predicted.celltype.l2.CD8_TEM,predicted.celltype.l2.NK	predicted.celltype.l1.B,predicted.celltype.l1.CD4_T,predicted.celltype.l1.CD8_T,predicted.celltype.l1.PBMC,predicted.celltype.l2.B_naive,predicted.celltype.l2.CD14_Mono,predicted.celltype.l2.CD4_Naive,predicted.celltype.l2.CD4_TCM,predicted.celltype.l2.CD8_TEM,predicted.celltype.l2.NK		chr1-148844080-148844579
chr1_148919811_C_T	0.013054	9.66021	Only caQTL (No Link)	predicted.celltype.l1.PBMC	predicted.celltype.l1.PBMC		chr1-148844080-148844579
chr1_149002690_G_A	0.011943	15.2383	Only eQTL	predicted.celltype.l1.Mono	predicted.celltype.l1.Mono	ENSG00000272755
chr1_149075888_A_T	0.023694	Inf	Only caQTL (No Link)	predicted.celltype.l1.CD4_T,predicted.celltype.l1.PBMC,predicted.celltype.l2.CD4_Naive	predicted.celltype.l1.CD4_T,predicted.celltype.l1.PBMC,predicted.celltype.l2.CD4_Naive		chr1-149174619-149175118
chr1_149081451_G_A	0.577562	Inf	Only caQTL (With Link)	predicted.celltype.l1.CD4_T,predicted.celltype.l1.PBMC	predicted.celltype.l1.B,predicted.celltype.l1.CD4_T,predicted.celltype.l1.CD8_T,predicted.celltype.l1.DC,predicted.celltype.l1.Mono,predicted.celltype.l1.NK,predicted.celltype.l1.PBMC,predicted.celltype.l1.other_T,predicted.celltype.l2.B_intermediate,predicted.celltype.l2.B_naive,predicted.celltype.l2.CD14_Mono,predicted.celltype.l2.CD16_Mono,predicted.celltype.l2.CD4_Naive,predicted.celltype.l2.CD4_TCM,predicted.celltype.l2.CD4_TEM,predicted.celltype.l2.CD8_Naive,predicted.celltype.l2.CD8_TEM,predicted.celltype.l2.MAIT,predicted.celltype.l2.NK		chr1-149174619-149175118,chr1-149102885-149103786,chr1-149176401-149177368
chr1_149158506_A_G	0.019205	Inf	Only eQTL	predicted.celltype.l1.PBMC	predicted.celltype.l1.PBMC	ENSG00000270629
chr1_149174859_A_C	0.036643	Inf	Only caQTL (No Link)	predicted.celltype.l1.CD4_T,predicted.celltype.l1.CD8_T,predicted.celltype.l1.PBMC,predicted.celltype.l2.CD4_Naive,predicted.celltype.l2.CD4_TCM	predicted.celltype.l1.CD4_T,predicted.celltype.l1.CD8_T,predicted.celltype.l1.PBMC,predicted.celltype.l2.CD4_Naive,predicted.celltype.l2.CD4_TCM		chr1-149174619-149175118
chr1_149608756_G_A	0.073172	7.6207	Only caQTL (With Link)	predicted.celltype.l1.CD8_T,predicted.celltype.l1.PBMC,predicted.celltype.l2.CD8_TEM,predicted.celltype.l2.NK	predicted.celltype.l1.CD4_T,predicted.celltype.l1.CD8_T,predicted.celltype.l1.PBMC,predicted.celltype.l2.CD4_TCM,predicted.celltype.l2.CD8_TEM,predicted.celltype.l2.NK		chr1-149585547-149586046
chr1_149980881_T_C	0.016212	231.368	Only caQTL (With Link)	predicted.celltype.l1.Mono,predicted.celltype.l1.PBMC	predicted.celltype.l1.Mono,predicted.celltype.l1.PBMC,predicted.celltype.l2.CD14_Mono		chr1-149931331-149931830
chr1_150068813_C_G	0.036122	424.119	Only eQTL	predicted.celltype.l1.CD8_T,predicted.celltype.l1.PBMC,predicted.celltype.l2.CD8_TEM	predicted.celltype.l1.CD8_T,predicted.celltype.l1.PBMC,predicted.celltype.l2.CD8_TEM	ENSG00000136631
chr1_150109741_A_G	0.01616	10.2466	Only caQTL (With Link)	predicted.celltype.l1.PBMC	predicted.celltype.l1.PBMC		chr1-150109248-150110785
chr1_150127321_A_ATT	0.020202	Inf	Only eQTL	predicted.celltype.l1.CD4_T,predicted.celltype.l1.PBMC	predicted.celltype.l1.CD4_T,predicted.celltype.l1.PBMC,predicted.celltype.l2.CD4_Naive	ENSG00000197622
chr1_150364127_C_T	0.013574	50.9173	Only caQTL (With Link)	predicted.celltype.l1.CD4_T,predicted.celltype.l1.CD8_T,predicted.celltype.l1.Mono,predicted.celltype.l1.PBMC,predicted.celltype.l2.CD14_Mono,predicted.celltype.l2.CD4_Naive,predicted.celltype.l2.CD8_TEM	predicted.celltype.l1.CD4_T,predicted.celltype.l1.CD8_T,predicted.celltype.l1.Mono,predicted.celltype.l1.PBMC,predicted.celltype.l2.CD14_Mono,predicted.celltype.l2.CD4_Naive,predicted.celltype.l2.CD8_TEM		chr1-150363200-150364291
chr1_150751382_G_A	0.013554	7.33429	Only caQTL (With Link)	predicted.celltype.l1.PBMC	predicted.celltype.l1.PBMC		chr1-150770864-150771695
chr1_150782569_T_G	0.015007	37.3798	Only eQTL	predicted.celltype.l1.CD4_T,predicted.celltype.l2.CD4_Naive	predicted.celltype.l1.CD4_T,predicted.celltype.l2.CD4_Naive	ENSG00000143363
chr1_150840449_G_A	0.013541	7.33413	Only caQTL (With Link)	predicted.celltype.l1.PBMC	predicted.celltype.l1.PBMC		chr1-150770864-150771695
chr1_151150715_GCTTTT_G	0.014858	6.57352	Only eQTL	predicted.celltype.l2.CD4_Naive	predicted.celltype.l2.CD4_Naive	ENSG00000143363
chr1_151166091_T_G	0.035255	6.0673	Only caQTL (With Link)	predicted.celltype.l1.CD4_T,predicted.celltype.l1.CD8_T,predicted.celltype.l1.Mono,predicted.celltype.l1.PBMC,predicted.celltype.l2.CD14_Mono,predicted.celltype.l2.CD4_Naive,predicted.celltype.l2.CD4_TCM,predicted.celltype.l2.CD8_TEM,predicted.celltype.l2.NK	predicted.celltype.l1.B,predicted.celltype.l1.CD4_T,predicted.celltype.l1.CD8_T,predicted.celltype.l1.Mono,predicted.celltype.l1.NK,predicted.celltype.l1.PBMC,predicted.celltype.l2.B_intermediate,predicted.celltype.l2.B_naive,predicted.celltype.l2.CD14_Mono,predicted.celltype.l2.CD4_Naive,predicted.celltype.l2.CD4_TCM,predicted.celltype.l2.CD8_Naive,predicted.celltype.l2.CD8_TEM,predicted.celltype.l2.MAIT,predicted.celltype.l2.NK,predicted.celltype.l2.Treg		chr1-151165736-151166235,chr1-151166306-151166805
chr1_151190153_G_A	0.031819	231.448	Only caQTL (With Link)	predicted.celltype.l1.CD4_T,predicted.celltype.l1.PBMC,predicted.celltype.l2.CD4_Naive	predicted.celltype.l1.B,predicted.celltype.l1.CD4_T,predicted.celltype.l1.PBMC,predicted.celltype.l2.CD4_Naive,predicted.celltype.l2.CD4_TCM,predicted.celltype.l2.CD8_Naive		chr1-151189468-151190449
chr1_151498302_C_CA	0.034357	22.4453	Only caQTL (With Link)	predicted.celltype.l1.CD4_T,predicted.celltype.l1.PBMC,predicted.celltype.l2.CD4_Naive,predicted.celltype.l2.CD8_TEM	predicted.celltype.l1.CD4_T,predicted.celltype.l1.PBMC,predicted.celltype.l2.CD4_Naive,predicted.celltype.l2.CD8_TEM		chr1-151511107-151512093
chr1_151529604_G_T	0.057052	5.98929	Only caQTL (With Link)	predicted.celltype.l1.NK	predicted.celltype.l1.NK,predicted.celltype.l2.NK		chr1-151511107-151512093
chr1_151540311_T_C	0.010277	16.4867	caQTL + eQTL (No Link)	predicted.celltype.l1.CD4_T,predicted.celltype.l1.CD8_T,predicted.celltype.l1.PBMC,predicted.celltype.l2.CD8_TEM	predicted.celltype.l1.CD4_T,predicted.celltype.l1.CD8_T,predicted.celltype.l1.Mono,predicted.celltype.l1.NK,predicted.celltype.l1.PBMC,predicted.celltype.l2.CD4_Naive,predicted.celltype.l2.CD4_TCM,predicted.celltype.l2.CD8_TEM,predicted.celltype.l2.NK	ENSG00000143367	chr1-151539546-151540747
chr1_151611823_G_T	0.039308	67.5174	Only caQTL (With Link)	predicted.celltype.l1.Mono,predicted.celltype.l1.PBMC	predicted.celltype.l1.Mono,predicted.celltype.l1.PBMC		chr1-151611303-151613092
chr1_152001935_G_T	0.029898	6.71813	Only caQTL (With Link)	predicted.celltype.l1.CD4_T,predicted.celltype.l1.Mono,predicted.celltype.l1.PBMC,predicted.celltype.l2.CD4_Naive	predicted.celltype.l1.B,predicted.celltype.l1.CD4_T,predicted.celltype.l1.CD8_T,predicted.celltype.l1.Mono,predicted.celltype.l1.NK,predicted.celltype.l1.PBMC,predicted.celltype.l2.CD4_Naive,predicted.celltype.l2.CD4_TCM,predicted.celltype.l2.CD8_TEM		chr1-152001484-152001983
chr1_15258338_G_T	0.018752	193.349	Only caQTL (With Link)	predicted.celltype.l1.Mono,predicted.celltype.l1.PBMC	predicted.celltype.l1.Mono,predicted.celltype.l1.PBMC		chr1-15258125-15258624
chr1_15258467_T_G	0.016013	36.685	Only caQTL (With Link)	predicted.celltype.l1.Mono,predicted.celltype.l1.PBMC,predicted.celltype.l2.CD14_Mono	predicted.celltype.l1.Mono,predicted.celltype.l1.PBMC,predicted.celltype.l2.CD14_Mono		chr1-15258125-15258624
chr1_15293812_G_A	0.011371	8.36767	Only caQTL (With Link)	predicted.celltype.l1.CD8_T,predicted.celltype.l1.Mono,predicted.celltype.l1.NK,predicted.celltype.l1.PBMC,predicted.celltype.l2.CD8_TEM,predicted.celltype.l2.NK	predicted.celltype.l1.CD4_T,predicted.celltype.l1.CD8_T,predicted.celltype.l1.Mono,predicted.celltype.l1.NK,predicted.celltype.l1.PBMC,predicted.celltype.l2.CD4_TCM,predicted.celltype.l2.CD8_TEM,predicted.celltype.l2.NK		chr1-15352433-15352932
chr1_153701924_C_T	0.017111	231.618	Only caQTL (With Link)	predicted.celltype.l1.PBMC	predicted.celltype.l1.PBMC		chr1-153626882-153627901
chr1_153713070_G_A	0.019165	35.7683	Only caQTL (With Link)	predicted.celltype.l1.DC	predicted.celltype.l1.DC		chr1-153743716-153744215
chr1_153743028_G_A	0.026357	22.0822	Only caQTL (With Link)	predicted.celltype.l1.DC,predicted.celltype.l1.Mono,predicted.celltype.l1.PBMC,predicted.celltype.l2.CD14_Mono,predicted.celltype.l2.CD16_Mono	predicted.celltype.l1.DC,predicted.celltype.l1.Mono,predicted.celltype.l1.PBMC,predicted.celltype.l2.CD14_Mono,predicted.celltype.l2.CD16_Mono,predicted.celltype.l2.cDC2		chr1-153743716-153744215,chr1-153742241-153743306
chr1_153773658_C_T	0.016255	7.37821	Only caQTL (With Link)	predicted.celltype.l1.Mono,predicted.celltype.l1.PBMC,predicted.celltype.l2.CD14_Mono	predicted.celltype.l1.Mono,predicted.celltype.l1.PBMC,predicted.celltype.l2.CD14_Mono		chr1-153772945-153773932
chr1_15381816_T_C	0.011254	9.90427	Only caQTL (With Link)	predicted.celltype.l1.Mono	predicted.celltype.l1.DC,predicted.celltype.l1.Mono,predicted.celltype.l1.other_T,predicted.celltype.l2.CD14_Mono,predicted.celltype.l2.MAIT		chr1-15352433-15352932
chr1_153822536_G_A	0.025614	54.4517	Only caQTL (With Link)	predicted.celltype.l1.DC	predicted.celltype.l1.DC,predicted.celltype.l2.cDC2		chr1-153742241-153743306
chr1_15384345_T_C	0.011254	9.74109	Only caQTL (No Link)	predicted.celltype.l1.Mono,predicted.celltype.l2.CD14_Mono	predicted.celltype.l1.DC,predicted.celltype.l1.Mono,predicted.celltype.l1.other_T,predicted.celltype.l2.CD14_Mono,predicted.celltype.l2.MAIT		chr1-15352433-15352932
chr1_153909338_C_T	0.013538	8.5862	Only caQTL (With Link)	predicted.celltype.l1.B,predicted.celltype.l1.CD4_T,predicted.celltype.l1.CD8_T,predicted.celltype.l1.Mono,predicted.celltype.l1.PBMC,predicted.celltype.l2.B_naive,predicted.celltype.l2.CD14_Mono,predicted.celltype.l2.CD4_Naive,predicted.celltype.l2.CD4_TCM,predicted.celltype.l2.CD8_TEM	predicted.celltype.l1.B,predicted.celltype.l1.CD4_T,predicted.celltype.l1.CD8_T,predicted.celltype.l1.Mono,predicted.celltype.l1.NK,predicted.celltype.l1.PBMC,predicted.celltype.l2.B_naive,predicted.celltype.l2.CD14_Mono,predicted.celltype.l2.CD4_Naive,predicted.celltype.l2.CD4_TCM,predicted.celltype.l2.CD8_TEM,predicted.celltype.l2.NK		chr1-153957610-153958949
chr1_153920460_G_A	0.02553	22.2922	Only caQTL (With Link)	predicted.celltype.l1.PBMC	predicted.celltype.l1.PBMC		chr1-153920350-153920849
chr1_153958648_G_A	0.013542	8.58424	Only caQTL (With Link)	predicted.celltype.l1.B,predicted.celltype.l1.CD4_T,predicted.celltype.l1.CD8_T,predicted.celltype.l1.Mono,predicted.celltype.l1.PBMC,predicted.celltype.l2.B_naive,predicted.celltype.l2.CD14_Mono,predicted.celltype.l2.CD4_Naive,predicted.celltype.l2.CD4_TCM,predicted.celltype.l2.CD8_TEM	predicted.celltype.l1.B,predicted.celltype.l1.CD4_T,predicted.celltype.l1.CD8_T,predicted.celltype.l1.Mono,predicted.celltype.l1.NK,predicted.celltype.l1.PBMC,predicted.celltype.l2.B_naive,predicted.celltype.l2.CD14_Mono,predicted.celltype.l2.CD4_Naive,predicted.celltype.l2.CD4_TCM,predicted.celltype.l2.CD8_TEM,predicted.celltype.l2.NK		chr1-153957610-153958949
chr1_153994941_G_A	0.011076	85.258	Only caQTL (No Link)	predicted.celltype.l1.NK,predicted.celltype.l2.CD8_Naive,predicted.celltype.l2.NK	predicted.celltype.l1.NK,predicted.celltype.l2.CD8_Naive,predicted.celltype.l2.NK		chr1-153957610-153958949,chr1-153962592-153963091
chr1_154024796_T_C	0.024074	16.258	Only caQTL (No Link)	predicted.celltype.l1.Mono	predicted.celltype.l1.Mono		chr1-153936398-153936897
chr1_154155175_T_C	0.007668	Inf	Only caQTL (No Link)	predicted.celltype.l2.CD4_Naive	predicted.celltype.l2.CD4_Naive		chr1-154165113-154165979
chr1_154213443_CAT_C	0.010385	67.0605	Only caQTL (No Link)	predicted.celltype.l1.PBMC	predicted.celltype.l1.PBMC		chr1-154213192-154213691
chr1_154405163_A_T	0.017349	227.695	Only caQTL (With Link)	predicted.celltype.l1.CD4_T,predicted.celltype.l2.CD4_Naive	predicted.celltype.l1.CD4_T,predicted.celltype.l2.CD4_Naive		chr1-154405113-154405612
chr1_154480028_A_G	0.01552	12.964	Only caQTL (With Link)	predicted.celltype.l1.CD4_T,predicted.celltype.l1.Mono,predicted.celltype.l1.PBMC,predicted.celltype.l2.CD14_Mono	predicted.celltype.l1.CD4_T,predicted.celltype.l1.CD8_T,predicted.celltype.l1.Mono,predicted.celltype.l1.PBMC,predicted.celltype.l2.CD14_Mono,predicted.celltype.l2.CD4_Naive,predicted.celltype.l2.CD8_TEM		chr1-154479757-154480488
chr1_154528740_C_T	0.015517	12.9657	Only caQTL (With Link)	predicted.celltype.l1.CD4_T,predicted.celltype.l1.Mono,predicted.celltype.l1.PBMC,predicted.celltype.l2.CD14_Mono	predicted.celltype.l1.CD4_T,predicted.celltype.l1.CD8_T,predicted.celltype.l1.Mono,predicted.celltype.l1.PBMC,predicted.celltype.l2.CD14_Mono,predicted.celltype.l2.CD4_Naive,predicted.celltype.l2.CD8_TEM		chr1-154479757-154480488
chr1_154872900_G_T	0.008394	Inf	Only caQTL (With Link)	predicted.celltype.l1.CD8_T	predicted.celltype.l1.CD8_T		chr1-154936453-154937898
chr1_155194748_G_A	0.013743	6.89123	Only caQTL (With Link)	predicted.celltype.l1.CD8_T,predicted.celltype.l2.CD4_Naive,predicted.celltype.l2.CD8_TEM	predicted.celltype.l1.CD4_T,predicted.celltype.l1.CD8_T,predicted.celltype.l1.NK,predicted.celltype.l2.CD4_Naive,predicted.celltype.l2.CD4_TCM,predicted.celltype.l2.CD8_Naive,predicted.celltype.l2.CD8_TEM,predicted.celltype.l2.NK		chr1-155250603-155251102,chr1-155194653-155195152
chr1_155285054_AC_A	0.013671	8.57175	Only caQTL (With Link)	predicted.celltype.l1.CD4_T,predicted.celltype.l1.CD8_T,predicted.celltype.l2.CD4_Naive,predicted.celltype.l2.CD4_TCM,predicted.celltype.l2.CD8_TEM	predicted.celltype.l1.CD4_T,predicted.celltype.l1.CD8_T,predicted.celltype.l1.NK,predicted.celltype.l2.CD4_Naive,predicted.celltype.l2.CD4_TCM,predicted.celltype.l2.CD8_TEM,predicted.celltype.l2.NK		chr1-155194653-155195152,chr1-155250603-155251102
chr1_155573279_A_G	0.021639	60.4882	Only caQTL (With Link)	predicted.celltype.l1.B,predicted.celltype.l1.CD4_T,predicted.celltype.l1.CD8_T,predicted.celltype.l1.Mono,predicted.celltype.l1.PBMC,predicted.celltype.l2.B_naive,predicted.celltype.l2.CD14_Mono,predicted.celltype.l2.CD4_Naive,predicted.celltype.l2.CD8_TEM	predicted.celltype.l1.B,predicted.celltype.l1.CD4_T,predicted.celltype.l1.CD8_T,predicted.celltype.l1.Mono,predicted.celltype.l1.NK,predicted.celltype.l1.PBMC,predicted.celltype.l2.B_intermediate,predicted.celltype.l2.B_naive,predicted.celltype.l2.CD14_Mono,predicted.celltype.l2.CD4_Naive,predicted.celltype.l2.CD4_TCM,predicted.celltype.l2.CD8_TEM,predicted.celltype.l2.NK		chr1-155609844-155610343
chr1_155610141_G_A	0.021564	49.9355	Only caQTL (With Link)	predicted.celltype.l1.B,predicted.celltype.l1.CD4_T,predicted.celltype.l1.CD8_T,predicted.celltype.l1.Mono,predicted.celltype.l1.PBMC,predicted.celltype.l2.B_naive,predicted.celltype.l2.CD14_Mono,predicted.celltype.l2.CD4_Naive,predicted.celltype.l2.CD8_TEM	predicted.celltype.l1.B,predicted.celltype.l1.CD4_T,predicted.celltype.l1.CD8_T,predicted.celltype.l1.Mono,predicted.celltype.l1.NK,predicted.celltype.l1.PBMC,predicted.celltype.l2.B_intermediate,predicted.celltype.l2.B_naive,predicted.celltype.l2.CD14_Mono,predicted.celltype.l2.CD4_Naive,predicted.celltype.l2.CD4_TCM,predicted.celltype.l2.CD8_TEM,predicted.celltype.l2.NK		chr1-155609844-155610343
chr1_155745677_A_G	0.018766	7.24735	Only caQTL (With Link)	predicted.celltype.l1.CD4_T,predicted.celltype.l1.CD8_T,predicted.celltype.l1.Mono,predicted.celltype.l1.PBMC,predicted.celltype.l2.CD14_Mono,predicted.celltype.l2.CD4_Naive,predicted.celltype.l2.CD4_TCM,predicted.celltype.l2.CD8_TEM	predicted.celltype.l1.CD4_T,predicted.celltype.l1.CD8_T,predicted.celltype.l1.Mono,predicted.celltype.l1.NK,predicted.celltype.l1.PBMC,predicted.celltype.l2.CD14_Mono,predicted.celltype.l2.CD4_Naive,predicted.celltype.l2.CD4_TCM,predicted.celltype.l2.CD8_TEM,predicted.celltype.l2.NK		chr1-155745326-155745825
chr1_155904534_C_T	0.027481	16.9995	Only caQTL (No Link)	predicted.celltype.l1.CD4_T,predicted.celltype.l1.CD8_T,predicted.celltype.l1.PBMC,predicted.celltype.l2.CD4_Naive,predicted.celltype.l2.CD8_TEM	predicted.celltype.l1.CD4_T,predicted.celltype.l1.CD8_T,predicted.celltype.l1.PBMC,predicted.celltype.l2.CD4_Naive,predicted.celltype.l2.CD8_TEM		chr1-155966098-155966597
chr1_155966359_T_C	0.02655	10.1116	Only caQTL (No Link)	predicted.celltype.l1.CD4_T,predicted.celltype.l1.CD8_T,predicted.celltype.l1.PBMC,predicted.celltype.l2.CD4_Naive,predicted.celltype.l2.CD8_TEM	predicted.celltype.l1.CD4_T,predicted.celltype.l1.CD8_T,predicted.celltype.l1.PBMC,predicted.celltype.l2.CD4_Naive,predicted.celltype.l2.CD8_TEM		chr1-155966098-155966597
chr1_156061024_C_A	0.026291	159.519	Only caQTL (With Link)	predicted.celltype.l1.B,predicted.celltype.l1.CD4_T,predicted.celltype.l1.CD8_T,predicted.celltype.l1.Mono,predicted.celltype.l1.PBMC,predicted.celltype.l2.CD14_Mono,predicted.celltype.l2.CD4_TCM,predicted.celltype.l2.CD8_TEM	predicted.celltype.l1.B,predicted.celltype.l1.CD4_T,predicted.celltype.l1.CD8_T,predicted.celltype.l1.Mono,predicted.celltype.l1.NK,predicted.celltype.l1.PBMC,predicted.celltype.l1.other_T,predicted.celltype.l2.B_naive,predicted.celltype.l2.CD14_Mono,predicted.celltype.l2.CD16_Mono,predicted.celltype.l2.CD4_TCM,predicted.celltype.l2.CD4_TEM,predicted.celltype.l2.CD8_Naive,predicted.celltype.l2.CD8_TEM,predicted.celltype.l2.MAIT,predicted.celltype.l2.NK		chr1-156105808-156106735,chr1-156114020-156114926
chr1_156089255_G_A	0.026047	158.434	Only caQTL (With Link)	predicted.celltype.l1.B,predicted.celltype.l1.CD8_T,predicted.celltype.l1.Mono,predicted.celltype.l2.CD4_TCM,predicted.celltype.l2.CD8_TEM,predicted.celltype.l2.MAIT	predicted.celltype.l1.B,predicted.celltype.l1.CD8_T,predicted.celltype.l1.Mono,predicted.celltype.l2.B_naive,predicted.celltype.l2.CD16_Mono,predicted.celltype.l2.CD4_TCM,predicted.celltype.l2.CD4_TEM,predicted.celltype.l2.CD8_Naive,predicted.celltype.l2.CD8_TEM,predicted.celltype.l2.MAIT		chr1-156105808-156106735,chr1-156114020-156114926
chr1_156106453_C_T	0.026615	168.626	Only caQTL (With Link)	predicted.celltype.l1.B,predicted.celltype.l1.CD4_T,predicted.celltype.l1.CD8_T,predicted.celltype.l1.Mono,predicted.celltype.l1.PBMC,predicted.celltype.l1.other_T,predicted.celltype.l2.CD14_Mono,predicted.celltype.l2.CD4_Naive,predicted.celltype.l2.CD4_TCM,predicted.celltype.l2.CD8_TEM,predicted.celltype.l2.MAIT	predicted.celltype.l1.B,predicted.celltype.l1.CD4_T,predicted.celltype.l1.CD8_T,predicted.celltype.l1.Mono,predicted.celltype.l1.PBMC,predicted.celltype.l1.other_T,predicted.celltype.l2.B_naive,predicted.celltype.l2.CD14_Mono,predicted.celltype.l2.CD16_Mono,predicted.celltype.l2.CD4_Naive,predicted.celltype.l2.CD4_TCM,predicted.celltype.l2.CD4_TEM,predicted.celltype.l2.CD8_Naive,predicted.celltype.l2.CD8_TEM,predicted.celltype.l2.MAIT,predicted.celltype.l2.NK		chr1-156105808-156106735,chr1-156114020-156114926
chr1_1565709_G_A	0.039209	7.5146	Only eQTL	predicted.celltype.l2.CD8_TEM	predicted.celltype.l2.CD8_TEM	ENSG00000160072
chr1_156692494_G_A	0.015711	95.1894	Only caQTL (With Link)	predicted.celltype.l1.CD8_T,predicted.celltype.l2.CD8_TEM	predicted.celltype.l1.CD4_T,predicted.celltype.l1.CD8_T,predicted.celltype.l1.PBMC,predicted.celltype.l2.CD4_Naive,predicted.celltype.l2.CD8_TEM		chr1-156659967-156660466
chr1_156692750_C_T	0.025069	25.928	Only caQTL (With Link)	predicted.celltype.l1.CD8_T,predicted.celltype.l2.B_naive,predicted.celltype.l2.CD8_TEM	predicted.celltype.l1.B,predicted.celltype.l1.CD4_T,predicted.celltype.l1.CD8_T,predicted.celltype.l1.PBMC,predicted.celltype.l2.B_naive,predicted.celltype.l2.CD4_Naive,predicted.celltype.l2.CD8_TEM		chr1-156659967-156660466
chr1_156764730_AC_A	0.011397	138.041	Only caQTL (No Link)	predicted.celltype.l2.CD8_Naive	predicted.celltype.l2.CD8_Naive		chr1-156705618-156707164
chr1_156764732_AAAAATTAGCTGGGCATGGCGGTGCACACCTGT_A	0.011397	138.198	Only caQTL (No Link)	predicted.celltype.l2.CD8_Naive	predicted.celltype.l2.CD8_Naive		chr1-156705618-156707164
chr1_156830730_C_T	0.032905	27.8227	Only caQTL (With Link)	predicted.celltype.l1.Mono	predicted.celltype.l1.Mono,predicted.celltype.l1.PBMC,predicted.celltype.l2.CD14_Mono		chr1-156905594-156906093
chr1_156861395_G_C	0.011754	59.3203	Only caQTL (With Link)	predicted.celltype.l1.CD4_T,predicted.celltype.l1.Mono	predicted.celltype.l1.CD4_T,predicted.celltype.l1.Mono		chr1-156910169-156911026,chr1-156927463-156928195
chr1_156863586_G_C	0.011801	61.3776	Only caQTL (No Link)	predicted.celltype.l1.NK	predicted.celltype.l1.NK		chr1-156869797-156870296
chr1_157696040_T_C	0.039454	9.54029	Only caQTL (No Link)	predicted.celltype.l1.CD8_T,predicted.celltype.l1.PBMC	predicted.celltype.l1.CD8_T,predicted.celltype.l1.PBMC		chr1-157695334-157696291
chr1_158150745_T_C	0.026467	5.05798	caQTL + eQTL (No Link)	predicted.celltype.l1.Mono,predicted.celltype.l2.CD14_Mono	predicted.celltype.l1.Mono,predicted.celltype.l1.PBMC,predicted.celltype.l2.CD14_Mono,predicted.celltype.l2.CD16_Mono	ENSG00000158473	chr1-158150437-158150936
chr1_15830787_C_T	0.045265	50.2175	Only caQTL (No Link)	predicted.celltype.l1.B,predicted.celltype.l1.PBMC,predicted.celltype.l2.B_naive	predicted.celltype.l1.B,predicted.celltype.l1.PBMC,predicted.celltype.l2.B_naive		chr1-15830595-15831094,chr1-15791954-15792453
chr1_15853877_C_T	0.045267	50.5492	Only caQTL (With Link)	predicted.celltype.l1.PBMC	predicted.celltype.l1.B,predicted.celltype.l1.PBMC,predicted.celltype.l2.B_naive		chr1-15830595-15831094,chr1-15791954-15792453
chr1_159110957_A_T	0.009093	31.1853	Only caQTL (No Link)	predicted.celltype.l1.DC,predicted.celltype.l1.PBMC	predicted.celltype.l1.DC,predicted.celltype.l1.PBMC		chr1-159097354-159097853
chr1_15924439_G_A	0.022737	27.7695	Only caQTL (No Link)	predicted.celltype.l2.CD4_TCM	predicted.celltype.l2.CD4_TCM		chr1-16012655-16013637
chr1_15982059_C_G	0.017512	92.1026	Only caQTL (With Link)	predicted.celltype.l1.PBMC	predicted.celltype.l1.PBMC		chr1-15975400-15976357
chr1_159882090_G_T	0.011476	8.10518	Only caQTL (With Link)	predicted.celltype.l1.Mono	predicted.celltype.l1.CD4_T,predicted.celltype.l1.Mono,predicted.celltype.l1.PBMC,predicted.celltype.l2.CD14_Mono,predicted.celltype.l2.CD4_Naive,predicted.celltype.l2.CD4_TCM		chr1-159881843-159882342
chr1_160033987_ATCTTGATAT_A	0.008473	121.762	Only caQTL (No Link)	predicted.celltype.l1.NK	predicted.celltype.l1.NK		chr1-159991509-159992623
chr1_160046613_G_A	0.014084	9.56721	Only caQTL (With Link)	predicted.celltype.l1.PBMC	predicted.celltype.l1.PBMC		chr1-160046611-160047538
chr1_160104754_T_C	0.011399	25.399	Only caQTL (With Link)	predicted.celltype.l1.Mono	predicted.celltype.l1.Mono,predicted.celltype.l1.PBMC,predicted.celltype.l2.CD14_Mono		chr1-160104512-160105011
chr1_160291424_G_A	0.013294	95.1326	Only caQTL (With Link)	predicted.celltype.l1.PBMC	predicted.celltype.l1.PBMC		chr1-160291235-160292181
chr1_160583160_G_T	0.034954	5.52855	Only caQTL (With Link)	predicted.celltype.l2.B_naive	predicted.celltype.l1.B,predicted.celltype.l1.CD4_T,predicted.celltype.l1.PBMC,predicted.celltype.l2.B_naive		chr1-160520799-160521500
chr1_16067324_C_T	0.00968	12.0709	Only caQTL (No Link)	predicted.celltype.l1.PBMC	predicted.celltype.l1.PBMC		chr1-16067036-16067844
chr1_16070689_G_A	0.013615	31.8514	Only caQTL (With Link)	predicted.celltype.l1.PBMC	predicted.celltype.l1.PBMC		chr1-15975400-15976357
chr1_160728087_G_A	0.024047	24.0938	Only caQTL (With Link)	predicted.celltype.l1.PBMC	predicted.celltype.l1.PBMC		chr1-160751474-160751973
chr1_160866206_C_A	0.012306	Inf	Only eQTL	predicted.celltype.l1.B,predicted.celltype.l2.B_naive	predicted.celltype.l1.B,predicted.celltype.l2.B_naive	ENSG00000122224
chr1_160880521_T_C	0.01303	13.8865	Only caQTL (With Link)	predicted.celltype.l1.PBMC	predicted.celltype.l1.PBMC		chr1-160782186-160782685
chr1_161028197_G_A	0.026978	108.139	Only caQTL (With Link)	predicted.celltype.l1.CD8_T,predicted.celltype.l1.PBMC	predicted.celltype.l1.CD8_T,predicted.celltype.l1.PBMC		chr1-161066671-161067170
chr1_161061965_A_G	0.008648	31.1917	Only caQTL (No Link)	predicted.celltype.l2.CD8_Naive	predicted.celltype.l2.CD8_Naive		chr1-161059972-161060985
chr1_161064181_G_A	0.015607	5.3264	Only caQTL (With Link)	predicted.celltype.l1.NK,predicted.celltype.l2.NK	predicted.celltype.l1.NK,predicted.celltype.l2.NK		chr1-161063849-161064348
chr1_16123857_C_A	0.013827	7.87985	Only caQTL (No Link)	predicted.celltype.l2.MAIT	predicted.celltype.l2.MAIT		chr1-16070164-16070663
chr1_161290958_A_AATC	0.011344	15.0475	Only caQTL (No Link)	predicted.celltype.l1.PBMC	predicted.celltype.l1.PBMC		chr1-161298041-161298540
chr1_161306527_C_T	0.014284	7.486	Only caQTL (No Link)	predicted.celltype.l1.CD4_T	predicted.celltype.l1.CD4_T		chr1-161307227-161307726
chr1_161314044_G_C	0.013021	165.503	Only caQTL (With Link)	predicted.celltype.l1.Mono,predicted.celltype.l1.PBMC,predicted.celltype.l2.CD14_Mono	predicted.celltype.l1.Mono,predicted.celltype.l1.PBMC,predicted.celltype.l2.CD14_Mono		chr1-161399143-161400033
chr1_161370295_G_A	0.031426	191.94	Only caQTL (With Link)	predicted.celltype.l1.PBMC	predicted.celltype.l1.Mono,predicted.celltype.l1.PBMC	ENSG00000072694	chr1-161306084-161306583
chr1_161479264_C_G	0.020788	9.51942	Only caQTL (With Link)	predicted.celltype.l1.CD8_T,predicted.celltype.l1.PBMC	predicted.celltype.l1.CD8_T,predicted.celltype.l1.PBMC,predicted.celltype.l2.CD8_TEM		chr1-161541910-161542409
chr1_161486701_C_T	0.033776	14.8375	Only caQTL (With Link)	predicted.celltype.l1.CD4_T,predicted.celltype.l1.CD8_T,predicted.celltype.l1.PBMC	predicted.celltype.l1.CD4_T,predicted.celltype.l1.CD8_T,predicted.celltype.l1.PBMC,predicted.celltype.l2.B_intermediate,predicted.celltype.l2.CD8_TEM		chr1-161541910-161542409,chr1-161421919-161422418
chr1_161489537_C_G	0.024005	7.13102	Only caQTL (No Link)	predicted.celltype.l2.B_intermediate	predicted.celltype.l2.B_intermediate		chr1-161566105-161566604
chr1_161492901_G_A	0.014933	49.1169	Only caQTL (With Link)	predicted.celltype.l1.CD4_T,predicted.celltype.l1.Mono,predicted.celltype.l1.NK,predicted.celltype.l1.PBMC,predicted.celltype.l2.CD4_Naive,predicted.celltype.l2.CD8_TEM	predicted.celltype.l1.CD4_T,predicted.celltype.l1.CD8_T,predicted.celltype.l1.Mono,predicted.celltype.l1.NK,predicted.celltype.l1.PBMC,predicted.celltype.l2.CD14_Mono,predicted.celltype.l2.CD4_Naive,predicted.celltype.l2.CD4_TCM,predicted.celltype.l2.CD8_TEM,predicted.celltype.l2.NK		chr1-161539655-161540426,chr1-161530722-161531221,chr1-161530178-161530677,chr1-161523684-161524603,chr1-161541910-161542409
chr1_161494313_C_T	0.011826	81.0683	Only caQTL (With Link)	predicted.celltype.l1.CD4_T,predicted.celltype.l1.Mono,predicted.celltype.l1.NK,predicted.celltype.l1.PBMC	predicted.celltype.l1.CD4_T,predicted.celltype.l1.Mono,predicted.celltype.l1.NK,predicted.celltype.l1.PBMC,predicted.celltype.l2.CD14_Mono,predicted.celltype.l2.NK		chr1-161539655-161540426,chr1-161530722-161531221,chr1-161523684-161524603,chr1-161530178-161530677
chr1_161506729_C_T	0.014145	Inf	Only caQTL (With Link)	predicted.celltype.l1.Mono,predicted.celltype.l1.PBMC,predicted.celltype.l2.CD14_Mono,predicted.celltype.l2.CD16_Mono	predicted.celltype.l1.Mono,predicted.celltype.l1.PBMC,predicted.celltype.l2.CD14_Mono,predicted.celltype.l2.CD16_Mono		chr1-161506508-161507007
chr1_161532098_C_CA	0.025573	15.288	Only caQTL (With Link)	predicted.celltype.l1.B,predicted.celltype.l1.CD4_T,predicted.celltype.l1.CD8_T,predicted.celltype.l1.DC,predicted.celltype.l1.Mono,predicted.celltype.l1.PBMC,predicted.celltype.l2.CD14_Mono,predicted.celltype.l2.CD16_Mono,predicted.celltype.l2.CD8_TEM,predicted.celltype.l2.cDC2	predicted.celltype.l1.B,predicted.celltype.l1.CD4_T,predicted.celltype.l1.CD8_T,predicted.celltype.l1.DC,predicted.celltype.l1.Mono,predicted.celltype.l1.NK,predicted.celltype.l1.PBMC,predicted.celltype.l1.other,predicted.celltype.l1.other_T,predicted.celltype.l2.B_intermediate,predicted.celltype.l2.B_naive,predicted.celltype.l2.CD14_Mono,predicted.celltype.l2.CD16_Mono,predicted.celltype.l2.CD4_Naive,predicted.celltype.l2.CD4_TCM,predicted.celltype.l2.CD8_Naive,predicted.celltype.l2.CD8_TEM,predicted.celltype.l2.NK,predicted.celltype.l2.NK_CD56bright,predicted.celltype.l2.Treg,predicted.celltype.l2.cDC2,predicted.celltype.l2.dnT,predicted.celltype.l2.pDC		chr1-161611948-161612798,chr1-161623247-161623746,chr1-161621897-161622650,chr1-161626729-161627228,chr1-161605753-161606252,chr1-161541910-161542409,chr1-161621379-161621878,chr1-161624556-161625055
chr1_161535908_G_C	0.025927	31.517	Only caQTL (With Link)	predicted.celltype.l1.B,predicted.celltype.l1.CD4_T,predicted.celltype.l1.CD8_T,predicted.celltype.l1.DC,predicted.celltype.l1.Mono,predicted.celltype.l1.PBMC,predicted.celltype.l2.CD14_Mono,predicted.celltype.l2.CD16_Mono,predicted.celltype.l2.CD8_TEM,predicted.celltype.l2.cDC2	predicted.celltype.l1.B,predicted.celltype.l1.CD4_T,predicted.celltype.l1.CD8_T,predicted.celltype.l1.DC,predicted.celltype.l1.Mono,predicted.celltype.l1.NK,predicted.celltype.l1.PBMC,predicted.celltype.l1.other,predicted.celltype.l1.other_T,predicted.celltype.l2.B_intermediate,predicted.celltype.l2.B_naive,predicted.celltype.l2.CD14_Mono,predicted.celltype.l2.CD16_Mono,predicted.celltype.l2.CD4_Naive,predicted.celltype.l2.CD4_TCM,predicted.celltype.l2.CD4_TEM,predicted.celltype.l2.CD8_Naive,predicted.celltype.l2.CD8_TEM,predicted.celltype.l2.NK,predicted.celltype.l2.NK_CD56bright,predicted.celltype.l2.Treg,predicted.celltype.l2.cDC2,predicted.celltype.l2.dnT,predicted.celltype.l2.pDC		chr1-161611948-161612798,chr1-161621379-161621878,chr1-161621897-161622650,chr1-161623247-161623746,chr1-161626729-161627228,chr1-161605753-161606252,chr1-161541910-161542409,chr1-161624556-161625055
chr1_161585594_G_A	0.037002	5.00255	Only caQTL (With Link)	predicted.celltype.l1.CD8_T,predicted.celltype.l1.Mono,predicted.celltype.l2.CD14_Mono,predicted.celltype.l2.CD4_Naive	predicted.celltype.l1.CD8_T,predicted.celltype.l1.Mono,predicted.celltype.l2.CD14_Mono,predicted.celltype.l2.CD16_Mono,predicted.celltype.l2.CD4_Naive,predicted.celltype.l2.CD8_TEM		chr1-161530722-161531221
chr1_161650227_C_T	0.012224	8.92948	Only caQTL (No Link)	predicted.celltype.l2.CD4_TCM,predicted.celltype.l2.MAIT	predicted.celltype.l2.CD4_TCM,predicted.celltype.l2.MAIT		chr1-161636284-161636783,chr1-161611948-161612798
chr1_161673192_G_A	0.02528	24.0862	Only caQTL (With Link)	predicted.celltype.l1.CD8_T,predicted.celltype.l1.DC,predicted.celltype.l1.Mono,predicted.celltype.l1.NK,predicted.celltype.l1.PBMC,predicted.celltype.l2.CD16_Mono,predicted.celltype.l2.NK	predicted.celltype.l1.B,predicted.celltype.l1.CD4_T,predicted.celltype.l1.CD8_T,predicted.celltype.l1.DC,predicted.celltype.l1.Mono,predicted.celltype.l1.NK,predicted.celltype.l1.PBMC,predicted.celltype.l1.other_T,predicted.celltype.l2.B_intermediate,predicted.celltype.l2.B_naive,predicted.celltype.l2.CD14_Mono,predicted.celltype.l2.CD16_Mono,predicted.celltype.l2.CD4_Naive,predicted.celltype.l2.CD4_TCM,predicted.celltype.l2.CD4_TEM,predicted.celltype.l2.CD8_Naive,predicted.celltype.l2.CD8_TEM,predicted.celltype.l2.MAIT,predicted.celltype.l2.NK,predicted.celltype.l2.NK_CD56bright,predicted.celltype.l2.cDC2,predicted.celltype.l2.dnT,predicted.celltype.l2.pDC		chr1-161621897-161622650,chr1-161626729-161627228,chr1-161647496-161647995,chr1-161642609-161643108,chr1-161605753-161606252,chr1-161636284-161636783,chr1-161643383-161644271,chr1-161661837-161662336,chr1-161623247-161623746,chr1-161624556-161625055,chr1-161611948-161612798,chr1-161621379-161621878
chr1_161683913_T_C	0.026514	35.6373	Only caQTL (With Link)	predicted.celltype.l1.B,predicted.celltype.l1.CD4_T,predicted.celltype.l1.CD8_T,predicted.celltype.l1.DC,predicted.celltype.l1.Mono,predicted.celltype.l1.NK,predicted.celltype.l1.PBMC,predicted.celltype.l2.CD14_Mono,predicted.celltype.l2.CD16_Mono,predicted.celltype.l2.CD4_Naive,predicted.celltype.l2.CD4_TCM,predicted.celltype.l2.CD8_TEM,predicted.celltype.l2.NK	predicted.celltype.l1.B,predicted.celltype.l1.CD4_T,predicted.celltype.l1.CD8_T,predicted.celltype.l1.DC,predicted.celltype.l1.Mono,predicted.celltype.l1.NK,predicted.celltype.l1.PBMC,predicted.celltype.l1.other,predicted.celltype.l1.other_T,predicted.celltype.l2.B_intermediate,predicted.celltype.l2.B_naive,predicted.celltype.l2.CD14_Mono,predicted.celltype.l2.CD16_Mono,predicted.celltype.l2.CD4_Naive,predicted.celltype.l2.CD4_TCM,predicted.celltype.l2.CD4_TEM,predicted.celltype.l2.CD8_Naive,predicted.celltype.l2.CD8_TEM,predicted.celltype.l2.MAIT,predicted.celltype.l2.NK,predicted.celltype.l2.NK_CD56bright,predicted.celltype.l2.Treg,predicted.celltype.l2.cDC2,predicted.celltype.l2.dnT,predicted.celltype.l2.pDC		chr1-161611948-161612798,chr1-161621379-161621878,chr1-161647496-161647995,chr1-161623247-161623746,chr1-161621897-161622650,chr1-161626729-161627228,chr1-161642609-161643108,chr1-161605753-161606252,chr1-161636284-161636783,chr1-161643383-161644271,chr1-161661837-161662336,chr1-161624556-161625055
chr1_161747406_C_T	0.018669	7.79826	Only caQTL (No Link)	predicted.celltype.l1.PBMC	predicted.celltype.l1.PBMC		chr1-161661837-161662336
chr1_161777439_T_G	0.02728	86.5392	Only caQTL (No Link)	predicted.celltype.l1.PBMC	predicted.celltype.l1.PBMC		chr1-161777227-161777726
chr1_162023877_T_A	0.013881	11.2314	Only caQTL (With Link)	predicted.celltype.l1.CD4_T,predicted.celltype.l1.PBMC	predicted.celltype.l1.CD4_T,predicted.celltype.l1.PBMC,predicted.celltype.l2.CD8_TEM		chr1-162023652-162024658
chr1_162407009_C_T	0.030315	8.4282	caQTL + eQTL (No Link)	predicted.celltype.l2.NK	predicted.celltype.l1.CD8_T,predicted.celltype.l1.NK,predicted.celltype.l1.PBMC,predicted.celltype.l2.CD8_TEM,predicted.celltype.l2.NK	ENSG00000198574	chr1-162406746-162407245,chr1-162407477-162408323
chr1_163398470_CCTTAAGCAGAAATCT_C	0.017261	8.83929	Only caQTL (No Link)	predicted.celltype.l1.CD4_T	predicted.celltype.l1.CD4_T		chr1-163361073-163362001
chr1_16472125_G_A	0.014237	6.98551	Only caQTL (With Link)	predicted.celltype.l1.PBMC	predicted.celltype.l1.PBMC		chr1-16513777-16515096,chr1-16545767-16546266
chr1_16514261_G_A	0.010198	15.1471	Only caQTL (No Link)	predicted.celltype.l1.CD4_T,predicted.celltype.l1.CD8_T,predicted.celltype.l1.NK,predicted.celltype.l1.PBMC,predicted.celltype.l2.NK	predicted.celltype.l1.CD4_T,predicted.celltype.l1.CD8_T,predicted.celltype.l1.NK,predicted.celltype.l1.PBMC,predicted.celltype.l2.NK		chr1-16612531-16613030,chr1-16520604-16521283
chr1_16535638_C_T	0.025215	6.4288	Only caQTL (With Link)	predicted.celltype.l1.CD4_T,predicted.celltype.l1.PBMC	predicted.celltype.l1.CD4_T,predicted.celltype.l1.DC,predicted.celltype.l1.PBMC,predicted.celltype.l2.CD4_Naive,predicted.celltype.l2.CD4_TCM,predicted.celltype.l2.cDC2		chr1-16620953-16621452
chr1_16539765_A_G	0.01646	7.44643	Only caQTL (With Link)	predicted.celltype.l2.CD14_Mono,predicted.celltype.l2.CD8_TEM	predicted.celltype.l1.NK,predicted.celltype.l2.B_naive,predicted.celltype.l2.CD14_Mono,predicted.celltype.l2.CD8_TEM,predicted.celltype.l2.NK		chr1-16613087-16614113,chr1-16624847-16625346
chr1_16541183_G_C	0.007314	12.0199	Only caQTL (With Link)	predicted.celltype.l1.CD4_T,predicted.celltype.l1.PBMC	predicted.celltype.l1.CD4_T,predicted.celltype.l1.CD8_T,predicted.celltype.l1.PBMC,predicted.celltype.l2.NK		chr1-16513777-16515096,chr1-16612531-16613030,chr1-16520604-16521283
chr1_16542988_G_A	0.037359	130.519	Only caQTL (No Link)	predicted.celltype.l1.PBMC	predicted.celltype.l1.PBMC		chr1-16520604-16521283
chr1_16546015_C_T	0.013223	11.6122	Only caQTL (No Link)	predicted.celltype.l1.Mono,predicted.celltype.l2.CD14_Mono	predicted.celltype.l1.Mono,predicted.celltype.l2.CD14_Mono		chr1-16630564-16632447
chr1_16552227_G_A	0.012931	20.4867	Only caQTL (With Link)	predicted.celltype.l1.CD4_T,predicted.celltype.l1.Mono,predicted.celltype.l1.PBMC,predicted.celltype.l2.B_intermediate,predicted.celltype.l2.CD14_Mono,predicted.celltype.l2.CD4_TCM	predicted.celltype.l1.B,predicted.celltype.l1.CD4_T,predicted.celltype.l1.CD8_T,predicted.celltype.l1.Mono,predicted.celltype.l1.NK,predicted.celltype.l1.PBMC,predicted.celltype.l1.other_T,predicted.celltype.l2.B_intermediate,predicted.celltype.l2.B_naive,predicted.celltype.l2.CD14_Mono,predicted.celltype.l2.CD16_Mono,predicted.celltype.l2.CD4_Naive,predicted.celltype.l2.CD4_TCM,predicted.celltype.l2.CD8_TEM,predicted.celltype.l2.MAIT,predicted.celltype.l2.NK,predicted.celltype.l2.NK_CD56bright,predicted.celltype.l2.Treg,predicted.celltype.l2.pDC		chr1-16643870-16644369,chr1-16612531-16613030,chr1-16624005-16624504,chr1-16633773-16634272,chr1-16620953-16621452,chr1-16628271-16629162,chr1-16637989-16638828,chr1-16630564-16632447,chr1-16625611-16626553,chr1-16613087-16614113,chr1-16632712-16633539,chr1-16512231-16512730,chr1-16513777-16515096,chr1-16634856-16635355,chr1-16644487-16644986,chr1-16630047-16630546,chr1-16636762-16637700,chr1-16651532-16652031,chr1-16624847-16625346
chr1_16570906_C_A	0.028143	5.47799	Only caQTL (No Link)	predicted.celltype.l1.CD4_T,predicted.celltype.l1.CD8_T,predicted.celltype.l1.PBMC,predicted.celltype.l2.CD14_Mono	predicted.celltype.l1.CD4_T,predicted.celltype.l1.CD8_T,predicted.celltype.l1.PBMC,predicted.celltype.l2.CD14_Mono		chr1-16533987-16535968,chr1-16620953-16621452
chr1_16575452_A_G	0.014801	5.33333	Only caQTL (With Link)	predicted.celltype.l1.CD4_T,predicted.celltype.l1.CD8_T,predicted.celltype.l1.PBMC,predicted.celltype.l1.other_T,predicted.celltype.l2.B_intermediate,predicted.celltype.l2.CD4_Naive,predicted.celltype.l2.CD8_TEM	predicted.celltype.l1.CD4_T,predicted.celltype.l1.CD8_T,predicted.celltype.l1.NK,predicted.celltype.l1.PBMC,predicted.celltype.l1.other_T,predicted.celltype.l2.B_intermediate,predicted.celltype.l2.CD4_Naive,predicted.celltype.l2.CD8_TEM,predicted.celltype.l2.MAIT,predicted.celltype.l2.NK		chr1-16612531-16613030,chr1-16509028-16509527,chr1-16613087-16614113,chr1-16607361-16608032,chr1-16620953-16621452
chr1_16580107_A_G	0.012881	18.8316	Only caQTL (With Link)	predicted.celltype.l1.CD4_T,predicted.celltype.l1.Mono,predicted.celltype.l1.PBMC,predicted.celltype.l2.B_intermediate,predicted.celltype.l2.CD14_Mono	predicted.celltype.l1.B,predicted.celltype.l1.CD4_T,predicted.celltype.l1.CD8_T,predicted.celltype.l1.Mono,predicted.celltype.l1.NK,predicted.celltype.l1.PBMC,predicted.celltype.l1.other_T,predicted.celltype.l2.B_intermediate,predicted.celltype.l2.CD14_Mono,predicted.celltype.l2.CD4_Naive,predicted.celltype.l2.CD8_TEM,predicted.celltype.l2.MAIT,predicted.celltype.l2.NK,predicted.celltype.l2.NK_CD56bright,predicted.celltype.l2.pDC		chr1-16624005-16624504,chr1-16637989-16638828,chr1-16633773-16634272,chr1-16620953-16621452,chr1-16630564-16632447,chr1-16612531-16613030,chr1-16636762-16637700,chr1-16628271-16629162,chr1-16634856-16635355,chr1-16625611-16626553,chr1-16643870-16644369,chr1-16512231-16512730,chr1-16613087-16614113,chr1-16651532-16652031,chr1-16630047-16630546
chr1_16590853_C_T	0.005689	6.2759	Only caQTL (With Link)	predicted.celltype.l1.CD4_T,predicted.celltype.l1.CD8_T,predicted.celltype.l1.Mono,predicted.celltype.l1.NK,predicted.celltype.l1.PBMC,predicted.celltype.l2.CD14_Mono,predicted.celltype.l2.CD4_Naive,predicted.celltype.l2.CD4_TCM,predicted.celltype.l2.CD8_TEM	predicted.celltype.l1.B,predicted.celltype.l1.CD4_T,predicted.celltype.l1.CD8_T,predicted.celltype.l1.Mono,predicted.celltype.l1.NK,predicted.celltype.l1.PBMC,predicted.celltype.l1.other_T,predicted.celltype.l2.B_naive,predicted.celltype.l2.CD14_Mono,predicted.celltype.l2.CD4_Naive,predicted.celltype.l2.CD4_TCM,predicted.celltype.l2.CD8_TEM,predicted.celltype.l2.MAIT,predicted.celltype.l2.NK		chr1-16644487-16644986,chr1-16643870-16644369,chr1-16637989-16638828,chr1-16651532-16652031
chr1_166510070_C_T	0.016173	27.1813	Only caQTL (No Link)	predicted.celltype.l1.B	predicted.celltype.l1.B		chr1-166490153-166490652
chr1_16652823_T_C	0.019026	86.0273	Only caQTL (With Link)	predicted.celltype.l1.CD4_T,predicted.celltype.l1.CD8_T,predicted.celltype.l1.DC,predicted.celltype.l1.Mono,predicted.celltype.l1.NK,predicted.celltype.l1.PBMC,predicted.celltype.l2.B_intermediate,predicted.celltype.l2.CD14_Mono,predicted.celltype.l2.CD4_Naive,predicted.celltype.l2.CD4_TCM,predicted.celltype.l2.CD8_TEM	predicted.celltype.l1.B,predicted.celltype.l1.CD4_T,predicted.celltype.l1.CD8_T,predicted.celltype.l1.DC,predicted.celltype.l1.Mono,predicted.celltype.l1.NK,predicted.celltype.l1.PBMC,predicted.celltype.l1.other,predicted.celltype.l1.other_T,predicted.celltype.l2.B_intermediate,predicted.celltype.l2.B_naive,predicted.celltype.l2.CD14_Mono,predicted.celltype.l2.CD16_Mono,predicted.celltype.l2.CD4_Naive,predicted.celltype.l2.CD4_TCM,predicted.celltype.l2.CD4_TEM,predicted.celltype.l2.CD8_Naive,predicted.celltype.l2.CD8_TEM,predicted.celltype.l2.MAIT,predicted.celltype.l2.NK,predicted.celltype.l2.NK_CD56bright,predicted.celltype.l2.Treg,predicted.celltype.l2.cDC2,predicted.celltype.l2.dnT,predicted.celltype.l2.pDC		chr1-16732129-16732628,chr1-16644487-16644986,chr1-16624005-16624504,chr1-16613087-16614113,chr1-16624847-16625346,chr1-16643870-16644369,chr1-16651532-16652031,chr1-16630047-16630546,chr1-16625611-16626553,chr1-16633773-16634272,chr1-16628271-16629162,chr1-16636762-16637700,chr1-16634856-16635355,chr1-16630564-16632447,chr1-16637989-16638828,chr1-16632712-16633539,chr1-16620953-16621452,chr1-16612531-16613030
chr1_16674327_A_T	0.040519	92.4253	Only caQTL (With Link)	predicted.celltype.l1.CD4_T,predicted.celltype.l1.CD8_T,predicted.celltype.l1.NK,predicted.celltype.l1.PBMC,predicted.celltype.l2.CD4_Naive	predicted.celltype.l1.B,predicted.celltype.l1.CD4_T,predicted.celltype.l1.CD8_T,predicted.celltype.l1.Mono,predicted.celltype.l1.NK,predicted.celltype.l1.PBMC,predicted.celltype.l2.B_memory,predicted.celltype.l2.B_naive,predicted.celltype.l2.CD14_Mono,predicted.celltype.l2.CD4_Naive,predicted.celltype.l2.CD4_TCM,predicted.celltype.l2.CD8_TEM,predicted.celltype.l2.MAIT,predicted.celltype.l2.NK		chr1-16644487-16644986,chr1-16709704-16710203,chr1-16707504-16708225,chr1-16643870-16644369,chr1-16699297-16699995,chr1-16716777-16719714,chr1-16677900-16678552,chr1-16651532-16652031,chr1-16715607-16716746,chr1-16719757-16720461
chr1_16680551_T_C	0.007088	Inf	Only caQTL (With Link)	predicted.celltype.l1.CD4_T,predicted.celltype.l1.CD8_T,predicted.celltype.l1.NK,predicted.celltype.l1.PBMC,predicted.celltype.l2.CD4_Naive	predicted.celltype.l1.B,predicted.celltype.l1.CD4_T,predicted.celltype.l1.CD8_T,predicted.celltype.l1.NK,predicted.celltype.l1.PBMC,predicted.celltype.l2.CD4_Naive,predicted.celltype.l2.NK		chr1-16644487-16644986,chr1-16636762-16637700,chr1-16651532-16652031,chr1-16643870-16644369,chr1-16759089-16759588
chr1_16703554_C_A	0.020273	57.8845	Only caQTL (No Link)	predicted.celltype.l1.B,predicted.celltype.l1.PBMC,predicted.celltype.l2.B_naive	predicted.celltype.l1.B,predicted.celltype.l1.PBMC,predicted.celltype.l2.B_naive		chr1-16732129-16732628
chr1_16704308_G_C	0.009701	47.4242	Only caQTL (No Link)	predicted.celltype.l1.B,predicted.celltype.l1.CD4_T,predicted.celltype.l1.CD8_T,predicted.celltype.l1.Mono,predicted.celltype.l1.NK,predicted.celltype.l1.PBMC,predicted.celltype.l2.B_naive,predicted.celltype.l2.CD14_Mono,predicted.celltype.l2.CD4_Naive,predicted.celltype.l2.CD4_TCM,predicted.celltype.l2.CD8_TEM,predicted.celltype.l2.NK	predicted.celltype.l1.B,predicted.celltype.l1.CD4_T,predicted.celltype.l1.CD8_T,predicted.celltype.l1.Mono,predicted.celltype.l1.NK,predicted.celltype.l1.PBMC,predicted.celltype.l2.B_naive,predicted.celltype.l2.CD14_Mono,predicted.celltype.l2.CD4_Naive,predicted.celltype.l2.CD4_TCM,predicted.celltype.l2.CD8_TEM,predicted.celltype.l2.NK		chr1-16709704-16710203,chr1-16707504-16708225,chr1-16651532-16652031
chr1_16706625_G_A	0.019842	66.6047	Only caQTL (With Link)	predicted.celltype.l1.CD4_T,predicted.celltype.l1.Mono,predicted.celltype.l1.PBMC,predicted.celltype.l2.CD14_Mono	predicted.celltype.l1.CD4_T,predicted.celltype.l1.Mono,predicted.celltype.l1.PBMC,predicted.celltype.l2.CD14_Mono,predicted.celltype.l2.CD4_Naive		chr1-16676760-16677259
chr1_16715633_C_A	0.038353	64.0232	Only caQTL (With Link)	predicted.celltype.l1.CD4_T,predicted.celltype.l1.CD8_T,predicted.celltype.l1.NK,predicted.celltype.l1.PBMC,predicted.celltype.l2.CD4_Naive	predicted.celltype.l1.B,predicted.celltype.l1.CD4_T,predicted.celltype.l1.CD8_T,predicted.celltype.l1.Mono,predicted.celltype.l1.NK,predicted.celltype.l1.PBMC,predicted.celltype.l2.B_memory,predicted.celltype.l2.B_naive,predicted.celltype.l2.CD14_Mono,predicted.celltype.l2.CD4_Naive,predicted.celltype.l2.CD4_TCM,predicted.celltype.l2.CD4_TEM,predicted.celltype.l2.CD8_TEM,predicted.celltype.l2.MAIT,predicted.celltype.l2.NK		chr1-16644487-16644986,chr1-16707504-16708225,chr1-16643870-16644369,chr1-16699297-16699995,chr1-16716777-16719714,chr1-16709704-16710203,chr1-16677900-16678552,chr1-16651532-16652031,chr1-16719757-16720461
chr1_16724176_G_C	0.022779	42.0138	Only caQTL (No Link)	predicted.celltype.l1.CD4_T,predicted.celltype.l1.PBMC	predicted.celltype.l1.B,predicted.celltype.l1.CD4_T,predicted.celltype.l1.PBMC		chr1-16732129-16732628,chr1-16707504-16708225
chr1_16732422_C_T	0.040302	85.6025	Only caQTL (With Link)	predicted.celltype.l1.PBMC	predicted.celltype.l1.CD4_T,predicted.celltype.l1.CD8_T,predicted.celltype.l1.NK,predicted.celltype.l1.PBMC,predicted.celltype.l2.B_memory,predicted.celltype.l2.B_naive,predicted.celltype.l2.CD4_Naive,predicted.celltype.l2.CD4_TCM,predicted.celltype.l2.CD8_TEM,predicted.celltype.l2.MAIT,predicted.celltype.l2.NK		chr1-16643870-16644369,chr1-16716777-16719714,chr1-16644487-16644986,chr1-16699297-16699995,chr1-16707504-16708225,chr1-16651532-16652031,chr1-16719757-16720461,chr1-16715607-16716746,chr1-16727304-16727803
chr1_167516881_T_C	0.013208	199.664	Only caQTL (With Link)	predicted.celltype.l1.CD4_T,predicted.celltype.l1.CD8_T,predicted.celltype.l1.PBMC	predicted.celltype.l1.CD4_T,predicted.celltype.l1.CD8_T,predicted.celltype.l1.PBMC		chr1-167516350-167517353
chr1_16761848_C_A	0.012637	30.0589	Only caQTL (No Link)	predicted.celltype.l1.CD8_T,predicted.celltype.l1.Mono,predicted.celltype.l2.CD14_Mono	predicted.celltype.l1.CD8_T,predicted.celltype.l1.Mono,predicted.celltype.l2.CD14_Mono		chr1-16709704-16710203
chr1_167648585_G_A	0.022736	277.709	Only caQTL (With Link)	predicted.celltype.l1.Mono	predicted.celltype.l1.Mono		chr1-167648400-167648899
chr1_167660480_T_G	0.018797	15.7329	Only caQTL (No Link)	predicted.celltype.l1.PBMC	predicted.celltype.l1.PBMC		chr1-167660159-167660658
chr1_168481533_T_G	0.024559	6.40605	Only eQTL	predicted.celltype.l1.CD8_T	predicted.celltype.l1.CD8_T	ENSG00000143153
chr1_16861993_A_G	0.041465	9.38855	Only caQTL (No Link)	predicted.celltype.l1.PBMC	predicted.celltype.l1.PBMC,predicted.celltype.l2.CD8_Naive		chr1-16960603-16961102,chr1-16861676-16862175,chr1-16927281-16928127
chr1_16902367_C_A	0.020291	28.9672	caQTL + eQTL (No Link)	predicted.celltype.l1.PBMC	predicted.celltype.l1.B,predicted.celltype.l1.CD4_T,predicted.celltype.l1.CD8_T,predicted.celltype.l1.PBMC,predicted.celltype.l2.CD4_Naive,predicted.celltype.l2.CD8_TEM	ENSG00000219481	chr1-16872104-16873965,chr1-16951600-16952099
chr1_16905318_A_G	0.01356	5.40994	Only caQTL (With Link)	predicted.celltype.l1.CD8_T,predicted.celltype.l1.Mono,predicted.celltype.l2.CD16_Mono,predicted.celltype.l2.CD8_TEM	predicted.celltype.l1.B,predicted.celltype.l1.CD4_T,predicted.celltype.l1.CD8_T,predicted.celltype.l1.DC,predicted.celltype.l1.Mono,predicted.celltype.l1.NK,predicted.celltype.l1.PBMC,predicted.celltype.l1.other_T,predicted.celltype.l2.B_naive,predicted.celltype.l2.CD14_Mono,predicted.celltype.l2.CD16_Mono,predicted.celltype.l2.CD4_Naive,predicted.celltype.l2.CD4_TCM,predicted.celltype.l2.CD8_Naive,predicted.celltype.l2.CD8_TEM,predicted.celltype.l2.MAIT,predicted.celltype.l2.NK,predicted.celltype.l2.Treg,predicted.celltype.l2.cDC2		chr1-16866915-16867708,chr1-16912734-16913233,chr1-16903619-16904406,chr1-16913757-16914726,chr1-16951600-16952099,chr1-16921431-16922158,chr1-16904670-16905452,chr1-16895980-16897153,chr1-16888776-16889880
chr1_16914001_GCCC_G	0.041117	54.4877	Only caQTL (With Link)	predicted.celltype.l2.NK	predicted.celltype.l1.B,predicted.celltype.l1.CD4_T,predicted.celltype.l1.CD8_T,predicted.celltype.l1.NK,predicted.celltype.l1.PBMC,predicted.celltype.l2.B_naive,predicted.celltype.l2.CD14_Mono,predicted.celltype.l2.CD16_Mono,predicted.celltype.l2.CD4_Naive,predicted.celltype.l2.CD4_TCM,predicted.celltype.l2.CD8_Naive,predicted.celltype.l2.CD8_TEM,predicted.celltype.l2.NK,predicted.celltype.l2.Treg,predicted.celltype.l2.cDC2		chr1-16903619-16904406,chr1-16904670-16905452,chr1-16915506-16916005,chr1-16927281-16928127,chr1-16960603-16961102,chr1-16947443-16947942,chr1-16921431-16922158
chr1_16922238_G_C	0.011986	45.4731	Only caQTL (With Link)	predicted.celltype.l1.B,predicted.celltype.l1.CD4_T,predicted.celltype.l1.CD8_T,predicted.celltype.l1.Mono,predicted.celltype.l1.NK,predicted.celltype.l1.PBMC,predicted.celltype.l2.B_naive,predicted.celltype.l2.CD14_Mono,predicted.celltype.l2.CD4_Naive,predicted.celltype.l2.CD4_TCM,predicted.celltype.l2.CD8_TEM,predicted.celltype.l2.NK	predicted.celltype.l1.B,predicted.celltype.l1.CD4_T,predicted.celltype.l1.CD8_T,predicted.celltype.l1.Mono,predicted.celltype.l1.NK,predicted.celltype.l1.PBMC,predicted.celltype.l1.other_T,predicted.celltype.l2.B_intermediate,predicted.celltype.l2.B_naive,predicted.celltype.l2.CD14_Mono,predicted.celltype.l2.CD4_Naive,predicted.celltype.l2.CD4_TCM,predicted.celltype.l2.CD8_TEM,predicted.celltype.l2.MAIT,predicted.celltype.l2.NK		chr1-16895980-16897153,chr1-16903619-16904406,chr1-16921431-16922158,chr1-16895203-16895942,chr1-16913757-16914726,chr1-16945810-16947218,chr1-16951600-16952099,chr1-16912734-16913233,chr1-16915506-16916005,chr1-16904670-16905452,chr1-16888776-16889880
chr1_16931099_C_T	0.00834	51.5245	Only caQTL (With Link)	predicted.celltype.l1.CD4_T,predicted.celltype.l1.PBMC,predicted.celltype.l2.CD4_Naive	predicted.celltype.l1.CD4_T,predicted.celltype.l1.PBMC,predicted.celltype.l2.B_intermediate,predicted.celltype.l2.B_naive,predicted.celltype.l2.CD4_Naive		chr1-16888776-16889880,chr1-16921431-16922158,chr1-16915506-16916005,chr1-16904670-16905452
chr1_16931958_G_T	0.013868	91.2593	Only caQTL (With Link)	predicted.celltype.l1.CD4_T,predicted.celltype.l1.PBMC,predicted.celltype.l2.CD8_TEM	predicted.celltype.l1.B,predicted.celltype.l1.CD4_T,predicted.celltype.l1.CD8_T,predicted.celltype.l1.PBMC,predicted.celltype.l2.B_naive,predicted.celltype.l2.CD16_Mono,predicted.celltype.l2.CD4_Naive,predicted.celltype.l2.CD4_TCM,predicted.celltype.l2.CD8_TEM		chr1-16951600-16952099,chr1-16895980-16897153,chr1-16888776-16889880
chr1_16936694_G_A	0.045921	10.6785	Only caQTL (With Link)	predicted.celltype.l1.PBMC	predicted.celltype.l1.Mono,predicted.celltype.l1.NK,predicted.celltype.l1.PBMC,predicted.celltype.l2.NK,predicted.celltype.l2.Treg		chr1-16912734-16913233,chr1-16913757-16914726
chr1_16946043_G_A	0.009969	14.6035	Only caQTL (With Link)	predicted.celltype.l1.B,predicted.celltype.l1.CD4_T,predicted.celltype.l1.CD8_T,predicted.celltype.l1.Mono,predicted.celltype.l1.NK,predicted.celltype.l1.PBMC,predicted.celltype.l2.B_naive,predicted.celltype.l2.CD14_Mono,predicted.celltype.l2.CD4_Naive,predicted.celltype.l2.CD4_TCM,predicted.celltype.l2.CD8_TEM,predicted.celltype.l2.NK	predicted.celltype.l1.B,predicted.celltype.l1.CD4_T,predicted.celltype.l1.CD8_T,predicted.celltype.l1.DC,predicted.celltype.l1.Mono,predicted.celltype.l1.NK,predicted.celltype.l1.PBMC,predicted.celltype.l1.other_T,predicted.celltype.l2.B_intermediate,predicted.celltype.l2.B_naive,predicted.celltype.l2.CD14_Mono,predicted.celltype.l2.CD16_Mono,predicted.celltype.l2.CD4_Naive,predicted.celltype.l2.CD4_TCM,predicted.celltype.l2.CD8_TEM,predicted.celltype.l2.MAIT,predicted.celltype.l2.NK,predicted.celltype.l2.Treg,predicted.celltype.l2.cDC2		chr1-16895980-16897153,chr1-16904670-16905452,chr1-16903619-16904406,chr1-16913757-16914726,chr1-16912220-16912719
chr1_169485962_G_T	0.012334	6.24063	Only caQTL (With Link)	predicted.celltype.l1.CD8_T,predicted.celltype.l1.PBMC,predicted.celltype.l2.CD14_Mono,predicted.celltype.l2.CD8_TEM	predicted.celltype.l1.B,predicted.celltype.l1.CD8_T,predicted.celltype.l1.Mono,predicted.celltype.l1.NK,predicted.celltype.l1.PBMC,predicted.celltype.l2.B_naive,predicted.celltype.l2.CD14_Mono,predicted.celltype.l2.CD8_TEM,predicted.celltype.l2.NK		chr1-169485782-169486281
chr1_16961565_C_T	0.007625	Inf	Only caQTL (With Link)	predicted.celltype.l1.NK	predicted.celltype.l1.NK,predicted.celltype.l2.CD14_Mono		chr1-16960603-16961102
chr1_169689781_A_G	0.009203	134.648	Only caQTL (No Link)	predicted.celltype.l1.PBMC	predicted.celltype.l1.PBMC		chr1-169689570-169690069
chr1_169795009_A_G	0.02969	5.86393	Only caQTL (With Link)	predicted.celltype.l1.B,predicted.celltype.l1.CD4_T,predicted.celltype.l1.CD8_T,predicted.celltype.l1.Mono,predicted.celltype.l1.NK,predicted.celltype.l1.PBMC,predicted.celltype.l2.B_naive,predicted.celltype.l2.CD14_Mono,predicted.celltype.l2.CD4_TCM,predicted.celltype.l2.CD8_TEM	predicted.celltype.l1.B,predicted.celltype.l1.CD4_T,predicted.celltype.l1.CD8_T,predicted.celltype.l1.Mono,predicted.celltype.l1.NK,predicted.celltype.l1.PBMC,predicted.celltype.l2.B_naive,predicted.celltype.l2.CD14_Mono,predicted.celltype.l2.CD4_Naive,predicted.celltype.l2.CD4_TCM,predicted.celltype.l2.CD8_Naive,predicted.celltype.l2.CD8_TEM,predicted.celltype.l2.NK		chr1-169794455-169795239
chr1_169805870_A_G	0.012135	12.038	Only caQTL (With Link)	predicted.celltype.l1.PBMC	predicted.celltype.l1.PBMC		chr1-169711459-169711958
chr1_169893996_G_A	0.013806	13.7348	Only caQTL (With Link)	predicted.celltype.l1.CD4_T,predicted.celltype.l1.CD8_T,predicted.celltype.l1.Mono,predicted.celltype.l1.NK,predicted.celltype.l1.PBMC,predicted.celltype.l2.CD8_TEM,predicted.celltype.l2.NK	predicted.celltype.l1.CD4_T,predicted.celltype.l1.CD8_T,predicted.celltype.l1.Mono,predicted.celltype.l1.NK,predicted.celltype.l1.PBMC,predicted.celltype.l2.CD14_Mono,predicted.celltype.l2.CD8_TEM,predicted.celltype.l2.NK		chr1-169893437-169894567
chr1_16992649_A_G	0.012052	10.4915	Only caQTL (With Link)	predicted.celltype.l1.CD4_T	predicted.celltype.l1.CD4_T,predicted.celltype.l2.CD4_TCM,predicted.celltype.l2.Treg		chr1-16895980-16897153,chr1-16915506-16916005,chr1-16913757-16914726
chr1_16994938_A_G	0.014883	9.34887	Only caQTL (With Link)	predicted.celltype.l1.CD4_T,predicted.celltype.l1.PBMC	predicted.celltype.l1.B,predicted.celltype.l1.CD4_T,predicted.celltype.l1.PBMC,predicted.celltype.l2.CD4_Naive,predicted.celltype.l2.CD4_TCM		chr1-16951600-16952099
chr1_17027127_T_C	0.008714	93.627	Only caQTL (No Link)	predicted.celltype.l2.CD4_TEM,predicted.celltype.l2.cDC2	predicted.celltype.l2.CD4_TEM,predicted.celltype.l2.cDC2		chr1-16951600-16952099
chr1_170276063_C_A	0.012283	59.2533	Only eQTL	predicted.celltype.l1.CD4_T	predicted.celltype.l1.CD4_T	ENSG00000120370
chr1_17066980_A_C	0.013894	97.1056	Only caQTL (With Link)	predicted.celltype.l1.Mono,predicted.celltype.l1.PBMC,predicted.celltype.l2.CD14_Mono,predicted.celltype.l2.CD16_Mono	predicted.celltype.l1.Mono,predicted.celltype.l1.PBMC,predicted.celltype.l2.CD14_Mono,predicted.celltype.l2.CD16_Mono		chr1-17066247-17067475
chr1_17076626_C_T	0.013936	96.9801	Only caQTL (With Link)	predicted.celltype.l1.Mono,predicted.celltype.l1.PBMC,predicted.celltype.l2.CD14_Mono,predicted.celltype.l2.CD16_Mono	predicted.celltype.l1.Mono,predicted.celltype.l1.PBMC,predicted.celltype.l2.CD14_Mono,predicted.celltype.l2.CD16_Mono		chr1-17066247-17067475
chr1_17101748_A_AC	0.022648	36.1205	Only caQTL (No Link)	predicted.celltype.l1.B	predicted.celltype.l1.B		chr1-17052986-17053485
chr1_172021798_A_C	0.011725	14.223	Only caQTL (No Link)	predicted.celltype.l1.PBMC	predicted.celltype.l1.PBMC		chr1-171922953-171923452
chr1_17218712_G_A	0.029182	115.388	Only caQTL (With Link)	predicted.celltype.l1.PBMC	predicted.celltype.l1.CD4_T,predicted.celltype.l1.PBMC		chr1-17207989-17208488
chr1_172698487_A_G	0.023529	107.532	Only caQTL (With Link)	predicted.celltype.l1.CD8_T,predicted.celltype.l1.PBMC	predicted.celltype.l1.CD8_T,predicted.celltype.l1.PBMC,predicted.celltype.l2.CD8_TEM		chr1-172698151-172698650
chr1_1730895_T_C	0.050762	19.6025	Only caQTL (No Link)	predicted.celltype.l2.B_memory	predicted.celltype.l2.B_memory		chr1-1745556-1746708
chr1_17372978_C_T	0.029823	333.628	Only caQTL (No Link)	predicted.celltype.l1.CD4_T	predicted.celltype.l1.CD4_T		chr1-17356423-17357103
chr1_175023562_C_G	0.020469	31.5507	Only caQTL (With Link)	predicted.celltype.l1.CD4_T,predicted.celltype.l1.CD8_T,predicted.celltype.l1.PBMC,predicted.celltype.l2.CD4_TCM	predicted.celltype.l1.CD4_T,predicted.celltype.l1.CD8_T,predicted.celltype.l1.Mono,predicted.celltype.l1.NK,predicted.celltype.l1.PBMC,predicted.celltype.l1.other_T,predicted.celltype.l2.CD14_Mono,predicted.celltype.l2.CD4_Naive,predicted.celltype.l2.CD4_TCM,predicted.celltype.l2.CD8_TEM,predicted.celltype.l2.NK		chr1-175022960-175023753
chr1_175081733_A_G	0.035861	9.04985	Only caQTL (No Link)	predicted.celltype.l2.CD4_TCM	predicted.celltype.l2.CD4_TCM		chr1-175146486-175147243
chr1_175095155_C_T	0.019222	67.0745	Only caQTL (With Link)	predicted.celltype.l1.CD4_T,predicted.celltype.l1.CD8_T,predicted.celltype.l1.PBMC,predicted.celltype.l2.CD4_TCM	predicted.celltype.l1.CD4_T,predicted.celltype.l1.CD8_T,predicted.celltype.l1.Mono,predicted.celltype.l1.NK,predicted.celltype.l1.PBMC,predicted.celltype.l1.other_T,predicted.celltype.l2.CD14_Mono,predicted.celltype.l2.CD4_Naive,predicted.celltype.l2.CD4_TCM,predicted.celltype.l2.CD8_TEM,predicted.celltype.l2.NK		chr1-175022960-175023753
chr1_178001053_T_C	0.009895	118.438	Only caQTL (With Link)	predicted.celltype.l1.Mono,predicted.celltype.l2.CD14_Mono	predicted.celltype.l1.Mono,predicted.celltype.l1.PBMC,predicted.celltype.l2.CD14_Mono		chr1-178037367-178038275
chr1_179906039_C_CT	0.033118	23.4885	Only caQTL (With Link)	predicted.celltype.l1.PBMC	predicted.celltype.l1.PBMC		chr1-179814770-179815580
chr1_1806590_G_A	0.008772	42.62	Only caQTL (With Link)	predicted.celltype.l1.PBMC	predicted.celltype.l1.PBMC,predicted.celltype.l2.CD4_Naive		chr1-1728487-1728986
chr1_180971692_G_A	0.027274	5.73451	Only caQTL (With Link)	predicted.celltype.l1.NK,predicted.celltype.l2.CD4_Naive,predicted.celltype.l2.NK	predicted.celltype.l1.Mono,predicted.celltype.l1.NK,predicted.celltype.l2.CD14_Mono,predicted.celltype.l2.CD4_Naive,predicted.celltype.l2.NK		chr1-181021829-181022328
chr1_18100651_A_G	0.020054	15.4063	Only caQTL (No Link)	predicted.celltype.l1.PBMC	predicted.celltype.l1.PBMC		chr1-18100404-18100903
chr1_181013418_A_G	0.012324	14.9748	Only caQTL (With Link)	predicted.celltype.l1.CD4_T,predicted.celltype.l1.CD8_T,predicted.celltype.l1.PBMC,predicted.celltype.l2.CD4_Naive,predicted.celltype.l2.CD4_TCM	predicted.celltype.l1.CD4_T,predicted.celltype.l1.CD8_T,predicted.celltype.l1.PBMC,predicted.celltype.l2.CD4_Naive,predicted.celltype.l2.CD4_TCM		chr1-181013075-181013574
chr1_181088602_C_T	0.035102	158.403	Only caQTL (With Link)	predicted.celltype.l1.CD4_T,predicted.celltype.l1.CD8_T,predicted.celltype.l1.PBMC,predicted.celltype.l2.CD16_Mono,predicted.celltype.l2.CD4_Naive,predicted.celltype.l2.CD8_TEM	predicted.celltype.l1.B,predicted.celltype.l1.CD4_T,predicted.celltype.l1.CD8_T,predicted.celltype.l1.NK,predicted.celltype.l1.PBMC,predicted.celltype.l2.B_intermediate,predicted.celltype.l2.B_naive,predicted.celltype.l2.CD16_Mono,predicted.celltype.l2.CD4_Naive,predicted.celltype.l2.CD4_TCM,predicted.celltype.l2.CD8_TEM,predicted.celltype.l2.NK		chr1-181088389-181088888,chr1-181090635-181091134
chr1_181090996_A_G	0.035102	159.199	Only caQTL (With Link)	predicted.celltype.l1.CD4_T,predicted.celltype.l1.PBMC	predicted.celltype.l1.B,predicted.celltype.l1.CD4_T,predicted.celltype.l1.CD8_T,predicted.celltype.l1.NK,predicted.celltype.l1.PBMC,predicted.celltype.l2.B_intermediate,predicted.celltype.l2.B_naive,predicted.celltype.l2.CD16_Mono,predicted.celltype.l2.CD4_Naive,predicted.celltype.l2.CD4_TCM,predicted.celltype.l2.CD8_TEM,predicted.celltype.l2.NK		chr1-181088389-181088888,chr1-181090635-181091134
chr1_181135955_G_A	0.017562	67.6069	Only caQTL (With Link)	predicted.celltype.l1.PBMC	predicted.celltype.l1.PBMC		chr1-181135750-181136544
chr1_181163794_A_G	0.015163	Inf	Only caQTL (With Link)	predicted.celltype.l1.CD4_T	predicted.celltype.l1.CD4_T,predicted.celltype.l1.PBMC		chr1-181160968-181161851
chr1_181187438_A_G	0.048352	67.3726	Only caQTL (With Link)	predicted.celltype.l1.Mono,predicted.celltype.l2.CD14_Mono	predicted.celltype.l1.Mono,predicted.celltype.l2.CD14_Mono		chr1-181088389-181088888
chr1_181190096_G_A	0.009101	Inf	Only caQTL (With Link)	predicted.celltype.l1.CD4_T,predicted.celltype.l1.PBMC	predicted.celltype.l1.CD4_T,predicted.celltype.l1.PBMC		chr1-181189806-181190305
chr1_18137487_G_A	0.018209	237.374	Only caQTL (No Link)	predicted.celltype.l1.Mono,predicted.celltype.l1.PBMC,predicted.celltype.l2.CD14_Mono	predicted.celltype.l1.Mono,predicted.celltype.l1.PBMC,predicted.celltype.l2.CD14_Mono		chr1-18160432-18160931
chr1_183375348_GC_G	0.01525	38.9743	Only eQTL	predicted.celltype.l1.Mono	predicted.celltype.l1.Mono	ENSG00000173627
chr1_183583621_C_G	0.010022	Inf	Only caQTL (With Link)	predicted.celltype.l1.Mono,predicted.celltype.l1.PBMC,predicted.celltype.l2.CD14_Mono	predicted.celltype.l1.Mono,predicted.celltype.l1.PBMC,predicted.celltype.l2.CD14_Mono,predicted.celltype.l2.CD16_Mono		chr1-183583432-183583931
chr1_183583622_G_A	0.007838	9.97744	Only caQTL (With Link)	predicted.celltype.l1.Mono,predicted.celltype.l1.PBMC,predicted.celltype.l2.CD14_Mono	predicted.celltype.l1.Mono,predicted.celltype.l1.PBMC,predicted.celltype.l2.CD14_Mono		chr1-183583432-183583931
chr1_184161604_G_A	0.019207	120.133	Only caQTL (No Link)	predicted.celltype.l1.PBMC	predicted.celltype.l1.PBMC		chr1-184161113-184161841
chr1_184674208_A_G	0.025835	6.49453	Only eQTL	predicted.celltype.l1.CD4_T,predicted.celltype.l2.CD4_TCM	predicted.celltype.l1.CD4_T,predicted.celltype.l2.CD4_TCM	ENSG00000135842
chr1_184833083_T_C	0.014053	25.3891	Only caQTL (With Link)	predicted.celltype.l1.CD4_T,predicted.celltype.l1.CD8_T,predicted.celltype.l1.PBMC,predicted.celltype.l2.CD8_TEM	predicted.celltype.l1.CD4_T,predicted.celltype.l1.CD8_T,predicted.celltype.l1.PBMC,predicted.celltype.l2.CD8_TEM		chr1-184843679-184844178,chr1-184840534-184841033
chr1_184854670_A_G	0.005137	62.3705	Only caQTL (With Link)	predicted.celltype.l1.DC,predicted.celltype.l1.Mono,predicted.celltype.l2.CD14_Mono,predicted.celltype.l2.CD16_Mono	predicted.celltype.l1.DC,predicted.celltype.l1.Mono,predicted.celltype.l1.PBMC,predicted.celltype.l2.CD14_Mono,predicted.celltype.l2.CD16_Mono,predicted.celltype.l2.cDC2		chr1-184854390-184855224,chr1-184838295-184839097
chr1_184884715_G_A	0.014141	30.1512	Only caQTL (With Link)	predicted.celltype.l1.NK,predicted.celltype.l1.PBMC,predicted.celltype.l1.other_T,predicted.celltype.l2.MAIT,predicted.celltype.l2.NK	predicted.celltype.l1.NK,predicted.celltype.l1.PBMC,predicted.celltype.l1.other_T,predicted.celltype.l2.MAIT,predicted.celltype.l2.NK		chr1-184973290-184974764,chr1-184840534-184841033,chr1-184930604-184931103
chr1_184890569_A_T	0.027588	6.60883	Only caQTL (With Link)	predicted.celltype.l1.CD4_T,predicted.celltype.l1.CD8_T,predicted.celltype.l1.PBMC,predicted.celltype.l1.other_T,predicted.celltype.l2.CD4_Naive,predicted.celltype.l2.CD4_TCM,predicted.celltype.l2.CD8_TEM,predicted.celltype.l2.MAIT	predicted.celltype.l1.CD4_T,predicted.celltype.l1.CD8_T,predicted.celltype.l1.PBMC,predicted.celltype.l1.other_T,predicted.celltype.l2.CD4_Naive,predicted.celltype.l2.CD4_TCM,predicted.celltype.l2.CD8_TEM,predicted.celltype.l2.MAIT		chr1-184889883-184890871
chr1_184890586_G_A	0.015428	Inf	Only caQTL (With Link)	predicted.celltype.l1.CD4_T,predicted.celltype.l1.CD8_T,predicted.celltype.l1.NK,predicted.celltype.l1.PBMC,predicted.celltype.l1.other_T,predicted.celltype.l2.CD4_TCM,predicted.celltype.l2.CD8_TEM,predicted.celltype.l2.MAIT,predicted.celltype.l2.NK	predicted.celltype.l1.CD4_T,predicted.celltype.l1.CD8_T,predicted.celltype.l1.NK,predicted.celltype.l1.PBMC,predicted.celltype.l1.other_T,predicted.celltype.l2.CD4_TCM,predicted.celltype.l2.CD8_TEM,predicted.celltype.l2.MAIT,predicted.celltype.l2.NK		chr1-184889883-184890871
chr1_184939225_C_T	0.015613	8.16607	Only caQTL (With Link)	predicted.celltype.l1.CD4_T,predicted.celltype.l1.CD8_T,predicted.celltype.l1.NK,predicted.celltype.l1.PBMC,predicted.celltype.l1.other_T,predicted.celltype.l2.CD4_TCM,predicted.celltype.l2.CD8_TEM,predicted.celltype.l2.MAIT,predicted.celltype.l2.NK	predicted.celltype.l1.CD4_T,predicted.celltype.l1.CD8_T,predicted.celltype.l1.NK,predicted.celltype.l1.PBMC,predicted.celltype.l1.other_T,predicted.celltype.l2.CD4_TCM,predicted.celltype.l2.CD8_TEM,predicted.celltype.l2.MAIT,predicted.celltype.l2.NK		chr1-184889883-184890871
chr1_1850997_C_T	0.042248	64.7228	Only caQTL (With Link)	predicted.celltype.l1.CD4_T,predicted.celltype.l1.CD8_T	predicted.celltype.l1.CD4_T,predicted.celltype.l1.CD8_T		chr1-1890893-1891961,chr1-1889793-1890729
chr1_185235513_C_A	0.007989	38.9816	Only caQTL (With Link)	predicted.celltype.l1.CD4_T,predicted.celltype.l1.CD8_T,predicted.celltype.l1.PBMC,predicted.celltype.l2.CD4_TCM,predicted.celltype.l2.CD8_TEM	predicted.celltype.l1.CD4_T,predicted.celltype.l1.CD8_T,predicted.celltype.l1.PBMC,predicted.celltype.l2.CD4_TCM,predicted.celltype.l2.CD8_TEM		chr1-185317116-185317615
chr1_185253583_T_TTGTC	0.013638	5.31894	Only caQTL (With Link)	predicted.celltype.l1.Mono	predicted.celltype.l1.Mono,predicted.celltype.l2.CD16_Mono		chr1-185317116-185317615
chr1_185260893_C_T	0.008649	127.895	Only caQTL (No Link)	predicted.celltype.l1.PBMC	predicted.celltype.l1.PBMC		chr1-185260640-185261617
chr1_185317211_G_A	0.007752	39.013	Only caQTL (With Link)	predicted.celltype.l1.CD4_T,predicted.celltype.l1.CD8_T,predicted.celltype.l1.PBMC,predicted.celltype.l2.CD4_TCM,predicted.celltype.l2.CD8_TEM	predicted.celltype.l1.CD4_T,predicted.celltype.l1.CD8_T,predicted.celltype.l1.PBMC,predicted.celltype.l2.CD4_TCM,predicted.celltype.l2.CD8_TEM		chr1-185317116-185317615
chr1_185694150_C_G	0.017507	6.33219	Only caQTL (With Link)	predicted.celltype.l1.PBMC	predicted.celltype.l1.B,predicted.celltype.l1.CD4_T,predicted.celltype.l1.Mono,predicted.celltype.l1.NK,predicted.celltype.l1.PBMC,predicted.celltype.l2.B_intermediate,predicted.celltype.l2.B_naive,predicted.celltype.l2.CD14_Mono,predicted.celltype.l2.CD16_Mono,predicted.celltype.l2.CD4_Naive,predicted.celltype.l2.CD4_TCM,predicted.celltype.l2.NK		chr1-185693677-185694660
chr1_185697633_AT_A	0.017508	6.52214	Only caQTL (With Link)	predicted.celltype.l1.PBMC	predicted.celltype.l1.B,predicted.celltype.l1.CD4_T,predicted.celltype.l1.Mono,predicted.celltype.l1.NK,predicted.celltype.l1.PBMC,predicted.celltype.l2.B_intermediate,predicted.celltype.l2.B_naive,predicted.celltype.l2.CD14_Mono,predicted.celltype.l2.CD16_Mono,predicted.celltype.l2.CD4_Naive,predicted.celltype.l2.CD4_TCM,predicted.celltype.l2.NK		chr1-185693677-185694660
chr1_186349419_C_T	0.021459	5.14063	Only caQTL (No Link)	predicted.celltype.l1.PBMC	predicted.celltype.l1.PBMC		chr1-186283318-186283817
chr1_1890435_T_A	0.050379	22.8604	Only caQTL (With Link)	predicted.celltype.l1.PBMC	predicted.celltype.l1.PBMC		chr1-1889793-1890729
chr1_1892887_C_A	0.008625	10.3934	Only caQTL (With Link)	predicted.celltype.l1.CD4_T	predicted.celltype.l1.CD4_T,predicted.celltype.l1.CD8_T		chr1-1890893-1891961
chr1_192447775_A_G	0.00773	Inf	Only caQTL (With Link)	predicted.celltype.l1.Mono,predicted.celltype.l1.PBMC,predicted.celltype.l2.CD14_Mono	predicted.celltype.l1.Mono,predicted.celltype.l1.PBMC,predicted.celltype.l2.CD14_Mono		chr1-192476920-192477419
chr1_192535139_T_A	0.017933	Inf	Only caQTL (With Link)	predicted.celltype.l1.Mono,predicted.celltype.l1.PBMC,predicted.celltype.l2.CD14_Mono,predicted.celltype.l2.cDC2	predicted.celltype.l1.Mono,predicted.celltype.l1.PBMC,predicted.celltype.l2.CD14_Mono,predicted.celltype.l2.cDC2		chr1-192476920-192477419,chr1-192604927-192605426
chr1_192543445_T_G	0.012858	15.5926	Only caQTL (With Link)	predicted.celltype.l1.Mono,predicted.celltype.l1.PBMC,predicted.celltype.l2.CD14_Mono	predicted.celltype.l1.Mono,predicted.celltype.l1.PBMC,predicted.celltype.l2.CD14_Mono		chr1-192476920-192477419
chr1_192605140_G_A	0.016783	8.47456	Full Cascade	predicted.celltype.l1.NK,predicted.celltype.l2.NK	predicted.celltype.l1.B,predicted.celltype.l1.CD8_T,predicted.celltype.l1.DC,predicted.celltype.l1.Mono,predicted.celltype.l1.NK,predicted.celltype.l1.PBMC,predicted.celltype.l2.CD14_Mono,predicted.celltype.l2.CD16_Mono,predicted.celltype.l2.CD8_TEM,predicted.celltype.l2.NK,predicted.celltype.l2.cDC2	ENSG00000090104	chr1-192604927-192605426	chr1-192604927-192605426->ENSG00000090104
chr1_193071265_C_T	0.013468	184.099	Only caQTL (No Link)	predicted.celltype.l1.CD8_T	predicted.celltype.l1.CD8_T		chr1-193069945-193070820
chr1_193479368_T_G	0.014885	11.8482	Only caQTL (With Link)	predicted.celltype.l1.PBMC	predicted.celltype.l1.PBMC		chr1-193479192-193479691
chr1_19484512_C_A	0.024767	35.8631	Positional Cascade	predicted.celltype.l1.Mono	predicted.celltype.l1.CD4_T,predicted.celltype.l1.CD8_T,predicted.celltype.l1.Mono,predicted.celltype.l1.PBMC,predicted.celltype.l2.CD14_Mono,predicted.celltype.l2.CD16_Mono,predicted.celltype.l2.CD4_Naive,predicted.celltype.l2.CD4_TCM,predicted.celltype.l2.CD8_Naive,predicted.celltype.l2.CD8_TEM	ENSG00000173436		chr1-19484245-19484744->ENSG00000173436
chr1_19559279_A_ATATTGTATTG	0.007283	7.55624	Only caQTL (With Link)	predicted.celltype.l1.CD8_T,predicted.celltype.l1.PBMC,predicted.celltype.l2.CD8_TEM	predicted.celltype.l1.CD8_T,predicted.celltype.l1.NK,predicted.celltype.l1.PBMC,predicted.celltype.l2.CD8_TEM,predicted.celltype.l2.NK		chr1-19644676-19645175,chr1-19643546-19644502
chr1_19560995_G_A	0.007353	19.9982	Only caQTL (With Link)	predicted.celltype.l1.CD8_T,predicted.celltype.l1.NK,predicted.celltype.l1.PBMC,predicted.celltype.l2.CD8_TEM	predicted.celltype.l1.CD8_T,predicted.celltype.l1.NK,predicted.celltype.l1.PBMC,predicted.celltype.l2.CD8_TEM,predicted.celltype.l2.NK		chr1-19644676-19645175,chr1-19643546-19644502
chr1_19565264_G_C	0.024776	11.0577	Only eQTL	predicted.celltype.l1.CD8_T,predicted.celltype.l1.Mono,predicted.celltype.l2.CD14_Mono,predicted.celltype.l2.CD16_Mono	predicted.celltype.l1.CD8_T,predicted.celltype.l1.Mono,predicted.celltype.l2.CD14_Mono,predicted.celltype.l2.CD16_Mono	ENSG00000173436
chr1_19578006_A_G	0.011781	7.059	Only caQTL (With Link)	predicted.celltype.l1.PBMC	predicted.celltype.l1.PBMC		chr1-19597156-19597981
chr1_19640440_G_A	0.017321	40.5335	Only caQTL (With Link)	predicted.celltype.l1.PBMC	predicted.celltype.l1.PBMC		chr1-19659705-19660204
chr1_196765937_A_G	0.012686	6.23128	Only caQTL (No Link)	predicted.celltype.l1.CD4_T,predicted.celltype.l1.PBMC	predicted.celltype.l1.CD4_T,predicted.celltype.l1.PBMC		chr1-196827817-196828316,chr1-196723280-196723779
chr1_197928585_A_C	0.021114	8.52553	Only caQTL (No Link)	predicted.celltype.l2.MAIT	predicted.celltype.l2.MAIT		chr1-197912195-197913733
chr1_19811401_T_C	0.058935	5.55383	Only caQTL (No Link)	predicted.celltype.l1.CD4_T,predicted.celltype.l1.CD8_T,predicted.celltype.l1.NK,predicted.celltype.l1.PBMC,predicted.celltype.l2.CD14_Mono,predicted.celltype.l2.CD4_Naive,predicted.celltype.l2.CD4_TCM,predicted.celltype.l2.CD8_TEM	predicted.celltype.l1.CD4_T,predicted.celltype.l1.CD8_T,predicted.celltype.l1.NK,predicted.celltype.l1.PBMC,predicted.celltype.l2.CD14_Mono,predicted.celltype.l2.CD4_Naive,predicted.celltype.l2.CD4_TCM,predicted.celltype.l2.CD8_TEM		chr1-19811163-19811662
chr1_198216574_G_A	0.007589	7.25881	Only caQTL (With Link)	predicted.celltype.l2.CD4_Naive	predicted.celltype.l2.CD4_Naive		chr1-198188047-198188546
chr1_1989359_C_T	0.016061	209.061	Only caQTL (No Link)	predicted.celltype.l1.CD8_T	predicted.celltype.l1.CD8_T		chr1-1890893-1891961
chr1_199302114_TCA_T	0.026588	9.96879	Only caQTL (No Link)	predicted.celltype.l2.CD4_Naive	predicted.celltype.l2.CD4_Naive		chr1-199243387-199243886
chr1_200214889_C_T	0.03155	9.34388	Only caQTL (No Link)	predicted.celltype.l1.NK,predicted.celltype.l2.NK	predicted.celltype.l1.NK,predicted.celltype.l2.NK		chr1-200118837-200119336,chr1-200302147-200302919
chr1_200342714_C_T	0.010375	6.75823	Only caQTL (With Link)	predicted.celltype.l1.Mono	predicted.celltype.l1.Mono,predicted.celltype.l1.PBMC,predicted.celltype.l2.CD14_Mono		chr1-200342434-200343457
chr1_200384576_G_A	0.031547	6.2397	Only caQTL (No Link)	predicted.celltype.l1.CD8_T,predicted.celltype.l1.NK,predicted.celltype.l2.CD8_TEM,predicted.celltype.l2.NK	predicted.celltype.l1.CD8_T,predicted.celltype.l1.NK,predicted.celltype.l2.CD8_TEM,predicted.celltype.l2.NK		chr1-200483446-200483945,chr1-200302147-200302919
chr1_200530666_C_G	0.014719	249.626	Only caQTL (With Link)	predicted.celltype.l1.CD4_T,predicted.celltype.l1.PBMC,predicted.celltype.l2.CD4_Naive	predicted.celltype.l1.CD4_T,predicted.celltype.l1.CD8_T,predicted.celltype.l1.PBMC,predicted.celltype.l2.CD4_Naive,predicted.celltype.l2.CD4_TCM		chr1-200530475-200530974
chr1_201023728_G_A	0.011945	5.36138	Only caQTL (With Link)	predicted.celltype.l1.CD4_T,predicted.celltype.l1.PBMC,predicted.celltype.l2.CD4_Naive,predicted.celltype.l2.CD4_TCM	predicted.celltype.l1.B,predicted.celltype.l1.CD4_T,predicted.celltype.l1.CD8_T,predicted.celltype.l1.NK,predicted.celltype.l1.PBMC,predicted.celltype.l2.CD4_Naive,predicted.celltype.l2.CD4_TCM,predicted.celltype.l2.CD8_Naive,predicted.celltype.l2.CD8_TEM,predicted.celltype.l2.NK		chr1-201023483-201023982
chr1_201436031_G_T	0.011506	13.4441	Only caQTL (With Link)	predicted.celltype.l1.PBMC	predicted.celltype.l1.CD8_T,predicted.celltype.l1.PBMC		chr1-201435675-201436174
chr1_201448337_C_T	0.01176	46.7779	Only caQTL (With Link)	predicted.celltype.l1.PBMC	predicted.celltype.l1.CD8_T,predicted.celltype.l1.Mono,predicted.celltype.l1.PBMC,predicted.celltype.l2.CD14_Mono,predicted.celltype.l2.CD8_TEM		chr1-201480315-201481053,chr1-201448030-201448760
chr1_201462839_G_A	0.017414	18.4445	Only caQTL (With Link)	predicted.celltype.l1.CD8_T	predicted.celltype.l1.CD8_T,predicted.celltype.l2.CD8_TEM		chr1-201480315-201481053
chr1_201488786_A_C	0.028778	6.52925	Only caQTL (With Link)	predicted.celltype.l1.CD4_T,predicted.celltype.l1.CD8_T,predicted.celltype.l1.Mono,predicted.celltype.l1.PBMC	predicted.celltype.l1.B,predicted.celltype.l1.CD4_T,predicted.celltype.l1.CD8_T,predicted.celltype.l1.Mono,predicted.celltype.l1.PBMC,predicted.celltype.l2.B_intermediate,predicted.celltype.l2.B_naive,predicted.celltype.l2.CD16_Mono,predicted.celltype.l2.CD4_Naive,predicted.celltype.l2.CD4_TEM,predicted.celltype.l2.CD8_TEM,predicted.celltype.l2.Treg		chr1-201435675-201436174,chr1-201481593-201482502,chr1-201512902-201513401,chr1-201538498-201539608,chr1-201468466-201469467,chr1-201536557-201537056,chr1-201546129-201546628,chr1-201506568-201507399
chr1_201507152_T_C	0.028663	48.9142	Full Cascade	predicted.celltype.l1.CD4_T,predicted.celltype.l1.PBMC	predicted.celltype.l1.B,predicted.celltype.l1.CD4_T,predicted.celltype.l1.CD8_T,predicted.celltype.l1.DC,predicted.celltype.l1.Mono,predicted.celltype.l1.NK,predicted.celltype.l1.PBMC,predicted.celltype.l1.other_T,predicted.celltype.l2.B_intermediate,predicted.celltype.l2.B_naive,predicted.celltype.l2.CD14_Mono,predicted.celltype.l2.CD16_Mono,predicted.celltype.l2.CD4_Naive,predicted.celltype.l2.CD4_TCM,predicted.celltype.l2.CD4_TEM,predicted.celltype.l2.CD8_Naive,predicted.celltype.l2.CD8_TEM,predicted.celltype.l2.MAIT,predicted.celltype.l2.NK,predicted.celltype.l2.Treg,predicted.celltype.l2.cDC2	ENSG00000159176,ENSG00000224536,ENSG00000134369	chr1-201481593-201482502,chr1-201480315-201481053,chr1-201435675-201436174,chr1-201506568-201507399,chr1-201538498-201539608,chr1-201536557-201537056,chr1-201512902-201513401,chr1-201448030-201448760,chr1-201546129-201546628,chr1-201468466-201469467	chr1-201481593-201482502->ENSG00000224536,chr1-201506568-201507399->ENSG00000224536,chr1-201481593-201482502->ENSG00000134369,chr1-201538498-201539608->ENSG00000134369,chr1-201435675-201436174->ENSG00000134369,chr1-201512902-201513401->ENSG00000134369,chr1-201512902-201513401->ENSG00000159176,chr1-201435675-201436174->ENSG00000159176,chr1-201506568-201507399->ENSG00000134369
chr1_201538691_G_A	0.025983	54.3149	Only eQTL	predicted.celltype.l1.Mono	predicted.celltype.l1.Mono,predicted.celltype.l2.CD14_Mono,predicted.celltype.l2.CD4_TCM,predicted.celltype.l2.CD8_TEM	ENSG00000134369,ENSG00000159176
chr1_201545586_C_A	0.019631	Inf	Only caQTL (With Link)	predicted.celltype.l1.CD4_T	predicted.celltype.l1.CD4_T,predicted.celltype.l1.Mono,predicted.celltype.l1.PBMC,predicted.celltype.l2.CD14_Mono,predicted.celltype.l2.CD8_Naive		chr1-201512902-201513401,chr1-201546129-201546628,chr1-201545373-201545872,chr1-201536557-201537056,chr1-201481593-201482502
chr1_201632745_G_A	0.019824	6.84459	Only caQTL (With Link)	predicted.celltype.l1.Mono	predicted.celltype.l1.Mono		chr1-201593395-201593894
chr1_201713729_A_G	0.019496	6.23475	Only caQTL (With Link)	predicted.celltype.l1.Mono,predicted.celltype.l1.PBMC	predicted.celltype.l1.Mono,predicted.celltype.l1.PBMC,predicted.celltype.l2.CD14_Mono		chr1-201713380-201713879
chr1_201963401_C_T	0.023658	8.8228	Only caQTL (No Link)	predicted.celltype.l1.Mono	predicted.celltype.l1.Mono		chr1-201982373-201983542
chr1_202055209_G_A	0.017997	268.558	Only caQTL (With Link)	predicted.celltype.l1.CD4_T,predicted.celltype.l1.CD8_T,predicted.celltype.l1.NK,predicted.celltype.l1.PBMC,predicted.celltype.l2.CD4_Naive,predicted.celltype.l2.NK	predicted.celltype.l1.B,predicted.celltype.l1.CD4_T,predicted.celltype.l1.CD8_T,predicted.celltype.l1.Mono,predicted.celltype.l1.NK,predicted.celltype.l1.PBMC,predicted.celltype.l2.CD4_Naive,predicted.celltype.l2.CD4_TCM,predicted.celltype.l2.CD8_TEM,predicted.celltype.l2.NK		chr1-201982373-201983542
chr1_202155000_T_C	0.028703	36.2804	Only caQTL (With Link)	predicted.celltype.l1.CD4_T,predicted.celltype.l1.Mono,predicted.celltype.l1.PBMC	predicted.celltype.l1.B,predicted.celltype.l1.CD4_T,predicted.celltype.l1.CD8_T,predicted.celltype.l1.Mono,predicted.celltype.l1.NK,predicted.celltype.l1.PBMC,predicted.celltype.l1.other_T,predicted.celltype.l2.B_naive,predicted.celltype.l2.CD14_Mono,predicted.celltype.l2.CD4_Naive,predicted.celltype.l2.CD4_TCM,predicted.celltype.l2.CD8_TEM,predicted.celltype.l2.MAIT,predicted.celltype.l2.NK,predicted.celltype.l2.Treg		chr1-202154752-202155823
chr1_202183879_C_A	0.009409	17.8169	Only caQTL (No Link)	predicted.celltype.l1.CD4_T,predicted.celltype.l1.CD8_T,predicted.celltype.l1.PBMC,predicted.celltype.l2.CD4_Naive,predicted.celltype.l2.CD8_TEM	predicted.celltype.l1.CD4_T,predicted.celltype.l1.CD8_T,predicted.celltype.l1.PBMC,predicted.celltype.l2.CD4_Naive,predicted.celltype.l2.CD8_TEM		chr1-202183630-202184129
chr1_202837268_C_T	0.014542	Inf	Only caQTL (No Link)	predicted.celltype.l1.PBMC	predicted.celltype.l1.PBMC		chr1-202836998-202837497
chr1_202858401_A_G	0.042911	20.3291	Only caQTL (No Link)	predicted.celltype.l1.PBMC	predicted.celltype.l1.PBMC		chr1-202851985-202852722,chr1-202858259-202858960
chr1_203287559_A_G	0.006622	28.0835	Only caQTL (With Link)	predicted.celltype.l1.PBMC	predicted.celltype.l1.PBMC,predicted.celltype.l2.CD14_Mono,predicted.celltype.l2.CD16_Mono		chr1-203287210-203287709,chr1-203299137-203299636
chr1_203307418_G_A	0.012193	16.7394	Only caQTL (With Link)	predicted.celltype.l1.PBMC	predicted.celltype.l1.PBMC		chr1-203307194-203307693
chr1_203326011_G_C	0.024056	6.11951	Only caQTL (With Link)	predicted.celltype.l1.PBMC,predicted.celltype.l2.CD14_Mono	predicted.celltype.l1.PBMC,predicted.celltype.l2.CD14_Mono		chr1-203325682-203326181
chr1_203674113_GC_G	0.022315	Inf	Only caQTL (With Link)	predicted.celltype.l1.CD4_T,predicted.celltype.l1.PBMC	predicted.celltype.l1.CD4_T,predicted.celltype.l1.PBMC,predicted.celltype.l2.CD8_TEM		chr1-203673944-203674583,chr1-203671700-203672199,chr1-203672283-203672782
chr1_203859784_G_T	0.00806	13.272	Only caQTL (With Link)	predicted.celltype.l1.Mono,predicted.celltype.l1.PBMC,predicted.celltype.l2.CD14_Mono	predicted.celltype.l1.Mono,predicted.celltype.l1.PBMC,predicted.celltype.l2.CD14_Mono		chr1-203769414-203769913
chr1_203940478_C_T	0.013054	Inf	Only caQTL (No Link)	predicted.celltype.l2.CD8_Naive	predicted.celltype.l2.CD8_Naive		chr1-203861256-203861755
chr1_204357698_C_T	0.02142	26.1327	Only caQTL (With Link)	predicted.celltype.l1.B,predicted.celltype.l2.B_naive	predicted.celltype.l1.B,predicted.celltype.l1.DC,predicted.celltype.l1.Mono,predicted.celltype.l1.PBMC,predicted.celltype.l2.B_naive,predicted.celltype.l2.CD14_Mono,predicted.celltype.l2.CD16_Mono		chr1-204357415-204357914
chr1_204382155_C_G	0.015584	75.3967	Only caQTL (With Link)	predicted.celltype.l1.PBMC	predicted.celltype.l1.PBMC		chr1-204381956-204382907
chr1_204411767_A_G	0.012032	33.2581	Only caQTL (With Link)	predicted.celltype.l1.PBMC	predicted.celltype.l1.PBMC		chr1-204411226-204412181
chr1_204426691_C_T	0.012768	8.4264	Only caQTL (With Link)	predicted.celltype.l1.Mono,predicted.celltype.l1.PBMC,predicted.celltype.l2.CD14_Mono	predicted.celltype.l1.Mono,predicted.celltype.l1.PBMC,predicted.celltype.l2.CD14_Mono,predicted.celltype.l2.CD4_TCM		chr1-204413964-204414463,chr1-204411226-204412181,chr1-204417517-204418016
chr1_204447981_G_A	0.018027	59.3205	Only caQTL (With Link)	predicted.celltype.l1.CD4_T,predicted.celltype.l1.Mono,predicted.celltype.l1.NK,predicted.celltype.l1.PBMC,predicted.celltype.l2.NK	predicted.celltype.l1.B,predicted.celltype.l1.CD4_T,predicted.celltype.l1.CD8_T,predicted.celltype.l1.Mono,predicted.celltype.l1.NK,predicted.celltype.l1.PBMC,predicted.celltype.l2.CD14_Mono,predicted.celltype.l2.CD4_Naive,predicted.celltype.l2.CD4_TCM,predicted.celltype.l2.CD4_TEM,predicted.celltype.l2.CD8_TEM,predicted.celltype.l2.NK		chr1-204506261-204506760
chr1_204453459_C_T	0.015963	187.22	Only caQTL (With Link)	predicted.celltype.l1.CD4_T,predicted.celltype.l1.CD8_T,predicted.celltype.l2.CD8_TEM	predicted.celltype.l1.CD4_T,predicted.celltype.l1.CD8_T,predicted.celltype.l2.CD8_TEM		chr1-204453061-204453560
chr1_204506518_T_C	0.017992	44.2896	Only caQTL (With Link)	predicted.celltype.l1.CD4_T,predicted.celltype.l1.Mono,predicted.celltype.l1.NK,predicted.celltype.l1.PBMC,predicted.celltype.l2.NK	predicted.celltype.l1.B,predicted.celltype.l1.CD4_T,predicted.celltype.l1.CD8_T,predicted.celltype.l1.Mono,predicted.celltype.l1.NK,predicted.celltype.l1.PBMC,predicted.celltype.l2.CD14_Mono,predicted.celltype.l2.CD4_Naive,predicted.celltype.l2.CD4_TCM,predicted.celltype.l2.CD4_TEM,predicted.celltype.l2.CD8_TEM,predicted.celltype.l2.NK		chr1-204506261-204506760
chr1_204507111_A_G	0.026511	6.9216	Only caQTL (With Link)	predicted.celltype.l1.B,predicted.celltype.l1.CD4_T,predicted.celltype.l1.CD8_T,predicted.celltype.l1.Mono,predicted.celltype.l1.PBMC,predicted.celltype.l2.B_naive,predicted.celltype.l2.CD14_Mono,predicted.celltype.l2.CD4_Naive	predicted.celltype.l1.B,predicted.celltype.l1.CD4_T,predicted.celltype.l1.CD8_T,predicted.celltype.l1.Mono,predicted.celltype.l1.NK,predicted.celltype.l1.PBMC,predicted.celltype.l1.other_T,predicted.celltype.l2.B_naive,predicted.celltype.l2.CD14_Mono,predicted.celltype.l2.CD4_Naive,predicted.celltype.l2.CD4_TCM,predicted.celltype.l2.CD8_TEM,predicted.celltype.l2.MAIT,predicted.celltype.l2.NK		chr1-204506906-204507750
chr1_204605984_G_A	0.018443	20.1008	Only caQTL (With Link)	predicted.celltype.l1.Mono	predicted.celltype.l1.Mono,predicted.celltype.l2.CD14_Mono,predicted.celltype.l2.CD4_TEM		chr1-204506261-204506760
chr1_205280513_C_A	0.016813	6.00553	Only caQTL (With Link)	predicted.celltype.l1.B	predicted.celltype.l1.B		chr1-205279893-205280760
[truncated: 1,182,659 more chars]
